# The Molecular Human – A Roadmap of Molecular Interactions Linking Multiomics Networks with Disease Endpoints

**DOI:** 10.1101/2022.10.31.22281758

**Authors:** Anna Halama, Shaza Zaghlool, Gaurav Thareja, Sara Kader, Wadha Al Muftha, Marjonneke Mook-Kanamori, Hina Sarwath, Yasmin Ali Mohamoud, Sabine Ameling, Maja Pucic Baković, Jan Krumsiek, Cornelia Prehn, Jerzy Adamski, Nele Friedrich, Uwe Völker, Manfred Wuhrer, Gordan Lauc, Hani Najafi, Joel A Malek, Johannes Graumann, Dennis Mook-Kanamori, Frank Schmidt, Karsten Suhre

## Abstract

In-depth multiomics phenotyping can provide a molecular understanding of complex physiological processes and their pathologies. Here, we report on the application of 18 diverse deep molecular phenotyping (omics-) technologies to urine, blood, and saliva samples from 391 participants of the multiethnic diabetes study QMDiab. We integrated quantitative readouts of 6,304 molecular traits with 1,221,345 genetic variants, methylation at 470,837 DNA CpG sites, and gene expression of 57,000 transcripts using between-platform mutual best correlations, within-platform partial correlations, and genome-, epigenome-, transcriptome-, and phenome-wide associations. The achieved molecular network covers over 34,000 statistically significant trait-trait links and illustrates “The Molecular Human”. We describe the variances explained by each omics layer in the phenotypes age, sex, BMI, and diabetes state, platform complementarity, and the inherent correlation structures of multiomics. Finally, we discuss biological aspects of the networks relevant to the molecular basis of complex disorders. We developed a web-based interface to “The Molecular Human”, which is freely accessible at http://comics.metabolomix.com and allows dynamic interaction with the data.

## Supplementary Tables 1-14 for "The Molecular Human – A Roadmap of Molecular Interactions Linking Multiomics Networks with Disease Endpoints" (part 1 of 3)

### Sheet: Legend
Description	Table ID
List of non-genomic molecular traits measured along with list of RNA deployed to conduct MBH	ST1
Molecules assocaietd with AGE	ST2
Molecules assocaietd with SEX	ST3
Molecules assocaietd with BMI	ST4
Molecules assocaietd with T2D	ST5
Correlation levels of statistically significant MBH	ST6
Correlation levels of molecules measured on both SOMA and OLINK	ST7
GGM	ST8
Associations between gene SNPs and methylation levels (meQTL’s)	ST9
Associations between methylation levels and mRNA (eQTM’s)	ST10
Associations between gene SNPs and mRNA (eQTL’s)	ST11
Multiomics GWAS	ST12
Multiomics EWAS	ST13
Multiomics TWAS	ST14

### Sheet: ST1
Omics	Platform	Molecule ID
Clinical chemistry	CLIN	Body temperature (C) [CLIN]
Clinical chemistry	CLIN	Mean systolic blood pressure (mmHg) [CLIN]
Clinical chemistry	CLIN	Mean diastolic blood pressure (mmHg) [CLIN]
Clinical chemistry	CLIN	Mean AF score [CLIN]
Clinical chemistry	CLIN	Mean reflectance score [CLIN]
Clinical chemistry	CLIN	HbA1c (%) [CLIN]
Clinical chemistry	CLIN	Cholesterol (mmol/L) [CLIN]
Clinical chemistry	CLIN	Triglycerides (mmol/L) [CLIN]
Clinical chemistry	CLIN	HDL-C (mmol/L) [CLIN]
Clinical chemistry	CLIN	LDL-C (mmol/L) [CLIN]
Clinical chemistry	CLIN	Chol / HDL ratio [CLIN]
Clinical chemistry	CLIN	Albumin (g/L) [CLIN]
Clinical chemistry	CLIN	Corrected calcium (mmol/L) [CLIN]
Clinical chemistry	CLIN	Calcium (mmol/L) [CLIN]
Clinical chemistry	CLIN	Urea (mmol/L) [CLIN]
Clinical chemistry	CLIN	Creatinine (umol/L) [CLIN]
Clinical chemistry	CLIN	Uric acid (umol/L) [CLIN]
Clinical chemistry	CLIN	Alkaline phosphotase (U/L) [CLIN]
Clinical chemistry	CLIN	ALT (U/L) [CLIN]
Clinical chemistry	CLIN	AST (U/L) [CLIN]
Clinical chemistry	CLIN	Sodium (mmol/L) [CLIN]
Clinical chemistry	CLIN	Potasium (mmol/L) [CLIN]
Clinical chemistry	CLIN	Iron (umol/L) [CLIN]
Clinical chemistry	CLIN	WBC (10*3 /uL) [CLIN]
Clinical chemistry	CLIN	RBC [CLIN]
Clinical chemistry	CLIN	Hemoglobin (g/dl) [CLIN]
Clinical chemistry	CLIN	Hematocrit (%) [CLIN]
Clinical chemistry	CLIN	MCV [CLIN]
Clinical chemistry	CLIN	MCH [CLIN]
Clinical chemistry	CLIN	MCHC [CLIN]
Clinical chemistry	CLIN	RDW [CLIN]
Clinical chemistry	CLIN	Platelet [CLIN]
Clinical chemistry	CLIN	MPV [CLIN]
Clinical chemistry	CLIN	Neutrophils (10*3 /uL) [CLIN]
Clinical chemistry	CLIN	Lymphocytes (10*3 /uL) [CLIN]
Clinical chemistry	CLIN	Monocytes (10*3 /uL) [CLIN]
Clinical chemistry	CLIN	Eosinophils (10*3 /uL) [CLIN]
Clinical chemistry	CLIN	Neutrophils (%) [CLIN]
Clinical chemistry	CLIN	Lymphocytes (%) [CLIN]
Clinical chemistry	CLIN	Monocytes (%) [CLIN]
Clinical chemistry	CLIN	Eosinophils (%) [CLIN]
Glycomics	PGP	The percentage of FA2 in total plasma glycans [PGP]
Glycomics	PGP	The percentage of M5 + FA2B in total plasma glycans [PGP]
Glycomics	PGP	The percentage of A2[6]BG1 in total plasma glycans [PGP]
Glycomics	PGP	The percentage of FA2[6]G1 in total plasma glycans [PGP]
Glycomics	PGP	The percentage of FA2[3]G1 in total plasma glycans [PGP]
Glycomics	PGP	The percentage of FA2[6]BG1 in total plasma glycans [PGP]
Glycomics	PGP	The percentage of M6 D3 in total plasma glycans [PGP]
Glycomics	PGP	The percentage of A2G2 in total plasma glycans [PGP]
Glycomics	PGP	The percentage of A2BG2 in total plasma glycans [PGP]
Glycomics	PGP	The percentage of FA2G2 in total plasma glycans [PGP]
Glycomics	PGP	The percentage of FA2BG2 in total plasma glycans [PGP]
Glycomics	PGP	The percentage of A2[3]BG1S[3]1 + A2[3]BG1S[6]1 in total plasma glycans [PGP]
Glycomics	PGP	The percentage of FA2[3]G1S[3]1 + FA2[3]G1S[6]1 in total plasma glycans [PGP]
Glycomics	PGP	The percentage of A2G2S[6]1 + A2G2S[3]1 in total plasma glycans [PGP]
Glycomics	PGP	The percentage of FA2G2S[6]1 + FA2G2S[3]1 in total plasma glycans [PGP]
Glycomics	PGP	The percentage of FA2BG2S[3]1 + FA2BG2S[3]1 in total plasma glycans [PGP]
Glycomics	PGP	The percentage of A2G2S[3,6]2 + A2G2S[3,3]2 in total plasma glycans [PGP]
Glycomics	PGP	The percentage of M9 in total plasma glycans [PGP]
Glycomics	PGP	The percentage of A2G2S[3,6]2 + A2G2S[6,6]2 + A2G2S[3,3]2 in total plasma glycans [PGP]
Glycomics	PGP	The percentage of FA2G2S[3,6]2 + FA2G2S[3,3]2 + FA2G2S[6,6]2 in total plasma glycans [PGP]
Glycomics	PGP	The percentage of FA2BG2S[3,6]2 + FA2BG2S[6,6]2 + FA2BG2S[3,3]2 in total plasma glycans [PGP]
Glycomics	PGP	The percentage of A3G3S[3,6]2 in total plasma glycans [PGP]
Glycomics	PGP	The percentage of A3G3S[3,3]2 in total plasma glycans [PGP]
Glycomics	PGP	The percentage of A3G3S[3,3,3]3 in total plasma glycans [PGP]
Glycomics	PGP	The percentage of A3G3S[3,3,6]3 in total plasma glycans [PGP]
Glycomics	PGP	The percentage of FA3G3S[3,3,3]3 in total plasma glycans [PGP]
Glycomics	PGP	The percentage of A3G3S[3,3,6]3 + A3G3S[3,6,6]3 in total plasma glycans [PGP]
Glycomics	PGP	The percentage of FA3G3S[3,3,6]3 + FA3G3S[3,6,6]3 in total plasma glycans [PGP]
Glycomics	PGP	The percentage of A3F1G3S[3,3,3]3 + A3F1G3S[3,3,6]3in total plasma glycans [PGP]
Glycomics	PGP	The percentage of A4G4S[3,3,3]3 in total plasma glycans [PGP]
Glycomics	PGP	The percentage of A4G4S[3,3,6]3 + A4G4S[3,6,6]3 in total plasma glycans [PGP]
Glycomics	PGP	The percentage of A4F1G3S[3,3,3]3 + A4F1G3S[3,3,6]3 + A4F1G3S[3,6,6]3 in total plasma glycans [PGP]
Glycomics	PGP	The percentage of A4G4S[3,3,3,3]4 in total plasma glycans [PGP]
Glycomics	PGP	The percentage of A4G4S[3,3,3,6]4 in total plasma glycans [PGP]
Glycomics	PGP	The percentage of A4G4S[3,6,6,6]4 in total plasma glycans [PGP]
Glycomics	PGP	The percentage of A4F1G4S[3,3,3,6]4 in total plasma glycans [PGP]
Glycomics	IgG	IgG1_G0 [Genos]
Glycomics	IgG	IgG1_G0F [Genos]
Glycomics	IgG	IgG1_G0FN [Genos]
Glycomics	IgG	IgG1_G0N [Genos]
Glycomics	IgG	IgG1_G1 [Genos]
Glycomics	IgG	IgG1_G1F [Genos]
Glycomics	IgG	IgG1_G1FN [Genos]
Glycomics	IgG	IgG1_G1FNS [Genos]
Glycomics	IgG	IgG1_G1FS [Genos]
Glycomics	IgG	IgG1_G1N [Genos]
Glycomics	IgG	IgG1_G1NS [Genos]
Glycomics	IgG	IgG1_G1S [Genos]
Glycomics	IgG	IgG1_G2 [Genos]
Glycomics	IgG	IgG1_G2F [Genos]
Glycomics	IgG	IgG1_G2FN [Genos]
Glycomics	IgG	IgG1_G2FNS [Genos]
Glycomics	IgG	IgG1_G2FS [Genos]
Glycomics	IgG	IgG1_G2N [Genos]
Glycomics	IgG	IgG1_G2NS [Genos]
Glycomics	IgG	IgG1_G2S [Genos]
Glycomics	IgG	IgG2_G0 [Genos]
Glycomics	IgG	IgG2_G0F [Genos]
Glycomics	IgG	IgG2_G0FN [Genos]
Glycomics	IgG	IgG2_G0N [Genos]
Glycomics	IgG	IgG2_G1 [Genos]
Glycomics	IgG	IgG2_G1F [Genos]
Glycomics	IgG	IgG2_G1FN [Genos]
Glycomics	IgG	IgG2_G1FNS [Genos]
Glycomics	IgG	IgG2_G1FS [Genos]
Glycomics	IgG	IgG2_G1N [Genos]
Glycomics	IgG	IgG2_G1NS [Genos]
Glycomics	IgG	IgG2_G1S [Genos]
Glycomics	IgG	IgG2_G2 [Genos]
Glycomics	IgG	IgG2_G2F [Genos]
Glycomics	IgG	IgG2_G2FN [Genos]
Glycomics	IgG	IgG2_G2FNS [Genos]
Glycomics	IgG	IgG2_G2FS [Genos]
Glycomics	IgG	IgG2_G2N [Genos]
Glycomics	IgG	IgG2_G2NS [Genos]
Glycomics	IgG	IgG2_G2S [Genos]
Glycomics	IgG	IgG4_G0 [Genos]
Glycomics	IgG	IgG4_G0F [Genos]
Glycomics	IgG	IgG4_G0FN [Genos]
Glycomics	IgG	IgG4_G0N [Genos]
Glycomics	IgG	IgG4_G1 [Genos]
Glycomics	IgG	IgG4_G1F [Genos]
Glycomics	IgG	IgG4_G1FN [Genos]
Glycomics	IgG	IgG4_G1FNS [Genos]
Glycomics	IgG	IgG4_G1FS [Genos]
Glycomics	IgG	IgG4_G1N [Genos]
Glycomics	IgG	IgG4_G1NS [Genos]
Glycomics	IgG	IgG4_G1S [Genos]
Glycomics	IgG	IgG4_G2 [Genos]
Glycomics	IgG	IgG4_G2F [Genos]
Glycomics	IgG	IgG4_G2FN [Genos]
Glycomics	IgG	IgG4_G2FNS [Genos]
Glycomics	IgG	IgG4_G2FS [Genos]
Glycomics	IgG	IgG4_G2N [Genos]
Glycomics	IgG	IgG4_G2NS [Genos]
Glycomics	IgG	IgG4_G2S [Genos]
Glycomics	IgA	ENI1H5N4F0S0 [IgA]
Glycomics	IgA	ENI1H5N4F0S1 [IgA]
Glycomics	IgA	ENI1H5N4F0S2 [IgA]
Glycomics	IgA	ENI1H5N4F1S1 [IgA]
Glycomics	IgA	ENI1H5N4F1S2 [IgA]
Glycomics	IgA	HYT1H2N3F0S2 [IgA]
Glycomics	IgA	HYT1H3N3F0S1 [IgA]
Glycomics	IgA	HYT1H3N3F0S2 [IgA]
Glycomics	IgA	HYT1H3N3F0S3 [IgA]
Glycomics	IgA	HYT1H3N4F0S0 [IgA]
Glycomics	IgA	HYT1H3N4F0S1 [IgA]
Glycomics	IgA	HYT1H3N4F0S2 [IgA]
Glycomics	IgA	HYT1H3N4F0S3 [IgA]
Glycomics	IgA	HYT1H3N4F0S4 [IgA]
Glycomics	IgA	HYT1H3N5F0S1 [IgA]
Glycomics	IgA	HYT1H3N5F0S2 [IgA]
Glycomics	IgA	HYT1H3N5F0S3 [IgA]
Glycomics	IgA	HYT1H3N6F0S3 [IgA]
Glycomics	IgA	HYT1H4N4F0S0 [IgA]
Glycomics	IgA	HYT1H4N4F0S1 [IgA]
Glycomics	IgA	HYT1H4N4F0S2 [IgA]
Glycomics	IgA	HYT1H4N4F0S3 [IgA]
Glycomics	IgA	HYT1H4N4F0S4 [IgA]
Glycomics	IgA	HYT1H4N4F0S5 [IgA]
Glycomics	IgA	HYT1H4N5F0S0 [IgA]
Glycomics	IgA	HYT1H4N5F0S1 [IgA]
Glycomics	IgA	HYT1H4N5F0S2 [IgA]
Glycomics	IgA	HYT1H4N5F0S3 [IgA]
Glycomics	IgA	HYT1H4N5F0S4 [IgA]
Glycomics	IgA	HYT1H4N6F0S2 [IgA]
Glycomics	IgA	HYT1H4N6F0S3 [IgA]
Glycomics	IgA	HYT1H4N6F0S4 [IgA]
Glycomics	IgA	HYT1H5N5F0S1 [IgA]
Glycomics	IgA	HYT1H5N5F0S2 [IgA]
Glycomics	IgA	HYT1H5N5F0S3 [IgA]
Glycomics	IgA	HYT1H5N5F0S4 [IgA]
Glycomics	IgA	HYT1H5N5F0S5 [IgA]
Glycomics	IgA	HYT1H5N6F0S3 [IgA]
Glycomics	IgA	HYT1H5N6F0S4 [IgA]
Glycomics	IgA	IIV1H5N4F1S1 [IgA]
Glycomics	IgA	IIV1H5N4F1S2 [IgA]
Glycomics	IgA	LAGC1H5N4F1S1 [IgA]
Glycomics	IgA	LAGC1H5N4F1S2 [IgA]
Glycomics	IgA	LAGC1H5N5F1S1 [IgA]
Glycomics	IgA	LAGC1H5N5F1S2 [IgA]
Glycomics	IgA	LAGC1H6N5F1S1 [IgA]
Glycomics	IgA	LAGC1H6N5F1S2 [IgA]
Glycomics	IgA	LAGC1H6N5F1S3 [IgA]
Glycomics	IgA	LAGY1H4N5F1S0 [IgA]
Glycomics	IgA	LAGY1H5N2F0S0 [IgA]
Glycomics	IgA	LAGY1H5N4F0S2 [IgA]
Glycomics	IgA	LAGY1H5N4F1S1 [IgA]
Glycomics	IgA	LAGY1H5N4F1S2 [IgA]
Glycomics	IgA	LAGY1H5N5F0S1 [IgA]
Glycomics	IgA	LAGY1H5N5F1S0 [IgA]
Glycomics	IgA	LAGY1H5N5F1S1 [IgA]
Glycomics	IgA	LAGY1H5N5F1S2 [IgA]
Glycomics	IgA	LAGY1H6N2F0S0 [IgA]
Glycomics	IgA	LAGY1H6N5F1S1 [IgA]
Glycomics	IgA	LAGY1H6N5F1S2 [IgA]
Glycomics	IgA	LSL1H3N5F0S0 [IgA]
Glycomics	IgA	LSL1H4N4F0S1 [IgA]
Glycomics	IgA	LSL1H4N5F0S0 [IgA]
Glycomics	IgA	LSL1H4N5F0S1 [IgA]
Glycomics	IgA	LSL1H5N3F0S1 [IgA]
Glycomics	IgA	LSL1H5N4F0S1 [IgA]
Glycomics	IgA	LSL1H5N4F0S2 [IgA]
Glycomics	IgA	LSL1H5N5F0S0 [IgA]
Glycomics	IgA	LSL1H5N5F0S1 [IgA]
Glycomics	IgA	LSL1H5N5F0S2 [IgA]
Glycomics	IgA	SES1H4N5F1S0 [IgA]
Glycomics	IgA	SES1H4N5F1S1 [IgA]
Glycomics	IgA	SES1H5N4F1S2 [IgA]
Glycomics	IgA	SES1H5N5F0S1 [IgA]
Glycomics	IgA	SES1H5N5F1S0 [IgA]
Glycomics	IgA	SES1H5N5F1S1 [IgA]
Glycomics	IgA	SES1H5N5F1S2 [IgA]
Glycomics	IgA	TPL1H3N5F0S0 [IgA]
Glycomics	IgA	TPL1H3N5F1S0 [IgA]
Glycomics	IgA	TPL1H4N5F1S0 [IgA]
Glycomics	IgA	TPL1H4N5F1S1 [IgA]
Glycomics	IgA	TPL1H5N4F0S1 [IgA]
Glycomics	IgA	TPL1H5N4F0S2 [IgA]
Glycomics	IgA	TPL1H5N4F1S1 [IgA]
Glycomics	IgA	TPL1H5N4F1S2 [IgA]
Glycomics	IgA	TPL1H5N5F0S1 [IgA]
Glycomics	IgA	TPL1H5N5F0S2 [IgA]
Glycomics	IgA	TPL1H5N5F1S0 [IgA]
Glycomics	IgA	TPL1H5N5F1S1 [IgA]
Glycomics	IgA	TPL1H5N5F1S2 [IgA]
Glycomics	IgA	TPL1H6N5F1S1 [IgA]
Glycomics	IgA	IgGI1H3N4 [IgA]
Glycomics	IgA	IgGI1H4N4 [IgA]
Glycomics	IgA	IgGI1H5N4 [IgA]
Glycomics	IgA	IgGI1H3N5 [IgA]
Glycomics	IgA	IgGI1H4N5 [IgA]
Glycomics	IgA	IgGI1H5N5 [IgA]
Glycomics	IgA	IgGI1H5N4S1 [IgA]
Glycomics	IgA	IgGI1H5N4S2 [IgA]
Glycomics	IgA	IgGI1H3N3F1 [IgA]
Glycomics	IgA	IgGI1H4N3F1 [IgA]
Glycomics	IgA	IgGI1H3N4F1 [IgA]
Glycomics	IgA	IgGI1H4N4F1 [IgA]
Glycomics	IgA	IgGI1H5N4F1 [IgA]
Glycomics	IgA	IgGI1H3N5F1 [IgA]
Glycomics	IgA	IgGI1H4N5F1 [IgA]
Glycomics	IgA	IgGI1H5N5F1 [IgA]
Glycomics	IgA	IgGI1H4N4F1S1 [IgA]
Glycomics	IgA	IgGI1H5N4F1S1 [IgA]
Glycomics	IgA	IgGI1H5N4F1S2 [IgA]
Glycomics	IgA	IgGI1H4N5F1S1 [IgA]
Glycomics	IgA	IgGI1H5N5F1S1 [IgA]
Glycomics	IgA	IgGIV1H3N4F1 [IgA]
Glycomics	IgA	IgGIV1H4N4F1 [IgA]
Glycomics	IgA	IgGIV1H5N4F1 [IgA]
Glycomics	IgA	IgGIV1H3N5F1 [IgA]
Glycomics	IgA	IgGIV1H4N5F1 [IgA]
Glycomics	IgA	IgGIV1H5N5F1 [IgA]
Glycomics	IgA	IgGIV1H4N4F1S1 [IgA]
Glycomics	IgA	IgGIV1H5N4F1S1 [IgA]
Glycomics	IgA	IgGIV1H5N4F1S2 [IgA]
Glycomics	IgA	IgGII1H4N5 [IgA]
Glycomics	IgA	IgGII1H5N5 [IgA]
Glycomics	IgA	IgGII1H5N4S1 [IgA]
Glycomics	IgA	IgGII1H3N3F1 [IgA]
Glycomics	IgA	IgGII1H4N3F1 [IgA]
Glycomics	IgA	IgGII1H3N4F1 [IgA]
Glycomics	IgA	IgGII1H4N4F1 [IgA]
Glycomics	IgA	IgGII1H5N4F1 [IgA]
Glycomics	IgA	IgGII1H3N5F1 [IgA]
Glycomics	IgA	IgGII1H4N5F1 [IgA]
Glycomics	IgA	IgGII1H5N5F1 [IgA]
Glycomics	IgA	IgGII1H4N4F1S1 [IgA]
Glycomics	IgA	IgGII1H5N4F1S1 [IgA]
Glycomics	IgA	ENI_A2F fucose on biant [IgA]
Glycomics	IgA	ENI_A2S sialo on biant [IgA]
Glycomics	IgA	HYT_GalNAcbiggerthanG number GalNAc bigger than Gal [IgA]
Glycomics	IgA	HYT_GalperGalNAc Gal/GalNAc [IgA]
Glycomics	IgA	HYT_NGal number Gal [IgA]
Glycomics	IgA	HYT_NGalNAc number GalNAc [IgA]
Glycomics	IgA	HYT_NS number Sialic Acid [IgA]
Glycomics	IgA	HYT_SperG Sialic Acid/Gal [IgA]
Glycomics	IgA	IIV_A2S sialo on biant [IgA]
Glycomics	IgA	LAGC_TA2 total biant [IgA]
Glycomics	IgA	LAGC_TA3 total triant [IgA]
Glycomics	IgA	LAGC_A2S sialo on biant [IgA]
Glycomics	IgA	LAGC_A3S sialo on triant [IgA]
Glycomics	IgA	LAGC_A2B bisect on biant [IgA]
Glycomics	IgA	LAGY_TA2 total biant [IgA]
Glycomics	IgA	LAGY_TA3 total triant [IgA]
Glycomics	IgA	LAGY_A2S sialo on biant [IgA]
Glycomics	IgA	LAGY_A3S sialo on triant [IgA]
Glycomics	IgA	LAGY_A2F fucose on biant [IgA]
Glycomics	IgA	LAGY_A2B bisect on biant [IgA]
Glycomics	IgA	LSL_A2G gal on biant [IgA]
Glycomics	IgA	LSL_A2S sialo on biant [IgA]
Glycomics	IgA	LSL_A2B bisect on biant [IgA]
Glycomics	IgA	LSL_A2GS sialo per gal on biant [IgA]
Glycomics	IgA	SES_A2G gal on biant [IgA]
Glycomics	IgA	SES_A2S sialo on biant [IgA]
Glycomics	IgA	SES_A2F fucose on biant [IgA]
Glycomics	IgA	SES_A2B bisect on biant [IgA]
Glycomics	IgA	SES_A2GS sialo per gal on biant [IgA]
Glycomics	IgA	TPL_A2S sialo on biant [IgA]
Glycomics	IgA	TPL_A2B bisect on biant [IgA]
Glycomics	IgA	IgG1_A2G gal on biant [IgA]
Glycomics	IgA	IgG1_A2S sialo on biant [IgA]
Glycomics	IgA	IgG1_A2F fucose on biant [IgA]
Glycomics	IgA	IgG1_A2B bisect on biant [IgA]
Glycomics	IgA	IgG1_A2GS sialo per gal on biant [IgA]
Glycomics	IgA	IgG2/3_A2G gal on biant [IgA]
Glycomics	IgA	IgG2/3_A2S sialo on biant [IgA]
Glycomics	IgA	IgG2/3_A2B bisect on biant [IgA]
Glycomics	IgA	IgG2/3_A2GS sialo per gal on biant [IgA]
Glycomics	IgA	IgG4_A2G gal on biant [IgA]
Glycomics	IgA	IgG4_A2S sialo on biant [IgA]
Glycomics	IgA	IgG4_A2B bisect on biant [IgA]
Glycomics	IgA	IgG4_A2GS sialo per gal on biant [IgA]
Lipidomics	BM	C0 [p150]
Lipidomics	BM	C10 [p150]
Lipidomics	BM	C10.1 [p150]
Lipidomics	BM	C10.2 [p150]
Lipidomics	BM	C12 [p150]
Lipidomics	BM	C12.DC [p150]
Lipidomics	BM	C12.1 [p150]
Lipidomics	BM	C14 [p150]
Lipidomics	BM	C14.1 [p150]
Lipidomics	BM	C14.1.OH [p150]
Lipidomics	BM	C14.2 [p150]
Lipidomics	BM	C14.2.OH [p150]
Lipidomics	BM	C16 [p150]
Lipidomics	BM	C16.OH [p150]
Lipidomics	BM	C16.1 [p150]
Lipidomics	BM	C16.1.OH [p150]
Lipidomics	BM	C16.2 [p150]
Lipidomics	BM	C16.2.OH [p150]
Lipidomics	BM	C18 [p150]
Lipidomics	BM	C18.1 [p150]
Lipidomics	BM	C18.1.OH [p150]
Lipidomics	BM	C18.2 [p150]
Lipidomics	BM	C2 [p150]
Lipidomics	BM	C3 [p150]
Lipidomics	BM	C3.DC..C4.OH. [p150]
Lipidomics	BM	C3.OH [p150]
Lipidomics	BM	C3.1 [p150]
Lipidomics	BM	C4 [p150]
Lipidomics	BM	C4.1 [p150]
Lipidomics	BM	C5 [p150]
Lipidomics	BM	C5.DC..C6.OH. [p150]
Lipidomics	BM	C5.M.DC [p150]
Lipidomics	BM	C5.OH..C3.DC.M. [p150]
Lipidomics	BM	C5.1 [p150]
Lipidomics	BM	C5.1.DC [p150]
Lipidomics	BM	C6..C4.1.DC. [p150]
Lipidomics	BM	C6.1 [p150]
Lipidomics	BM	C7.DC [p150]
Lipidomics	BM	C8 [p150]
Lipidomics	BM	C8.1 [p150]
Lipidomics	BM	C9 [p150]
Lipidomics	BM	Arg [p150]
Lipidomics	BM	Gln [p150]
Lipidomics	BM	Gly [p150]
Lipidomics	BM	His [p150]
Lipidomics	BM	Met [p150]
Lipidomics	BM	Orn [p150]
Lipidomics	BM	Phe [p150]
Lipidomics	BM	Pro [p150]
Lipidomics	BM	Ser [p150]
Lipidomics	BM	Thr [p150]
Lipidomics	BM	Trp [p150]
Lipidomics	BM	Tyr [p150]
Lipidomics	BM	Val [p150]
Lipidomics	BM	xLeu [p150]
Lipidomics	BM	lysoPC.a.C14.0 [p150]
Lipidomics	BM	lysoPC.a.C16.0 [p150]
Lipidomics	BM	lysoPC.a.C16.1 [p150]
Lipidomics	BM	lysoPC.a.C17.0 [p150]
Lipidomics	BM	lysoPC.a.C18.0 [p150]
Lipidomics	BM	lysoPC.a.C18.1 [p150]
Lipidomics	BM	lysoPC.a.C18.2 [p150]
Lipidomics	BM	lysoPC.a.C20.3 [p150]
Lipidomics	BM	lysoPC.a.C20.4 [p150]
Lipidomics	BM	lysoPC.a.C24.0 [p150]
Lipidomics	BM	lysoPC.a.C26.0 [p150]
Lipidomics	BM	lysoPC.a.C26.1 [p150]
Lipidomics	BM	lysoPC.a.C28.0 [p150]
Lipidomics	BM	lysoPC.a.C28.1 [p150]
Lipidomics	BM	lysoPC.a.C6.0 [p150]
Lipidomics	BM	PC.aa.C24.0 [p150]
Lipidomics	BM	PC.aa.C26.0 [p150]
Lipidomics	BM	PC.aa.C28.1 [p150]
Lipidomics	BM	PC.aa.C30.0 [p150]
Lipidomics	BM	PC.aa.C30.2 [p150]
Lipidomics	BM	PC.aa.C32.0 [p150]
Lipidomics	BM	PC.aa.C32.1 [p150]
Lipidomics	BM	PC.aa.C32.2 [p150]
Lipidomics	BM	PC.aa.C32.3 [p150]
Lipidomics	BM	PC.aa.C34.1 [p150]
Lipidomics	BM	PC.aa.C34.2 [p150]
Lipidomics	BM	PC.aa.C34.3 [p150]
Lipidomics	BM	PC.aa.C34.4 [p150]
Lipidomics	BM	PC.aa.C36.0 [p150]
Lipidomics	BM	PC.aa.C36.1 [p150]
Lipidomics	BM	PC.aa.C36.2 [p150]
Lipidomics	BM	PC.aa.C36.3 [p150]
Lipidomics	BM	PC.aa.C36.4 [p150]
Lipidomics	BM	PC.aa.C36.5 [p150]
Lipidomics	BM	PC.aa.C36.6 [p150]
Lipidomics	BM	PC.aa.C38.0 [p150]
Lipidomics	BM	PC.aa.C38.1 [p150]
Lipidomics	BM	PC.aa.C38.3 [p150]
Lipidomics	BM	PC.aa.C38.4 [p150]
Lipidomics	BM	PC.aa.C38.5 [p150]
Lipidomics	BM	PC.aa.C38.6 [p150]
Lipidomics	BM	PC.aa.C40.1 [p150]
Lipidomics	BM	PC.aa.C40.2 [p150]
Lipidomics	BM	PC.aa.C40.3 [p150]
Lipidomics	BM	PC.aa.C40.4 [p150]
Lipidomics	BM	PC.aa.C40.5 [p150]
Lipidomics	BM	PC.aa.C40.6 [p150]
Lipidomics	BM	PC.aa.C42.0 [p150]
Lipidomics	BM	PC.aa.C42.1 [p150]
Lipidomics	BM	PC.aa.C42.2 [p150]
Lipidomics	BM	PC.aa.C42.4 [p150]
Lipidomics	BM	PC.aa.C42.5 [p150]
Lipidomics	BM	PC.aa.C42.6 [p150]
Lipidomics	BM	PC.ae.C30.0 [p150]
Lipidomics	BM	PC.ae.C30.1 [p150]
Lipidomics	BM	PC.ae.C30.2 [p150]
Lipidomics	BM	PC.ae.C32.1 [p150]
Lipidomics	BM	PC.ae.C32.2 [p150]
Lipidomics	BM	PC.ae.C34.0 [p150]
Lipidomics	BM	PC.ae.C34.1 [p150]
Lipidomics	BM	PC.ae.C34.2 [p150]
Lipidomics	BM	PC.ae.C34.3 [p150]
Lipidomics	BM	PC.ae.C36.0 [p150]
Lipidomics	BM	PC.ae.C36.1 [p150]
Lipidomics	BM	PC.ae.C36.2 [p150]
Lipidomics	BM	PC.ae.C36.3 [p150]
Lipidomics	BM	PC.ae.C36.4 [p150]
Lipidomics	BM	PC.ae.C36.5 [p150]
Lipidomics	BM	PC.ae.C38.0 [p150]
Lipidomics	BM	PC.ae.C38.1 [p150]
Lipidomics	BM	PC.ae.C38.2 [p150]
Lipidomics	BM	PC.ae.C38.3 [p150]
Lipidomics	BM	PC.ae.C38.4 [p150]
Lipidomics	BM	PC.ae.C38.5 [p150]
Lipidomics	BM	PC.ae.C38.6 [p150]
Lipidomics	BM	PC.ae.C40.0 [p150]
Lipidomics	BM	PC.ae.C40.1 [p150]
Lipidomics	BM	PC.ae.C40.2 [p150]
Lipidomics	BM	PC.ae.C40.3 [p150]
Lipidomics	BM	PC.ae.C40.4 [p150]
Lipidomics	BM	PC.ae.C40.5 [p150]
Lipidomics	BM	PC.ae.C40.6 [p150]
Lipidomics	BM	PC.ae.C42.0 [p150]
Lipidomics	BM	PC.ae.C42.1 [p150]
Lipidomics	BM	PC.ae.C42.2 [p150]
Lipidomics	BM	PC.ae.C42.3 [p150]
Lipidomics	BM	PC.ae.C42.4 [p150]
Lipidomics	BM	PC.ae.C42.5 [p150]
Lipidomics	BM	PC.ae.C44.3 [p150]
Lipidomics	BM	PC.ae.C44.4 [p150]
Lipidomics	BM	PC.ae.C44.5 [p150]
Lipidomics	BM	PC.ae.C44.6 [p150]
Lipidomics	BM	SM..OH..C14.1 [p150]
Lipidomics	BM	SM..OH..C16.1 [p150]
Lipidomics	BM	SM..OH..C22.1 [p150]
Lipidomics	BM	SM..OH..C22.2 [p150]
Lipidomics	BM	SM..OH..C24.1 [p150]
Lipidomics	BM	SM.C16.0 [p150]
Lipidomics	BM	SM.C16.1 [p150]
Lipidomics	BM	SM.C18.0 [p150]
Lipidomics	BM	SM.C18.1 [p150]
Lipidomics	BM	SM.C20.2 [p150]
Lipidomics	BM	SM.C22.3 [p150]
Lipidomics	BM	SM.C24.0 [p150]
Lipidomics	BM	SM.C24.1 [p150]
Lipidomics	BM	SM.C26.0 [p150]
Lipidomics	BM	SM.C26.1 [p150]
Lipidomics	BM	H1 [p150]
Lipidomics	LD	CE(12:0) [LD]
Lipidomics	LD	CE(14:0) [LD]
Lipidomics	LD	CE(14:1) [LD]
Lipidomics	LD	CE(15:0) [LD]
Lipidomics	LD	CE(16:0) [LD]
Lipidomics	LD	CE(16:1) [LD]
Lipidomics	LD	CE(17:0) [LD]
Lipidomics	LD	CE(18:0) [LD]
Lipidomics	LD	CE(18:1) [LD]
Lipidomics	LD	CE(18:2) [LD]
Lipidomics	LD	CE(18:3) [LD]
Lipidomics	LD	CE(18:4) [LD]
Lipidomics	LD	CE(20:0) [LD]
Lipidomics	LD	CE(20:1) [LD]
Lipidomics	LD	CE(20:2) [LD]
Lipidomics	LD	CE(20:3) [LD]
Lipidomics	LD	CE(20:4) [LD]
Lipidomics	LD	CE(20:5) [LD]
Lipidomics	LD	CE(22:0) [LD]
Lipidomics	LD	CE(22:1) [LD]
Lipidomics	LD	CE(22:2) [LD]
Lipidomics	LD	CE(22:4) [LD]
Lipidomics	LD	CE(22:5) [LD]
Lipidomics	LD	CE(22:6) [LD]
Lipidomics	LD	CE(24:0) [LD]
Lipidomics	LD	CE(24:1) [LD]
Lipidomics	LD	CER(14:0) [LD]
Lipidomics	LD	CER(16:0) [LD]
Lipidomics	LD	CER(18:0) [LD]
Lipidomics	LD	CER(18:1) [LD]
Lipidomics	LD	CER(20:0) [LD]
Lipidomics	LD	CER(20:1) [LD]
Lipidomics	LD	CER(22:0) [LD]
Lipidomics	LD	CER(22:1) [LD]
Lipidomics	LD	CER(24:0) [LD]
Lipidomics	LD	CER(24:1) [LD]
Lipidomics	LD	CER(26:0) [LD]
Lipidomics	LD	CER(26:1) [LD]
Lipidomics	LD	DAG(12:0/16:0) [LD]
Lipidomics	LD	DAG(12:0/18:0) [LD]
Lipidomics	LD	DAG(12:0/18:1) [LD]
Lipidomics	LD	DAG(12:0/18:2) [LD]
Lipidomics	LD	DAG(14:0/14:0) [LD]
Lipidomics	LD	DAG(14:0/16:0) [LD]
Lipidomics	LD	DAG(14:0/16:1) [LD]
Lipidomics	LD	DAG(14:0/18:1) [LD]
Lipidomics	LD	DAG(14:0/18:2) [LD]
Lipidomics	LD	DAG(14:0/18:3) [LD]
Lipidomics	LD	DAG(14:0/20:0) [LD]
Lipidomics	LD	DAG(14:0/20:4) [LD]
Lipidomics	LD	DAG(14:0/22:6) [LD]
Lipidomics	LD	DAG(14:1/16:0) [LD]
Lipidomics	LD	DAG(14:1/18:1) [LD]
Lipidomics	LD	DAG(15:0/18:1) [LD]
Lipidomics	LD	DAG(15:0/18:2) [LD]
Lipidomics	LD	DAG(16:0/16:0) [LD]
Lipidomics	LD	DAG(16:0/16:1) [LD]
Lipidomics	LD	DAG(16:0/18:0) [LD]
Lipidomics	LD	DAG(16:0/18:1) [LD]
Lipidomics	LD	DAG(16:0/18:2) [LD]
Lipidomics	LD	DAG(16:0/18:3) [LD]
Lipidomics	LD	DAG(16:0/20:3) [LD]
Lipidomics	LD	DAG(16:0/20:4) [LD]
Lipidomics	LD	DAG(16:0/20:5) [LD]
Lipidomics	LD	DAG(16:0/22:5) [LD]
Lipidomics	LD	DAG(16:0/22:6) [LD]
Lipidomics	LD	DAG(16:1/16:1) [LD]
Lipidomics	LD	DAG(16:1/18:0) [LD]
Lipidomics	LD	DAG(16:1/18:1) [LD]
Lipidomics	LD	DAG(16:1/18:2) [LD]
Lipidomics	LD	DAG(16:1/18:3) [LD]
Lipidomics	LD	DAG(16:1/20:0) [LD]
Lipidomics	LD	DAG(16:1/20:2) [LD]
Lipidomics	LD	DAG(16:1/20:4) [LD]
Lipidomics	LD	DAG(16:1/22:6) [LD]
Lipidomics	LD	DAG(18:0/18:1) [LD]
Lipidomics	LD	DAG(18:0/18:2) [LD]
Lipidomics	LD	DAG(18:0/18:3) [LD]
Lipidomics	LD	DAG(18:0/22:6) [LD]
Lipidomics	LD	DAG(18:1/18:1) [LD]
Lipidomics	LD	DAG(18:1/18:2) [LD]
Lipidomics	LD	DAG(18:1/20:1) [LD]
Lipidomics	LD	DAG(18:1/20:2) [LD]
Lipidomics	LD	DAG(18:1/20:3) [LD]
Lipidomics	LD	DAG(18:1/20:4) [LD]
Lipidomics	LD	DAG(18:1/20:5) [LD]
Lipidomics	LD	DAG(18:1/22:4) [LD]
Lipidomics	LD	DAG(18:1/22:5) [LD]
Lipidomics	LD	DAG(18:1/22:6) [LD]
Lipidomics	LD	DAG(18:2/18:3) [LD]
Lipidomics	LD	DAG(18:2/20:3) [LD]
Lipidomics	LD	DAG(18:2/20:4) [LD]
Lipidomics	LD	DAG(18:2/20:5) [LD]
Lipidomics	LD	DAG(18:2/22:4) [LD]
Lipidomics	LD	DAG(18:2/22:5) [LD]
Lipidomics	LD	DAG(18:2/22:6) [LD]
Lipidomics	LD	DCER(14:0) [LD]
Lipidomics	LD	DCER(16:0) [LD]
Lipidomics	LD	DCER(18:0) [LD]
Lipidomics	LD	DCER(18:1) [LD]
Lipidomics	LD	DCER(20:0) [LD]
Lipidomics	LD	DCER(20:1) [LD]
Lipidomics	LD	DCER(22:0) [LD]
Lipidomics	LD	DCER(22:1) [LD]
Lipidomics	LD	DCER(22:2) [LD]
Lipidomics	LD	DCER(24:0) [LD]
Lipidomics	LD	DCER(24:1) [LD]
Lipidomics	LD	DCER(26:0) [LD]
Lipidomics	LD	DCER(26:1) [LD]
Lipidomics	LD	FFA(12:0) [LD]
Lipidomics	LD	FFA(14:0) [LD]
Lipidomics	LD	FFA(14:1) [LD]
Lipidomics	LD	FFA(15:0) [LD]
Lipidomics	LD	FFA(16:0) [LD]
Lipidomics	LD	FFA(16:1) [LD]
Lipidomics	LD	FFA(17:0) [LD]
Lipidomics	LD	FFA(18:0) [LD]
Lipidomics	LD	FFA(18:1) [LD]
Lipidomics	LD	FFA(18:2) [LD]
Lipidomics	LD	FFA(18:4) [LD]
Lipidomics	LD	FFA(20:0) [LD]
Lipidomics	LD	FFA(20:1) [LD]
Lipidomics	LD	FFA(20:2) [LD]
Lipidomics	LD	FFA(20:3) [LD]
Lipidomics	LD	FFA(20:4) [LD]
Lipidomics	LD	FFA(20:5) [LD]
Lipidomics	LD	FFA(22:0) [LD]
Lipidomics	LD	FFA(22:1) [LD]
Lipidomics	LD	FFA(22:2) [LD]
Lipidomics	LD	FFA(22:4) [LD]
Lipidomics	LD	FFA(22:5) [LD]
Lipidomics	LD	FFA(22:6) [LD]
Lipidomics	LD	FFA(24:0) [LD]
Lipidomics	LD	FFA(24:1) [LD]
Lipidomics	LD	HCER(14:0) [LD]
Lipidomics	LD	HCER(16:0) [LD]
Lipidomics	LD	HCER(18:0) [LD]
Lipidomics	LD	HCER(18:1) [LD]
Lipidomics	LD	HCER(20:0) [LD]
Lipidomics	LD	HCER(20:1) [LD]
Lipidomics	LD	HCER(22:0) [LD]
Lipidomics	LD	HCER(22:1) [LD]
Lipidomics	LD	HCER(24:0) [LD]
Lipidomics	LD	HCER(24:1) [LD]
Lipidomics	LD	HCER(26:0) [LD]
Lipidomics	LD	HCER(26:1) [LD]
Lipidomics	LD	LCER(14:0) [LD]
Lipidomics	LD	LCER(16:0) [LD]
Lipidomics	LD	LCER(18:0) [LD]
Lipidomics	LD	LCER(18:1) [LD]
Lipidomics	LD	LCER(20:0) [LD]
Lipidomics	LD	LCER(20:1) [LD]
Lipidomics	LD	LCER(22:0) [LD]
Lipidomics	LD	LCER(22:1) [LD]
Lipidomics	LD	LCER(24:0) [LD]
Lipidomics	LD	LCER(24:1) [LD]
Lipidomics	LD	LCER(26:0) [LD]
Lipidomics	LD	LCER(26:1) [LD]
Lipidomics	LD	LPC(14:0) [LD]
Lipidomics	LD	LPC(14:1) [LD]
Lipidomics	LD	LPC(15:0) [LD]
Lipidomics	LD	LPC(16:0) [LD]
Lipidomics	LD	LPC(16:1) [LD]
Lipidomics	LD	LPC(17:0) [LD]
Lipidomics	LD	LPC(18:0) [LD]
Lipidomics	LD	LPC(18:1) [LD]
Lipidomics	LD	LPC(18:2) [LD]
Lipidomics	LD	LPC(18:3) [LD]
Lipidomics	LD	LPC(20:0) [LD]
Lipidomics	LD	LPC(20:1) [LD]
Lipidomics	LD	LPC(20:2) [LD]
Lipidomics	LD	LPC(20:3) [LD]
Lipidomics	LD	LPC(20:4) [LD]
Lipidomics	LD	LPC(20:5) [LD]
Lipidomics	LD	LPC(22:4) [LD]
Lipidomics	LD	LPC(22:5) [LD]
Lipidomics	LD	LPC(22:6) [LD]
Lipidomics	LD	LPE(14:0) [LD]
Lipidomics	LD	LPE(15:0) [LD]
Lipidomics	LD	LPE(16:0) [LD]
Lipidomics	LD	LPE(16:1) [LD]
Lipidomics	LD	LPE(17:0) [LD]
Lipidomics	LD	LPE(18:0) [LD]
Lipidomics	LD	LPE(18:1) [LD]
Lipidomics	LD	LPE(18:2) [LD]
Lipidomics	LD	LPE(18:3) [LD]
Lipidomics	LD	LPE(20:0) [LD]
Lipidomics	LD	LPE(20:1) [LD]
Lipidomics	LD	LPE(20:2) [LD]
Lipidomics	LD	LPE(20:3) [LD]
Lipidomics	LD	LPE(20:4) [LD]
Lipidomics	LD	LPE(20:5) [LD]
Lipidomics	LD	LPE(22:4) [LD]
Lipidomics	LD	LPE(22:5) [LD]
Lipidomics	LD	LPE(22:6) [LD]
Lipidomics	LD	MAG(12:0) [LD]
Lipidomics	LD	MAG(14:0) [LD]
Lipidomics	LD	MAG(14:1) [LD]
Lipidomics	LD	MAG(15:0) [LD]
Lipidomics	LD	MAG(16:0) [LD]
Lipidomics	LD	MAG(16:1) [LD]
Lipidomics	LD	MAG(17:0) [LD]
Lipidomics	LD	MAG(18:0) [LD]
Lipidomics	LD	MAG(18:1) [LD]
Lipidomics	LD	MAG(18:2) [LD]
Lipidomics	LD	MAG(18:3) [LD]
Lipidomics	LD	MAG(18:4) [LD]
Lipidomics	LD	MAG(20:0) [LD]
Lipidomics	LD	MAG(20:1) [LD]
Lipidomics	LD	MAG(20:2) [LD]
Lipidomics	LD	MAG(20:3) [LD]
Lipidomics	LD	MAG(20:4) [LD]
Lipidomics	LD	MAG(20:5) [LD]
Lipidomics	LD	MAG(22:0) [LD]
Lipidomics	LD	MAG(22:1) [LD]
Lipidomics	LD	MAG(22:2) [LD]
Lipidomics	LD	MAG(22:4) [LD]
Lipidomics	LD	MAG(22:5) [LD]
Lipidomics	LD	MAG(22:6) [LD]
Lipidomics	LD	MAG(24:0) [LD]
Lipidomics	LD	MAG(24:1) [LD]
Lipidomics	LD	PC(12:0/16:1) [LD]
Lipidomics	LD	PC(12:0/18:1) [LD]
Lipidomics	LD	PC(12:0/18:2) [LD]
Lipidomics	LD	PC(12:0/18:3) [LD]
Lipidomics	LD	PC(12:0/20:4) [LD]
Lipidomics	LD	PC(14:0/14:0) [LD]
Lipidomics	LD	PC(14:0/16:1) [LD]
Lipidomics	LD	PC(14:0/18:1) [LD]
Lipidomics	LD	PC(14:0/18:2) [LD]
Lipidomics	LD	PC(14:0/18:3) [LD]
Lipidomics	LD	PC(14:0/20:2) [LD]
Lipidomics	LD	PC(14:0/20:3) [LD]
Lipidomics	LD	PC(14:0/20:4) [LD]
Lipidomics	LD	PC(14:0/20:5) [LD]
Lipidomics	LD	PC(14:0/22:4) [LD]
Lipidomics	LD	PC(14:0/22:5) [LD]
Lipidomics	LD	PC(14:0/22:6) [LD]
Lipidomics	LD	PC(15:0/16:1) [LD]
Lipidomics	LD	PC(15:0/18:1) [LD]
Lipidomics	LD	PC(15:0/18:2) [LD]
Lipidomics	LD	PC(15:0/20:3) [LD]
Lipidomics	LD	PC(15:0/20:4) [LD]
Lipidomics	LD	PC(15:0/20:5) [LD]
Lipidomics	LD	PC(15:0/22:5) [LD]
Lipidomics	LD	PC(15:0/22:6) [LD]
Lipidomics	LD	PC(16:0/12:0) [LD]
Lipidomics	LD	PC(16:0/14:0) [LD]
Lipidomics	LD	PC(16:0/14:1) [LD]
Lipidomics	LD	PC(16:0/16:0) [LD]
Lipidomics	LD	PC(16:0/16:1) [LD]
Lipidomics	LD	PC(16:0/18:0) [LD]
Lipidomics	LD	PC(16:0/18:1) [LD]
Lipidomics	LD	PC(16:0/18:2) [LD]
Lipidomics	LD	PC(16:0/18:3) [LD]
Lipidomics	LD	PC(16:0/18:4) [LD]
Lipidomics	LD	PC(16:0/20:1) [LD]
Lipidomics	LD	PC(16:0/20:2) [LD]
Lipidomics	LD	PC(16:0/20:3) [LD]
Lipidomics	LD	PC(16:0/20:4) [LD]
Lipidomics	LD	PC(16:0/20:5) [LD]
Lipidomics	LD	PC(16:0/22:2) [LD]
Lipidomics	LD	PC(16:0/22:4) [LD]
Lipidomics	LD	PC(16:0/22:5) [LD]
Lipidomics	LD	PC(16:0/22:6) [LD]
Lipidomics	LD	PC(17:0/14:1) [LD]
Lipidomics	LD	PC(17:0/16:1) [LD]
Lipidomics	LD	PC(17:0/18:1) [LD]
Lipidomics	LD	PC(17:0/18:2) [LD]
Lipidomics	LD	PC(17:0/18:3) [LD]
Lipidomics	LD	PC(17:0/20:3) [LD]
Lipidomics	LD	PC(17:0/20:4) [LD]
Lipidomics	LD	PC(17:0/20:5) [LD]
Lipidomics	LD	PC(17:0/22:4) [LD]
Lipidomics	LD	PC(17:0/22:5) [LD]
Lipidomics	LD	PC(17:0/22:6) [LD]
Lipidomics	LD	PC(18:0/12:0) [LD]
Lipidomics	LD	PC(18:0/14:0) [LD]
Lipidomics	LD	PC(18:0/16:1) [LD]
Lipidomics	LD	PC(18:0/18:0) [LD]
Lipidomics	LD	PC(18:0/18:1) [LD]
Lipidomics	LD	PC(18:0/18:2) [LD]
Lipidomics	LD	PC(18:0/18:3) [LD]
Lipidomics	LD	PC(18:0/18:4) [LD]
Lipidomics	LD	PC(18:0/20:0) [LD]
Lipidomics	LD	PC(18:0/20:1) [LD]
Lipidomics	LD	PC(18:0/20:2) [LD]
Lipidomics	LD	PC(18:0/20:3) [LD]
Lipidomics	LD	PC(18:0/20:4) [LD]
Lipidomics	LD	PC(18:0/20:5) [LD]
Lipidomics	LD	PC(18:0/22:4) [LD]
Lipidomics	LD	PC(18:0/22:5) [LD]
Lipidomics	LD	PC(18:0/22:6) [LD]
Lipidomics	LD	PC(18:1/16:1) [LD]
Lipidomics	LD	PC(18:1/18:1) [LD]
Lipidomics	LD	PC(18:1/18:2) [LD]
Lipidomics	LD	PC(18:1/18:3) [LD]
Lipidomics	LD	PC(18:1/20:1) [LD]
Lipidomics	LD	PC(18:1/20:2) [LD]
Lipidomics	LD	PC(18:1/20:3) [LD]
Lipidomics	LD	PC(18:1/20:4) [LD]
Lipidomics	LD	PC(18:1/20:5) [LD]
Lipidomics	LD	PC(18:1/22:4) [LD]
Lipidomics	LD	PC(18:1/22:5) [LD]
Lipidomics	LD	PC(18:1/22:6) [LD]
Lipidomics	LD	PC(18:2/16:1) [LD]
Lipidomics	LD	PC(18:2/18:2) [LD]
Lipidomics	LD	PC(18:2/18:3) [LD]
Lipidomics	LD	PC(18:2/20:1) [LD]
Lipidomics	LD	PC(18:2/20:2) [LD]
Lipidomics	LD	PC(18:2/20:3) [LD]
Lipidomics	LD	PC(18:2/20:4) [LD]
Lipidomics	LD	PC(18:2/20:5) [LD]
Lipidomics	LD	PC(18:2/22:4) [LD]
Lipidomics	LD	PC(18:2/22:5) [LD]
Lipidomics	LD	PC(18:2/22:6) [LD]
Lipidomics	LD	PC(20:0/14:1) [LD]
Lipidomics	LD	PC(20:0/16:1) [LD]
Lipidomics	LD	PC(20:0/18:1) [LD]
Lipidomics	LD	PC(20:0/18:2) [LD]
Lipidomics	LD	PC(20:0/18:3) [LD]
Lipidomics	LD	PC(20:0/20:3) [LD]
Lipidomics	LD	PC(20:0/20:4) [LD]
Lipidomics	LD	PC(20:0/20:5) [LD]
Lipidomics	LD	PC(20:0/22:5) [LD]
Lipidomics	LD	PC(20:0/22:6) [LD]
Lipidomics	LD	PE(14:0/14:0) [LD]
Lipidomics	LD	PE(14:0/16:1) [LD]
Lipidomics	LD	PE(14:0/18:1) [LD]
Lipidomics	LD	PE(14:0/18:2) [LD]
Lipidomics	LD	PE(14:0/20:4) [LD]
Lipidomics	LD	PE(15:0/20:2) [LD]
Lipidomics	LD	PE(15:0/22:4) [LD]
Lipidomics	LD	PE(15:0/22:6) [LD]
Lipidomics	LD	PE(16:0/14:0) [LD]
Lipidomics	LD	PE(16:0/16:0) [LD]
Lipidomics	LD	PE(16:0/16:1) [LD]
Lipidomics	LD	PE(16:0/18:1) [LD]
Lipidomics	LD	PE(16:0/18:2) [LD]
Lipidomics	LD	PE(16:0/18:3) [LD]
Lipidomics	LD	PE(16:0/20:1) [LD]
Lipidomics	LD	PE(16:0/20:2) [LD]
Lipidomics	LD	PE(16:0/20:3) [LD]
Lipidomics	LD	PE(16:0/20:4) [LD]
Lipidomics	LD	PE(16:0/20:5) [LD]
Lipidomics	LD	PE(16:0/22:4) [LD]
Lipidomics	LD	PE(16:0/22:5) [LD]
Lipidomics	LD	PE(16:0/22:6) [LD]
Lipidomics	LD	PE(17:0/18:1) [LD]
Lipidomics	LD	PE(17:0/18:2) [LD]
Lipidomics	LD	PE(17:0/20:2) [LD]
Lipidomics	LD	PE(17:0/20:3) [LD]
Lipidomics	LD	PE(17:0/20:4) [LD]
Lipidomics	LD	PE(17:0/22:2) [LD]
Lipidomics	LD	PE(17:0/22:4) [LD]
Lipidomics	LD	PE(17:0/22:5) [LD]
Lipidomics	LD	PE(17:0/22:6) [LD]
Lipidomics	LD	PE(18:0/14:0) [LD]
Lipidomics	LD	PE(18:0/15:0) [LD]
Lipidomics	LD	PE(18:0/16:0) [LD]
Lipidomics	LD	PE(18:0/16:1) [LD]
Lipidomics	LD	PE(18:0/17:0) [LD]
Lipidomics	LD	PE(18:0/18:0) [LD]
Lipidomics	LD	PE(18:0/18:1) [LD]
Lipidomics	LD	PE(18:0/18:2) [LD]
Lipidomics	LD	PE(18:0/18:3) [LD]
Lipidomics	LD	PE(18:0/20:1) [LD]
Lipidomics	LD	PE(18:0/20:2) [LD]
Lipidomics	LD	PE(18:0/20:3) [LD]
Lipidomics	LD	PE(18:0/20:4) [LD]
Lipidomics	LD	PE(18:0/20:5) [LD]
Lipidomics	LD	PE(18:0/22:2) [LD]
Lipidomics	LD	PE(18:0/22:4) [LD]
Lipidomics	LD	PE(18:0/22:5) [LD]
Lipidomics	LD	PE(18:0/22:6) [LD]
Lipidomics	LD	PE(18:1/14:1) [LD]
Lipidomics	LD	PE(18:1/16:1) [LD]
Lipidomics	LD	PE(18:1/18:1) [LD]
Lipidomics	LD	PE(18:1/18:2) [LD]
Lipidomics	LD	PE(18:1/18:3) [LD]
Lipidomics	LD	PE(18:1/20:1) [LD]
Lipidomics	LD	PE(18:1/20:2) [LD]
Lipidomics	LD	PE(18:1/20:3) [LD]
Lipidomics	LD	PE(18:1/20:4) [LD]
Lipidomics	LD	PE(18:1/20:5) [LD]
Lipidomics	LD	PE(18:1/22:0) [LD]
Lipidomics	LD	PE(18:1/22:4) [LD]
Lipidomics	LD	PE(18:1/22:5) [LD]
Lipidomics	LD	PE(18:1/22:6) [LD]
Lipidomics	LD	PE(18:2/14:1) [LD]
Lipidomics	LD	PE(18:2/16:1) [LD]
Lipidomics	LD	PE(18:2/18:2) [LD]
Lipidomics	LD	PE(18:2/18:3) [LD]
Lipidomics	LD	PE(18:2/20:3) [LD]
Lipidomics	LD	PE(18:2/20:4) [LD]
Lipidomics	LD	PE(18:2/22:6) [LD]
Lipidomics	LD	PE(O-16:0/16:0) [LD]
Lipidomics	LD	PE(O-16:0/18:1) [LD]
Lipidomics	LD	PE(O-16:0/18:2) [LD]
Lipidomics	LD	PE(O-16:0/20:3) [LD]
Lipidomics	LD	PE(O-16:0/20:4) [LD]
Lipidomics	LD	PE(O-16:0/20:5) [LD]
Lipidomics	LD	PE(O-16:0/22:4) [LD]
Lipidomics	LD	PE(O-16:0/22:5) [LD]
Lipidomics	LD	PE(O-16:0/22:6) [LD]
Lipidomics	LD	PE(O-18:0/16:0) [LD]
Lipidomics	LD	PE(O-18:0/16:1) [LD]
Lipidomics	LD	PE(O-18:0/18:0) [LD]
Lipidomics	LD	PE(O-18:0/18:1) [LD]
Lipidomics	LD	PE(O-18:0/18:2) [LD]
Lipidomics	LD	PE(O-18:0/20:3) [LD]
Lipidomics	LD	PE(O-18:0/20:4) [LD]
Lipidomics	LD	PE(O-18:0/20:5) [LD]
Lipidomics	LD	PE(O-18:0/22:4) [LD]
Lipidomics	LD	PE(O-18:0/22:5) [LD]
Lipidomics	LD	PE(O-18:0/22:6) [LD]
Lipidomics	LD	PE(P-16:0/16:0) [LD]
Lipidomics	LD	PE(P-16:0/16:1) [LD]
Lipidomics	LD	PE(P-16:0/18:0) [LD]
Lipidomics	LD	PE(P-16:0/18:1) [LD]
Lipidomics	LD	PE(P-16:0/18:2) [LD]
Lipidomics	LD	PE(P-16:0/18:3) [LD]
Lipidomics	LD	PE(P-16:0/20:1) [LD]
Lipidomics	LD	PE(P-16:0/20:2) [LD]
Lipidomics	LD	PE(P-16:0/20:3) [LD]
Lipidomics	LD	PE(P-16:0/20:4) [LD]
Lipidomics	LD	PE(P-16:0/20:5) [LD]
Lipidomics	LD	PE(P-16:0/22:4) [LD]
Lipidomics	LD	PE(P-16:0/22:5) [LD]
Lipidomics	LD	PE(P-16:0/22:6) [LD]
Lipidomics	LD	PE(P-16:1/18:1) [LD]
Lipidomics	LD	PE(P-18:0/16:0) [LD]
Lipidomics	LD	PE(P-18:0/16:1) [LD]
Lipidomics	LD	PE(P-18:0/18:0) [LD]
Lipidomics	LD	PE(P-18:0/18:1) [LD]
Lipidomics	LD	PE(P-18:0/18:2) [LD]
Lipidomics	LD	PE(P-18:0/18:3) [LD]
Lipidomics	LD	PE(P-18:0/20:1) [LD]
Lipidomics	LD	PE(P-18:0/20:2) [LD]
Lipidomics	LD	PE(P-18:0/20:3) [LD]
Lipidomics	LD	PE(P-18:0/20:4) [LD]
Lipidomics	LD	PE(P-18:0/20:5) [LD]
Lipidomics	LD	PE(P-18:0/22:4) [LD]
Lipidomics	LD	PE(P-18:0/22:5) [LD]
Lipidomics	LD	PE(P-18:0/22:6) [LD]
Lipidomics	LD	PE(P-18:1/16:0) [LD]
Lipidomics	LD	PE(P-18:1/16:1) [LD]
Lipidomics	LD	PE(P-18:1/18:0) [LD]
Lipidomics	LD	PE(P-18:1/18:1) [LD]
Lipidomics	LD	PE(P-18:1/18:2) [LD]
Lipidomics	LD	PE(P-18:1/18:3) [LD]
Lipidomics	LD	PE(P-18:1/20:2) [LD]
Lipidomics	LD	PE(P-18:1/20:3) [LD]
Lipidomics	LD	PE(P-18:1/20:4) [LD]
Lipidomics	LD	PE(P-18:1/20:5) [LD]
Lipidomics	LD	PE(P-18:1/22:4) [LD]
Lipidomics	LD	PE(P-18:1/22:5) [LD]
Lipidomics	LD	PE(P-18:1/22:6) [LD]
Lipidomics	LD	PE(P-18:2/18:2) [LD]
Lipidomics	LD	PE(P-18:2/20:4) [LD]
Lipidomics	LD	PE(P-18:2/22:6) [LD]
Lipidomics	LD	PI(16:0/16:0) [LD]
Lipidomics	LD	PI(16:0/16:1) [LD]
Lipidomics	LD	PI(16:0/18:1) [LD]
Lipidomics	LD	PI(16:0/18:2) [LD]
Lipidomics	LD	PI(16:0/18:3) [LD]
Lipidomics	LD	PI(16:0/20:3) [LD]
Lipidomics	LD	PI(16:0/20:4) [LD]
Lipidomics	LD	PI(16:0/22:4) [LD]
Lipidomics	LD	PI(16:0/22:5) [LD]
Lipidomics	LD	PI(16:0/22:6) [LD]
Lipidomics	LD	PI(18:0/16:0) [LD]
Lipidomics	LD	PI(18:0/16:1) [LD]
Lipidomics	LD	PI(18:0/18:1) [LD]
Lipidomics	LD	PI(18:0/18:2) [LD]
Lipidomics	LD	PI(18:0/18:3) [LD]
Lipidomics	LD	PI(18:0/20:2) [LD]
Lipidomics	LD	PI(18:0/20:3) [LD]
Lipidomics	LD	PI(18:0/20:4) [LD]
Lipidomics	LD	PI(18:0/20:5) [LD]
Lipidomics	LD	PI(18:0/22:4) [LD]
Lipidomics	LD	PI(18:0/22:5) [LD]
Lipidomics	LD	PI(18:0/22:6) [LD]
Lipidomics	LD	PI(18:1/16:1) [LD]
Lipidomics	LD	PI(18:1/18:1) [LD]
Lipidomics	LD	PI(18:1/18:2) [LD]
Lipidomics	LD	PI(18:1/20:3) [LD]
Lipidomics	LD	PI(18:1/20:4) [LD]
Lipidomics	LD	PI(18:2/18:2) [LD]
Lipidomics	LD	SM(14:0) [LD]
Lipidomics	LD	SM(16:0) [LD]
Lipidomics	LD	SM(18:0) [LD]
Lipidomics	LD	SM(18:1) [LD]
Lipidomics	LD	SM(20:0) [LD]
Lipidomics	LD	SM(20:1) [LD]
Lipidomics	LD	SM(22:0) [LD]
Lipidomics	LD	SM(22:1) [LD]
Lipidomics	LD	SM(24:0) [LD]
Lipidomics	LD	SM(24:1) [LD]
Lipidomics	LD	SM(26:0) [LD]
Lipidomics	LD	SM(26:1) [LD]
Lipidomics	LD	TAG36:0-FA12:0 [LD]
Lipidomics	LD	TAG38:0-FA12:0 [LD]
Lipidomics	LD	TAG40:0-FA12:0 [LD]
Lipidomics	LD	TAG40:0-FA14:0 [LD]
Lipidomics	LD	TAG40:0-FA16:0 [LD]
Lipidomics	LD	TAG42:0-FA12:0 [LD]
Lipidomics	LD	TAG42:0-FA14:0 [LD]
Lipidomics	LD	TAG42:0-FA16:0 [LD]
Lipidomics	LD	TAG42:1-FA12:0 [LD]
Lipidomics	LD	TAG42:1-FA14:0 [LD]
Lipidomics	LD	TAG42:1-FA16:0 [LD]
Lipidomics	LD	TAG42:1-FA16:1 [LD]
Lipidomics	LD	TAG42:1-FA18:1 [LD]
Lipidomics	LD	TAG42:2-FA12:0 [LD]
Lipidomics	LD	TAG42:2-FA18:2 [LD]
Lipidomics	LD	TAG44:0-FA12:0 [LD]
Lipidomics	LD	TAG44:0-FA14:0 [LD]
Lipidomics	LD	TAG44:0-FA16:0 [LD]
Lipidomics	LD	TAG44:0-FA18:0 [LD]
Lipidomics	LD	TAG44:1-FA12:0 [LD]
Lipidomics	LD	TAG44:1-FA14:0 [LD]
Lipidomics	LD	TAG44:1-FA14:1 [LD]
Lipidomics	LD	TAG44:1-FA16:0 [LD]
Lipidomics	LD	TAG44:1-FA16:1 [LD]
Lipidomics	LD	TAG44:1-FA18:1 [LD]
Lipidomics	LD	TAG44:2-FA12:0 [LD]
Lipidomics	LD	TAG44:2-FA14:0 [LD]
Lipidomics	LD	TAG44:2-FA16:0 [LD]
Lipidomics	LD	TAG44:2-FA16:1 [LD]
Lipidomics	LD	TAG44:2-FA18:1 [LD]
Lipidomics	LD	TAG44:2-FA18:2 [LD]
Lipidomics	LD	TAG44:3-FA18:2 [LD]
Lipidomics	LD	TAG45:0-FA14:0 [LD]
Lipidomics	LD	TAG45:0-FA15:0 [LD]
Lipidomics	LD	TAG45:0-FA16:0 [LD]
Lipidomics	LD	TAG45:1-FA15:0 [LD]
Lipidomics	LD	TAG45:1-FA16:0 [LD]
Lipidomics	LD	TAG45:1-FA18:1 [LD]
Lipidomics	LD	TAG46:0-FA12:0 [LD]
Lipidomics	LD	TAG46:0-FA14:0 [LD]
Lipidomics	LD	TAG46:0-FA16:0 [LD]
Lipidomics	LD	TAG46:0-FA18:0 [LD]
Lipidomics	LD	TAG46:1-FA12:0 [LD]
Lipidomics	LD	TAG46:1-FA14:0 [LD]
Lipidomics	LD	TAG46:1-FA14:1 [LD]
Lipidomics	LD	TAG46:1-FA16:0 [LD]
Lipidomics	LD	TAG46:1-FA16:1 [LD]
Lipidomics	LD	TAG46:1-FA18:0 [LD]
Lipidomics	LD	TAG46:1-FA18:1 [LD]
Lipidomics	LD	TAG46:2-FA12:0 [LD]
Lipidomics	LD	TAG46:2-FA14:0 [LD]
Lipidomics	LD	TAG46:2-FA14:1 [LD]
Lipidomics	LD	TAG46:2-FA16:0 [LD]
Lipidomics	LD	TAG46:2-FA16:1 [LD]
Lipidomics	LD	TAG46:2-FA18:1 [LD]
Lipidomics	LD	TAG46:2-FA18:2 [LD]
Lipidomics	LD	TAG46:3-FA12:0 [LD]
Lipidomics	LD	TAG46:3-FA14:0 [LD]
Lipidomics	LD	TAG46:3-FA14:1 [LD]
Lipidomics	LD	TAG46:3-FA16:0 [LD]
Lipidomics	LD	TAG46:3-FA16:1 [LD]
Lipidomics	LD	TAG46:3-FA18:1 [LD]
Lipidomics	LD	TAG46:3-FA18:2 [LD]
Lipidomics	LD	TAG46:3-FA18:3 [LD]
Lipidomics	LD	TAG46:4-FA18:2 [LD]
Lipidomics	LD	TAG47:0-FA14:0 [LD]
Lipidomics	LD	TAG47:0-FA15:0 [LD]
Lipidomics	LD	TAG47:0-FA16:0 [LD]
Lipidomics	LD	TAG47:0-FA17:0 [LD]
Lipidomics	LD	TAG47:1-FA14:0 [LD]
Lipidomics	LD	TAG47:1-FA15:0 [LD]
Lipidomics	LD	TAG47:1-FA16:0 [LD]
Lipidomics	LD	TAG47:1-FA16:1 [LD]
Lipidomics	LD	TAG47:1-FA17:0 [LD]
Lipidomics	LD	TAG47:1-FA18:1 [LD]
Lipidomics	LD	TAG47:2-FA14:0 [LD]
Lipidomics	LD	TAG47:2-FA15:0 [LD]
Lipidomics	LD	TAG47:2-FA16:1 [LD]
Lipidomics	LD	TAG47:2-FA18:1 [LD]
Lipidomics	LD	TAG47:2-FA18:2 [LD]
Lipidomics	LD	TAG48:0-FA14:0 [LD]
Lipidomics	LD	TAG48:0-FA16:0 [LD]
Lipidomics	LD	TAG48:0-FA18:0 [LD]
Lipidomics	LD	TAG48:1-FA12:0 [LD]
Lipidomics	LD	TAG48:1-FA14:0 [LD]
Lipidomics	LD	TAG48:1-FA14:1 [LD]
Lipidomics	LD	TAG48:1-FA16:0 [LD]
Lipidomics	LD	TAG48:1-FA16:1 [LD]
Lipidomics	LD	TAG48:1-FA18:0 [LD]
Lipidomics	LD	TAG48:1-FA18:1 [LD]
Lipidomics	LD	TAG48:2-FA12:0 [LD]
Lipidomics	LD	TAG48:2-FA14:0 [LD]
Lipidomics	LD	TAG48:2-FA14:1 [LD]
Lipidomics	LD	TAG48:2-FA16:0 [LD]
Lipidomics	LD	TAG48:2-FA16:1 [LD]
Lipidomics	LD	TAG48:2-FA18:0 [LD]
Lipidomics	LD	TAG48:2-FA18:1 [LD]
Lipidomics	LD	TAG48:2-FA18:2 [LD]
Lipidomics	LD	TAG48:3-FA12:0 [LD]
Lipidomics	LD	TAG48:3-FA14:0 [LD]
Lipidomics	LD	TAG48:3-FA14:1 [LD]
Lipidomics	LD	TAG48:3-FA16:0 [LD]
Lipidomics	LD	TAG48:3-FA16:1 [LD]
Lipidomics	LD	TAG48:3-FA18:1 [LD]
Lipidomics	LD	TAG48:3-FA18:2 [LD]
Lipidomics	LD	TAG48:3-FA18:3 [LD]
Lipidomics	LD	TAG48:4-FA12:0 [LD]
Lipidomics	LD	TAG48:4-FA14:0 [LD]
Lipidomics	LD	TAG48:4-FA14:1 [LD]
Lipidomics	LD	TAG48:4-FA16:0 [LD]
Lipidomics	LD	TAG48:4-FA16:1 [LD]
Lipidomics	LD	TAG48:4-FA18:1 [LD]
Lipidomics	LD	TAG48:4-FA18:2 [LD]
Lipidomics	LD	TAG48:4-FA18:3 [LD]
Lipidomics	LD	TAG48:4-FA20:4 [LD]
Lipidomics	LD	TAG48:5-FA18:2 [LD]
Lipidomics	LD	TAG48:5-FA18:3 [LD]
Lipidomics	LD	TAG49:0-FA15:0 [LD]
Lipidomics	LD	TAG49:0-FA16:0 [LD]
Lipidomics	LD	TAG49:0-FA17:0 [LD]
Lipidomics	LD	TAG49:0-FA18:0 [LD]
Lipidomics	LD	TAG49:1-FA14:0 [LD]
Lipidomics	LD	TAG49:1-FA15:0 [LD]
Lipidomics	LD	TAG49:1-FA16:0 [LD]
Lipidomics	LD	TAG49:1-FA16:1 [LD]
Lipidomics	LD	TAG49:1-FA17:0 [LD]
Lipidomics	LD	TAG49:1-FA18:1 [LD]
Lipidomics	LD	TAG49:2-FA14:0 [LD]
Lipidomics	LD	TAG49:2-FA15:0 [LD]
Lipidomics	LD	TAG49:2-FA16:0 [LD]
Lipidomics	LD	TAG49:2-FA16:1 [LD]
Lipidomics	LD	TAG49:2-FA17:0 [LD]
Lipidomics	LD	TAG49:2-FA18:1 [LD]
Lipidomics	LD	TAG49:2-FA18:2 [LD]
Lipidomics	LD	TAG49:3-FA15:0 [LD]
Lipidomics	LD	TAG49:3-FA16:0 [LD]
Lipidomics	LD	TAG49:3-FA16:1 [LD]
Lipidomics	LD	TAG49:3-FA18:2 [LD]
Lipidomics	LD	TAG49:3-FA18:3 [LD]
Lipidomics	LD	TAG50:0-FA14:0 [LD]
Lipidomics	LD	TAG50:0-FA16:0 [LD]
Lipidomics	LD	TAG50:0-FA18:0 [LD]
Lipidomics	LD	TAG50:1-FA14:0 [LD]
Lipidomics	LD	TAG50:1-FA16:0 [LD]
Lipidomics	LD	TAG50:1-FA16:1 [LD]
Lipidomics	LD	TAG50:1-FA18:0 [LD]
Lipidomics	LD	TAG50:1-FA18:1 [LD]
Lipidomics	LD	TAG50:1-FA20:1 [LD]
Lipidomics	LD	TAG50:2-FA14:0 [LD]
Lipidomics	LD	TAG50:2-FA14:1 [LD]
Lipidomics	LD	TAG50:2-FA16:0 [LD]
Lipidomics	LD	TAG50:2-FA16:1 [LD]
Lipidomics	LD	TAG50:2-FA18:0 [LD]
Lipidomics	LD	TAG50:2-FA18:1 [LD]
Lipidomics	LD	TAG50:2-FA18:2 [LD]
Lipidomics	LD	TAG50:2-FA20:2 [LD]
Lipidomics	LD	TAG50:3-FA14:0 [LD]
Lipidomics	LD	TAG50:3-FA14:1 [LD]
Lipidomics	LD	TAG50:3-FA16:0 [LD]
Lipidomics	LD	TAG50:3-FA16:1 [LD]
Lipidomics	LD	TAG50:3-FA18:0 [LD]
Lipidomics	LD	TAG50:3-FA18:1 [LD]
Lipidomics	LD	TAG50:3-FA18:2 [LD]
Lipidomics	LD	TAG50:3-FA18:3 [LD]
Lipidomics	LD	TAG50:3-FA20:3 [LD]
Lipidomics	LD	TAG50:4-FA14:0 [LD]
Lipidomics	LD	TAG50:4-FA14:1 [LD]
Lipidomics	LD	TAG50:4-FA16:0 [LD]
Lipidomics	LD	TAG50:4-FA16:1 [LD]
Lipidomics	LD	TAG50:4-FA18:1 [LD]
Lipidomics	LD	TAG50:4-FA18:2 [LD]
Lipidomics	LD	TAG50:4-FA18:3 [LD]
Lipidomics	LD	TAG50:4-FA20:3 [LD]
Lipidomics	LD	TAG50:4-FA20:4 [LD]
Lipidomics	LD	TAG50:5-FA14:0 [LD]
Lipidomics	LD	TAG50:5-FA14:1 [LD]
Lipidomics	LD	TAG50:5-FA16:0 [LD]
Lipidomics	LD	TAG50:5-FA16:1 [LD]
Lipidomics	LD	TAG50:5-FA18:1 [LD]
Lipidomics	LD	TAG50:5-FA18:2 [LD]
Lipidomics	LD	TAG50:5-FA18:3 [LD]
Lipidomics	LD	TAG50:5-FA20:4 [LD]
Lipidomics	LD	TAG50:5-FA20:5 [LD]
Lipidomics	LD	TAG50:6-FA20:4 [LD]
Lipidomics	LD	TAG51:0-FA16:0 [LD]
Lipidomics	LD	TAG51:0-FA17:0 [LD]
Lipidomics	LD	TAG51:0-FA18:0 [LD]
Lipidomics	LD	TAG51:1-FA15:0 [LD]
Lipidomics	LD	TAG51:1-FA16:0 [LD]
Lipidomics	LD	TAG51:1-FA17:0 [LD]
Lipidomics	LD	TAG51:1-FA18:0 [LD]
Lipidomics	LD	TAG51:1-FA18:1 [LD]
Lipidomics	LD	TAG51:2-FA15:0 [LD]
Lipidomics	LD	TAG51:2-FA16:0 [LD]
Lipidomics	LD	TAG51:2-FA16:1 [LD]
Lipidomics	LD	TAG51:2-FA17:0 [LD]
Lipidomics	LD	TAG51:2-FA18:0 [LD]
Lipidomics	LD	TAG51:2-FA18:1 [LD]
Lipidomics	LD	TAG51:2-FA18:2 [LD]
Lipidomics	LD	TAG51:3-FA15:0 [LD]
Lipidomics	LD	TAG51:3-FA16:0 [LD]
Lipidomics	LD	TAG51:3-FA16:1 [LD]
Lipidomics	LD	TAG51:3-FA17:0 [LD]
Lipidomics	LD	TAG51:3-FA18:1 [LD]
Lipidomics	LD	TAG51:3-FA18:2 [LD]
Lipidomics	LD	TAG51:3-FA18:3 [LD]
Lipidomics	LD	TAG51:4-FA15:0 [LD]
Lipidomics	LD	TAG51:4-FA16:0 [LD]
Lipidomics	LD	TAG51:4-FA16:1 [LD]
Lipidomics	LD	TAG51:4-FA18:1 [LD]
Lipidomics	LD	TAG51:4-FA18:2 [LD]
Lipidomics	LD	TAG51:4-FA18:3 [LD]
Lipidomics	LD	TAG51:4-FA20:4 [LD]
Lipidomics	LD	TAG51:5-FA18:2 [LD]
Lipidomics	LD	TAG51:5-FA18:3 [LD]
Lipidomics	LD	TAG52:0-FA16:0 [LD]
Lipidomics	LD	TAG52:0-FA18:0 [LD]
Lipidomics	LD	TAG52:0-FA20:0 [LD]
Lipidomics	LD	TAG52:1-FA16:0 [LD]
Lipidomics	LD	TAG52:1-FA16:1 [LD]
Lipidomics	LD	TAG52:1-FA18:0 [LD]
Lipidomics	LD	TAG52:1-FA18:1 [LD]
Lipidomics	LD	TAG52:1-FA20:0 [LD]
Lipidomics	LD	TAG52:1-FA20:1 [LD]
Lipidomics	LD	TAG52:2-FA14:0 [LD]
Lipidomics	LD	TAG52:2-FA16:0 [LD]
Lipidomics	LD	TAG52:2-FA16:1 [LD]
Lipidomics	LD	TAG52:2-FA18:0 [LD]
Lipidomics	LD	TAG52:2-FA18:1 [LD]
Lipidomics	LD	TAG52:2-FA18:2 [LD]
Lipidomics	LD	TAG52:2-FA20:0 [LD]
Lipidomics	LD	TAG52:2-FA20:1 [LD]
Lipidomics	LD	TAG52:2-FA20:2 [LD]
Lipidomics	LD	TAG52:3-FA14:0 [LD]
Lipidomics	LD	TAG52:3-FA16:0 [LD]
Lipidomics	LD	TAG52:3-FA16:1 [LD]
Lipidomics	LD	TAG52:3-FA18:0 [LD]
Lipidomics	LD	TAG52:3-FA18:1 [LD]
Lipidomics	LD	TAG52:3-FA18:2 [LD]
Lipidomics	LD	TAG52:3-FA18:3 [LD]
Lipidomics	LD	TAG52:3-FA20:0 [LD]
Lipidomics	LD	TAG52:3-FA20:1 [LD]
Lipidomics	LD	TAG52:3-FA20:2 [LD]
Lipidomics	LD	TAG52:3-FA20:3 [LD]
Lipidomics	LD	TAG52:3-FA22:1 [LD]
Lipidomics	LD	TAG52:4-FA14:0 [LD]
Lipidomics	LD	TAG52:4-FA16:0 [LD]
Lipidomics	LD	TAG52:4-FA16:1 [LD]
Lipidomics	LD	TAG52:4-FA18:0 [LD]
Lipidomics	LD	TAG52:4-FA18:1 [LD]
Lipidomics	LD	TAG52:4-FA18:2 [LD]
Lipidomics	LD	TAG52:4-FA18:3 [LD]
Lipidomics	LD	TAG52:4-FA20:0 [LD]
Lipidomics	LD	TAG52:4-FA20:2 [LD]
Lipidomics	LD	TAG52:4-FA20:3 [LD]
Lipidomics	LD	TAG52:4-FA20:4 [LD]
Lipidomics	LD	TAG52:4-FA22:1 [LD]
Lipidomics	LD	TAG52:4-FA22:4 [LD]
Lipidomics	LD	TAG52:5-FA14:0 [LD]
Lipidomics	LD	TAG52:5-FA16:0 [LD]
Lipidomics	LD	TAG52:5-FA16:1 [LD]
Lipidomics	LD	TAG52:5-FA18:1 [LD]
Lipidomics	LD	TAG52:5-FA18:2 [LD]
Lipidomics	LD	TAG52:5-FA18:3 [LD]
Lipidomics	LD	TAG52:5-FA20:3 [LD]
Lipidomics	LD	TAG52:5-FA20:4 [LD]
Lipidomics	LD	TAG52:5-FA20:5 [LD]
Lipidomics	LD	TAG52:5-FA22:5 [LD]
Lipidomics	LD	TAG52:6-FA14:0 [LD]
Lipidomics	LD	TAG52:6-FA16:0 [LD]
Lipidomics	LD	TAG52:6-FA16:1 [LD]
Lipidomics	LD	TAG52:6-FA18:1 [LD]
Lipidomics	LD	TAG52:6-FA18:2 [LD]
Lipidomics	LD	TAG52:6-FA18:3 [LD]
Lipidomics	LD	TAG52:6-FA20:4 [LD]
Lipidomics	LD	TAG52:6-FA20:5 [LD]
Lipidomics	LD	TAG52:6-FA22:6 [LD]
Lipidomics	LD	TAG52:7-FA16:0 [LD]
Lipidomics	LD	TAG52:7-FA18:1 [LD]
Lipidomics	LD	TAG52:7-FA20:5 [LD]
Lipidomics	LD	TAG52:7-FA22:6 [LD]
Lipidomics	LD	TAG52:8-FA16:1 [LD]
Lipidomics	LD	TAG52:8-FA18:2 [LD]
Lipidomics	LD	TAG53:0-FA16:0 [LD]
Lipidomics	LD	TAG53:1-FA16:0 [LD]
Lipidomics	LD	TAG53:1-FA17:0 [LD]
Lipidomics	LD	TAG53:1-FA18:0 [LD]
Lipidomics	LD	TAG53:1-FA18:1 [LD]
Lipidomics	LD	TAG53:2-FA16:0 [LD]
Lipidomics	LD	TAG53:2-FA17:0 [LD]
Lipidomics	LD	TAG53:2-FA18:0 [LD]
Lipidomics	LD	TAG53:2-FA18:1 [LD]
Lipidomics	LD	TAG53:2-FA18:2 [LD]
Lipidomics	LD	TAG53:3-FA16:0 [LD]
Lipidomics	LD	TAG53:3-FA17:0 [LD]
Lipidomics	LD	TAG53:3-FA18:0 [LD]
Lipidomics	LD	TAG53:3-FA18:1 [LD]
Lipidomics	LD	TAG53:3-FA18:2 [LD]
Lipidomics	LD	TAG53:4-FA16:0 [LD]
Lipidomics	LD	TAG53:4-FA17:0 [LD]
Lipidomics	LD	TAG53:4-FA18:0 [LD]
Lipidomics	LD	TAG53:4-FA18:1 [LD]
Lipidomics	LD	TAG53:4-FA18:2 [LD]
Lipidomics	LD	TAG53:4-FA18:3 [LD]
Lipidomics	LD	TAG53:4-FA20:4 [LD]
Lipidomics	LD	TAG53:5-FA18:1 [LD]
Lipidomics	LD	TAG53:5-FA18:2 [LD]
Lipidomics	LD	TAG53:5-FA18:3 [LD]
Lipidomics	LD	TAG53:5-FA20:4 [LD]
Lipidomics	LD	TAG53:6-FA18:1 [LD]
Lipidomics	LD	TAG53:6-FA18:2 [LD]
Lipidomics	LD	TAG53:6-FA18:3 [LD]
Lipidomics	LD	TAG53:6-FA20:4 [LD]
Lipidomics	LD	TAG53:7-FA18:3 [LD]
Lipidomics	LD	TAG54:0-FA16:0 [LD]
Lipidomics	LD	TAG54:0-FA18:0 [LD]
Lipidomics	LD	TAG54:1-FA16:0 [LD]
Lipidomics	LD	TAG54:1-FA18:0 [LD]
Lipidomics	LD	TAG54:1-FA18:1 [LD]
Lipidomics	LD	TAG54:1-FA20:0 [LD]
Lipidomics	LD	TAG54:1-FA20:1 [LD]
Lipidomics	LD	TAG54:2-FA16:0 [LD]
Lipidomics	LD	TAG54:2-FA18:0 [LD]
Lipidomics	LD	TAG54:2-FA18:1 [LD]
Lipidomics	LD	TAG54:2-FA18:2 [LD]
Lipidomics	LD	TAG54:2-FA20:0 [LD]
Lipidomics	LD	TAG54:2-FA20:1 [LD]
Lipidomics	LD	TAG54:2-FA20:2 [LD]
Lipidomics	LD	TAG54:3-FA16:0 [LD]
Lipidomics	LD	TAG54:3-FA16:1 [LD]
Lipidomics	LD	TAG54:3-FA18:0 [LD]
Lipidomics	LD	TAG54:3-FA18:1 [LD]
Lipidomics	LD	TAG54:3-FA18:2 [LD]
Lipidomics	LD	TAG54:3-FA18:3 [LD]
Lipidomics	LD	TAG54:3-FA20:1 [LD]
Lipidomics	LD	TAG54:3-FA20:2 [LD]
Lipidomics	LD	TAG54:3-FA20:3 [LD]
Lipidomics	LD	TAG54:4-FA16:0 [LD]
Lipidomics	LD	TAG54:4-FA16:1 [LD]
Lipidomics	LD	TAG54:4-FA18:0 [LD]
Lipidomics	LD	TAG54:4-FA18:1 [LD]
Lipidomics	LD	TAG54:4-FA18:2 [LD]
Lipidomics	LD	TAG54:4-FA18:3 [LD]
Lipidomics	LD	TAG54:4-FA20:1 [LD]
Lipidomics	LD	TAG54:4-FA20:2 [LD]
Lipidomics	LD	TAG54:4-FA20:3 [LD]
Lipidomics	LD	TAG54:4-FA20:4 [LD]
Lipidomics	LD	TAG54:4-FA22:1 [LD]
Lipidomics	LD	TAG54:4-FA22:4 [LD]
Lipidomics	LD	TAG54:5-FA16:0 [LD]
Lipidomics	LD	TAG54:5-FA16:1 [LD]
Lipidomics	LD	TAG54:5-FA18:0 [LD]
Lipidomics	LD	TAG54:5-FA18:1 [LD]
Lipidomics	LD	TAG54:5-FA18:2 [LD]
Lipidomics	LD	TAG54:5-FA18:3 [LD]
Lipidomics	LD	TAG54:5-FA20:2 [LD]
Lipidomics	LD	TAG54:5-FA20:3 [LD]
Lipidomics	LD	TAG54:5-FA20:4 [LD]
Lipidomics	LD	TAG54:5-FA20:5 [LD]
Lipidomics	LD	TAG54:5-FA22:1 [LD]
Lipidomics	LD	TAG54:5-FA22:4 [LD]
Lipidomics	LD	TAG54:5-FA22:5 [LD]
Lipidomics	LD	TAG54:6-FA16:0 [LD]
Lipidomics	LD	TAG54:6-FA16:1 [LD]
Lipidomics	LD	TAG54:6-FA18:1 [LD]
Lipidomics	LD	TAG54:6-FA18:2 [LD]
Lipidomics	LD	TAG54:6-FA18:3 [LD]
Lipidomics	LD	TAG54:6-FA20:3 [LD]
Lipidomics	LD	TAG54:6-FA20:4 [LD]
Lipidomics	LD	TAG54:6-FA20:5 [LD]
Lipidomics	LD	TAG54:6-FA22:5 [LD]
Lipidomics	LD	TAG54:6-FA22:6 [LD]
Lipidomics	LD	TAG54:7-FA16:1 [LD]
Lipidomics	LD	TAG54:7-FA18:1 [LD]
Lipidomics	LD	TAG54:7-FA18:2 [LD]
Lipidomics	LD	TAG54:7-FA18:3 [LD]
Lipidomics	LD	TAG54:7-FA20:4 [LD]
Lipidomics	LD	TAG54:7-FA20:5 [LD]
Lipidomics	LD	TAG54:7-FA22:5 [LD]
Lipidomics	LD	TAG54:7-FA22:6 [LD]
Lipidomics	LD	TAG54:8-FA18:2 [LD]
Lipidomics	LD	TAG54:8-FA18:3 [LD]
Lipidomics	LD	TAG54:8-FA20:4 [LD]
Lipidomics	LD	TAG54:8-FA20:5 [LD]
Lipidomics	LD	TAG54:8-FA22:6 [LD]
Lipidomics	LD	TAG55:1-FA16:0 [LD]
Lipidomics	LD	TAG55:1-FA18:1 [LD]
Lipidomics	LD	TAG55:2-FA18:1 [LD]
Lipidomics	LD	TAG55:2-FA18:2 [LD]
Lipidomics	LD	TAG55:3-FA18:1 [LD]
Lipidomics	LD	TAG55:3-FA18:2 [LD]
Lipidomics	LD	TAG55:4-FA18:1 [LD]
Lipidomics	LD	TAG55:4-FA18:2 [LD]
Lipidomics	LD	TAG55:5-FA18:1 [LD]
Lipidomics	LD	TAG55:5-FA18:2 [LD]
Lipidomics	LD	TAG55:5-FA20:4 [LD]
Lipidomics	LD	TAG55:6-FA18:1 [LD]
Lipidomics	LD	TAG55:6-FA20:3 [LD]
Lipidomics	LD	TAG55:6-FA20:4 [LD]
Lipidomics	LD	TAG55:7-FA15:0 [LD]
Lipidomics	LD	TAG55:7-FA18:1 [LD]
Lipidomics	LD	TAG55:7-FA20:3 [LD]
Lipidomics	LD	TAG55:7-FA20:4 [LD]
Lipidomics	LD	TAG55:7-FA22:6 [LD]
Lipidomics	LD	TAG55:8-FA20:4 [LD]
Lipidomics	LD	TAG56:1-FA16:0 [LD]
Lipidomics	LD	TAG56:1-FA18:1 [LD]
Lipidomics	LD	TAG56:10-FA18:2 [LD]
Lipidomics	LD	TAG56:2-FA16:0 [LD]
Lipidomics	LD	TAG56:2-FA18:0 [LD]
Lipidomics	LD	TAG56:2-FA18:1 [LD]
Lipidomics	LD	TAG56:2-FA20:0 [LD]
Lipidomics	LD	TAG56:2-FA20:1 [LD]
Lipidomics	LD	TAG56:3-FA16:0 [LD]
Lipidomics	LD	TAG56:3-FA18:0 [LD]
Lipidomics	LD	TAG56:3-FA18:1 [LD]
Lipidomics	LD	TAG56:3-FA18:2 [LD]
Lipidomics	LD	TAG56:3-FA20:0 [LD]
Lipidomics	LD	TAG56:3-FA20:1 [LD]
Lipidomics	LD	TAG56:3-FA20:2 [LD]
Lipidomics	LD	TAG56:4-FA16:0 [LD]
Lipidomics	LD	TAG56:4-FA18:0 [LD]
Lipidomics	LD	TAG56:4-FA18:1 [LD]
Lipidomics	LD	TAG56:4-FA18:2 [LD]
Lipidomics	LD	TAG56:4-FA20:1 [LD]
Lipidomics	LD	TAG56:4-FA20:2 [LD]
Lipidomics	LD	TAG56:4-FA20:3 [LD]
Lipidomics	LD	TAG56:4-FA20:4 [LD]
Lipidomics	LD	TAG56:4-FA22:4 [LD]
Lipidomics	LD	TAG56:5-FA16:0 [LD]
Lipidomics	LD	TAG56:5-FA18:0 [LD]
Lipidomics	LD	TAG56:5-FA18:1 [LD]
Lipidomics	LD	TAG56:5-FA18:2 [LD]
Lipidomics	LD	TAG56:5-FA20:1 [LD]
Lipidomics	LD	TAG56:5-FA20:2 [LD]
Lipidomics	LD	TAG56:5-FA20:3 [LD]
Lipidomics	LD	TAG56:5-FA20:4 [LD]
Lipidomics	LD	TAG56:5-FA22:4 [LD]
Lipidomics	LD	TAG56:5-FA22:5 [LD]
Lipidomics	LD	TAG56:6-FA16:0 [LD]
Lipidomics	LD	TAG56:6-FA18:0 [LD]
Lipidomics	LD	TAG56:6-FA18:1 [LD]
Lipidomics	LD	TAG56:6-FA18:2 [LD]
Lipidomics	LD	TAG56:6-FA18:3 [LD]
Lipidomics	LD	TAG56:6-FA20:2 [LD]
Lipidomics	LD	TAG56:6-FA20:3 [LD]
Lipidomics	LD	TAG56:6-FA20:4 [LD]
Lipidomics	LD	TAG56:6-FA20:5 [LD]
Lipidomics	LD	TAG56:6-FA22:4 [LD]
Lipidomics	LD	TAG56:6-FA22:5 [LD]
Lipidomics	LD	TAG56:6-FA22:6 [LD]
Lipidomics	LD	TAG56:7-FA16:0 [LD]
Lipidomics	LD	TAG56:7-FA16:1 [LD]
Lipidomics	LD	TAG56:7-FA18:0 [LD]
Lipidomics	LD	TAG56:7-FA18:1 [LD]
Lipidomics	LD	TAG56:7-FA18:2 [LD]
Lipidomics	LD	TAG56:7-FA18:3 [LD]
Lipidomics	LD	TAG56:7-FA20:3 [LD]
Lipidomics	LD	TAG56:7-FA20:4 [LD]
Lipidomics	LD	TAG56:7-FA20:5 [LD]
Lipidomics	LD	TAG56:7-FA22:4 [LD]
Lipidomics	LD	TAG56:7-FA22:5 [LD]
Lipidomics	LD	TAG56:7-FA22:6 [LD]
Lipidomics	LD	TAG56:8-FA16:0 [LD]
Lipidomics	LD	TAG56:8-FA16:1 [LD]
Lipidomics	LD	TAG56:8-FA18:1 [LD]
Lipidomics	LD	TAG56:8-FA18:2 [LD]
Lipidomics	LD	TAG56:8-FA18:3 [LD]
Lipidomics	LD	TAG56:8-FA20:4 [LD]
Lipidomics	LD	TAG56:8-FA20:5 [LD]
Lipidomics	LD	TAG56:8-FA22:5 [LD]
Lipidomics	LD	TAG56:8-FA22:6 [LD]
Lipidomics	LD	TAG56:9-FA18:3 [LD]
Lipidomics	LD	TAG56:9-FA20:4 [LD]
Lipidomics	LD	TAG56:9-FA20:5 [LD]
Lipidomics	LD	TAG56:9-FA22:6 [LD]
Lipidomics	LD	TAG57:2-FA18:1 [LD]
Lipidomics	LD	TAG57:3-FA18:2 [LD]
Lipidomics	LD	TAG57:8-FA22:6 [LD]
Lipidomics	LD	TAG57:9-FA22:6 [LD]
Lipidomics	LD	TAG58:10-FA18:2 [LD]
Lipidomics	LD	TAG58:10-FA20:4 [LD]
Lipidomics	LD	TAG58:10-FA20:5 [LD]
Lipidomics	LD	TAG58:10-FA22:5 [LD]
Lipidomics	LD	TAG58:10-FA22:6 [LD]
Lipidomics	LD	TAG58:2-FA18:1 [LD]
Lipidomics	LD	TAG58:3-FA18:1 [LD]
Lipidomics	LD	TAG58:5-FA18:1 [LD]
Lipidomics	LD	TAG58:6-FA16:0 [LD]
Lipidomics	LD	TAG58:6-FA18:0 [LD]
Lipidomics	LD	TAG58:6-FA18:1 [LD]
Lipidomics	LD	TAG58:6-FA20:4 [LD]
Lipidomics	LD	TAG58:6-FA22:4 [LD]
Lipidomics	LD	TAG58:6-FA22:5 [LD]
Lipidomics	LD	TAG58:7-FA16:0 [LD]
Lipidomics	LD	TAG58:7-FA18:0 [LD]
Lipidomics	LD	TAG58:7-FA18:1 [LD]
Lipidomics	LD	TAG58:7-FA18:2 [LD]
Lipidomics	LD	TAG58:7-FA20:4 [LD]
Lipidomics	LD	TAG58:7-FA22:4 [LD]
Lipidomics	LD	TAG58:7-FA22:5 [LD]
Lipidomics	LD	TAG58:7-FA22:6 [LD]
Lipidomics	LD	TAG58:8-FA18:1 [LD]
Lipidomics	LD	TAG58:8-FA18:2 [LD]
Lipidomics	LD	TAG58:8-FA20:3 [LD]
Lipidomics	LD	TAG58:8-FA20:4 [LD]
Lipidomics	LD	TAG58:8-FA22:5 [LD]
Lipidomics	LD	TAG58:8-FA22:6 [LD]
Lipidomics	LD	TAG58:9-FA18:1 [LD]
Lipidomics	LD	TAG58:9-FA18:2 [LD]
Lipidomics	LD	TAG58:9-FA20:4 [LD]
Lipidomics	LD	TAG58:9-FA22:5 [LD]
Lipidomics	LD	TAG58:9-FA22:6 [LD]
Lipidomics	LD	TAG60:10-FA22:5 [LD]
Lipidomics	LD	TAG60:10-FA22:6 [LD]
Lipidomics	LD	TAG60:11-FA22:5 [LD]
Lipidomics	LD	TAG60:11-FA22:6 [LD]
Lipidomics	LD	TAG60:12-FA22:6 [LD]
Lipidomics	LD	CER[FA14:0] [LD]
Lipidomics	LD	CER[FA16:0] [LD]
Lipidomics	LD	CER[FA18:0] [LD]
Lipidomics	LD	CER[FA18:1] [LD]
Lipidomics	LD	CER[FA20:0] [LD]
Lipidomics	LD	CER[FA20:1] [LD]
Lipidomics	LD	CER[FA22:0] [LD]
Lipidomics	LD	CER[FA22:1] [LD]
Lipidomics	LD	CER[FA24:0] [LD]
Lipidomics	LD	CER[FA24:1] [LD]
Lipidomics	LD	CER[FA26:0] [LD]
Lipidomics	LD	CER[FA26:1] [LD]
Lipidomics	LD	CE[FA12:0] [LD]
Lipidomics	LD	CE[FA14:0] [LD]
Lipidomics	LD	CE[FA14:1] [LD]
Lipidomics	LD	CE[FA15:0] [LD]
Lipidomics	LD	CE[FA16:0] [LD]
Lipidomics	LD	CE[FA16:1] [LD]
Lipidomics	LD	CE[FA17:0] [LD]
Lipidomics	LD	CE[FA18:0] [LD]
Lipidomics	LD	CE[FA18:1] [LD]
Lipidomics	LD	CE[FA18:2] [LD]
Lipidomics	LD	CE[FA18:3] [LD]
Lipidomics	LD	CE[FA18:4] [LD]
Lipidomics	LD	CE[FA20:0] [LD]
Lipidomics	LD	CE[FA20:1] [LD]
Lipidomics	LD	CE[FA20:2] [LD]
Lipidomics	LD	CE[FA20:3] [LD]
Lipidomics	LD	CE[FA20:4] [LD]
Lipidomics	LD	CE[FA20:5] [LD]
Lipidomics	LD	CE[FA22:0] [LD]
Lipidomics	LD	CE[FA22:1] [LD]
Lipidomics	LD	CE[FA22:2] [LD]
Lipidomics	LD	CE[FA22:4] [LD]
Lipidomics	LD	CE[FA22:5] [LD]
Lipidomics	LD	CE[FA22:6] [LD]
Lipidomics	LD	CE[FA24:0] [LD]
Lipidomics	LD	CE[FA24:1] [LD]
Lipidomics	LD	DAG[FA12:0] [LD]
Lipidomics	LD	DAG[FA14:0] [LD]
Lipidomics	LD	DAG[FA14:1] [LD]
Lipidomics	LD	DAG[FA15:0] [LD]
Lipidomics	LD	DAG[FA16:0] [LD]
Lipidomics	LD	DAG[FA16:1] [LD]
Lipidomics	LD	DAG[FA18:0] [LD]
Lipidomics	LD	DAG[FA18:1] [LD]
Lipidomics	LD	DAG[FA18:2] [LD]
Lipidomics	LD	DAG[FA18:3] [LD]
Lipidomics	LD	DAG[FA20:0] [LD]
Lipidomics	LD	DAG[FA20:1] [LD]
Lipidomics	LD	DAG[FA20:2] [LD]
Lipidomics	LD	DAG[FA20:3] [LD]
Lipidomics	LD	DAG[FA20:4] [LD]
Lipidomics	LD	DAG[FA20:5] [LD]
Lipidomics	LD	DAG[FA22:4] [LD]
Lipidomics	LD	DAG[FA22:5] [LD]
Lipidomics	LD	DAG[FA22:6] [LD]
Lipidomics	LD	DCER[FA14:0] [LD]
Lipidomics	LD	DCER[FA16:0] [LD]
Lipidomics	LD	DCER[FA18:0] [LD]
Lipidomics	LD	DCER[FA18:1] [LD]
Lipidomics	LD	DCER[FA20:0] [LD]
Lipidomics	LD	DCER[FA20:1] [LD]
Lipidomics	LD	DCER[FA22:0] [LD]
Lipidomics	LD	DCER[FA22:1] [LD]
Lipidomics	LD	DCER[FA24:0] [LD]
Lipidomics	LD	DCER[FA24:1] [LD]
Lipidomics	LD	DCER[FA26:0] [LD]
Lipidomics	LD	DCER[FA26:1] [LD]
Lipidomics	LD	FFA[FA12:0] [LD]
Lipidomics	LD	FFA[FA14:0] [LD]
Lipidomics	LD	FFA[FA14:1] [LD]
Lipidomics	LD	FFA[FA15:0] [LD]
Lipidomics	LD	FFA[FA16:0] [LD]
Lipidomics	LD	FFA[FA16:1] [LD]
Lipidomics	LD	FFA[FA17:0] [LD]
Lipidomics	LD	FFA[FA18:0] [LD]
Lipidomics	LD	FFA[FA18:1] [LD]
Lipidomics	LD	FFA[FA18:2] [LD]
Lipidomics	LD	FFA[FA18:4] [LD]
Lipidomics	LD	FFA[FA20:0] [LD]
Lipidomics	LD	FFA[FA20:1] [LD]
Lipidomics	LD	FFA[FA20:2] [LD]
Lipidomics	LD	FFA[FA20:3] [LD]
Lipidomics	LD	FFA[FA20:4] [LD]
Lipidomics	LD	FFA[FA20:5] [LD]
Lipidomics	LD	FFA[FA22:0] [LD]
Lipidomics	LD	FFA[FA22:1] [LD]
Lipidomics	LD	FFA[FA22:2] [LD]
Lipidomics	LD	FFA[FA22:4] [LD]
Lipidomics	LD	FFA[FA22:5] [LD]
Lipidomics	LD	FFA[FA22:6] [LD]
Lipidomics	LD	FFA[FA24:0] [LD]
Lipidomics	LD	FFA[FA24:1] [LD]
Lipidomics	LD	HCER[FA14:0] [LD]
Lipidomics	LD	HCER[FA16:0] [LD]
Lipidomics	LD	HCER[FA18:0] [LD]
Lipidomics	LD	HCER[FA18:1] [LD]
Lipidomics	LD	HCER[FA20:0] [LD]
Lipidomics	LD	HCER[FA20:1] [LD]
Lipidomics	LD	HCER[FA22:0] [LD]
Lipidomics	LD	HCER[FA22:1] [LD]
Lipidomics	LD	HCER[FA24:0] [LD]
Lipidomics	LD	HCER[FA24:1] [LD]
Lipidomics	LD	HCER[FA26:0] [LD]
Lipidomics	LD	HCER[FA26:1] [LD]
Lipidomics	LD	LCER[FA14:0] [LD]
Lipidomics	LD	LCER[FA16:0] [LD]
Lipidomics	LD	LCER[FA18:0] [LD]
Lipidomics	LD	LCER[FA18:1] [LD]
Lipidomics	LD	LCER[FA20:0] [LD]
Lipidomics	LD	LCER[FA20:1] [LD]
Lipidomics	LD	LCER[FA22:0] [LD]
Lipidomics	LD	LCER[FA22:1] [LD]
Lipidomics	LD	LCER[FA24:0] [LD]
Lipidomics	LD	LCER[FA24:1] [LD]
Lipidomics	LD	LCER[FA26:0] [LD]
Lipidomics	LD	LCER[FA26:1] [LD]
Lipidomics	LD	LPC[FA14:0] [LD]
Lipidomics	LD	LPC[FA14:1] [LD]
Lipidomics	LD	LPC[FA15:0] [LD]
Lipidomics	LD	LPC[FA16:0] [LD]
Lipidomics	LD	LPC[FA16:1] [LD]
Lipidomics	LD	LPC[FA17:0] [LD]
Lipidomics	LD	LPC[FA18:0] [LD]
Lipidomics	LD	LPC[FA18:1] [LD]
Lipidomics	LD	LPC[FA18:2] [LD]
Lipidomics	LD	LPC[FA18:3] [LD]
Lipidomics	LD	LPC[FA20:0] [LD]
Lipidomics	LD	LPC[FA20:1] [LD]
Lipidomics	LD	LPC[FA20:2] [LD]
Lipidomics	LD	LPC[FA20:3] [LD]
Lipidomics	LD	LPC[FA20:4] [LD]
Lipidomics	LD	LPC[FA20:5] [LD]
Lipidomics	LD	LPC[FA22:4] [LD]
Lipidomics	LD	LPC[FA22:5] [LD]
Lipidomics	LD	LPC[FA22:6] [LD]
Lipidomics	LD	LPE[FA14:0] [LD]
Lipidomics	LD	LPE[FA15:0] [LD]
Lipidomics	LD	LPE[FA16:0] [LD]
Lipidomics	LD	LPE[FA16:1] [LD]
Lipidomics	LD	LPE[FA17:0] [LD]
Lipidomics	LD	LPE[FA18:0] [LD]
Lipidomics	LD	LPE[FA18:1] [LD]
Lipidomics	LD	LPE[FA18:2] [LD]
Lipidomics	LD	LPE[FA18:3] [LD]
Lipidomics	LD	LPE[FA20:0] [LD]
Lipidomics	LD	LPE[FA20:1] [LD]
Lipidomics	LD	LPE[FA20:2] [LD]
Lipidomics	LD	LPE[FA20:3] [LD]
Lipidomics	LD	LPE[FA20:4] [LD]
Lipidomics	LD	LPE[FA20:5] [LD]
Lipidomics	LD	LPE[FA22:4] [LD]
Lipidomics	LD	LPE[FA22:5] [LD]
Lipidomics	LD	LPE[FA22:6] [LD]
Lipidomics	LD	MAG[FA12:0] [LD]
Lipidomics	LD	MAG[FA14:0] [LD]
Lipidomics	LD	MAG[FA14:1] [LD]
Lipidomics	LD	MAG[FA15:0] [LD]
Lipidomics	LD	MAG[FA16:0] [LD]
Lipidomics	LD	MAG[FA16:1] [LD]
Lipidomics	LD	MAG[FA17:0] [LD]
Lipidomics	LD	MAG[FA18:0] [LD]
Lipidomics	LD	MAG[FA18:1] [LD]
Lipidomics	LD	MAG[FA18:2] [LD]
Lipidomics	LD	MAG[FA18:3] [LD]
Lipidomics	LD	MAG[FA18:4] [LD]
Lipidomics	LD	MAG[FA20:0] [LD]
Lipidomics	LD	MAG[FA20:1] [LD]
Lipidomics	LD	MAG[FA20:2] [LD]
Lipidomics	LD	MAG[FA20:3] [LD]
Lipidomics	LD	MAG[FA20:4] [LD]
Lipidomics	LD	MAG[FA20:5] [LD]
Lipidomics	LD	MAG[FA22:0] [LD]
Lipidomics	LD	MAG[FA22:1] [LD]
Lipidomics	LD	MAG[FA22:2] [LD]
Lipidomics	LD	MAG[FA22:4] [LD]
Lipidomics	LD	MAG[FA22:5] [LD]
Lipidomics	LD	MAG[FA22:6] [LD]
Lipidomics	LD	MAG[FA24:0] [LD]
Lipidomics	LD	MAG[FA24:1] [LD]
Lipidomics	LD	PC[FA12:0] [LD]
Lipidomics	LD	PC[FA14:0] [LD]
Lipidomics	LD	PC[FA14:1] [LD]
Lipidomics	LD	PC[FA15:0] [LD]
Lipidomics	LD	PC[FA16:0] [LD]
Lipidomics	LD	PC[FA16:1] [LD]
Lipidomics	LD	PC[FA17:0] [LD]
Lipidomics	LD	PC[FA18:0] [LD]
Lipidomics	LD	PC[FA18:1] [LD]
Lipidomics	LD	PC[FA18:2] [LD]
Lipidomics	LD	PC[FA18:3] [LD]
Lipidomics	LD	PC[FA18:4] [LD]
Lipidomics	LD	PC[FA20:0] [LD]
Lipidomics	LD	PC[FA20:1] [LD]
Lipidomics	LD	PC[FA20:2] [LD]
Lipidomics	LD	PC[FA20:3] [LD]
Lipidomics	LD	PC[FA20:4] [LD]
Lipidomics	LD	PC[FA20:5] [LD]
Lipidomics	LD	PC[FA22:2] [LD]
Lipidomics	LD	PC[FA22:4] [LD]
Lipidomics	LD	PC[FA22:5] [LD]
Lipidomics	LD	PC[FA22:6] [LD]
Lipidomics	LD	PE[FA14:0] [LD]
Lipidomics	LD	PE[FA14:1] [LD]
Lipidomics	LD	PE[FA15:0] [LD]
Lipidomics	LD	PE[FA16:0] [LD]
Lipidomics	LD	PE[FA16:1] [LD]
Lipidomics	LD	PE[FA17:0] [LD]
Lipidomics	LD	PE[FA18:0] [LD]
Lipidomics	LD	PE[FA18:1] [LD]
Lipidomics	LD	PE[FA18:2] [LD]
Lipidomics	LD	PE[FA18:3] [LD]
Lipidomics	LD	PE[FA20:1] [LD]
Lipidomics	LD	PE[FA20:2] [LD]
Lipidomics	LD	PE[FA20:3] [LD]
Lipidomics	LD	PE[FA20:4] [LD]
Lipidomics	LD	PE[FA20:5] [LD]
Lipidomics	LD	PE[FA22:0] [LD]
Lipidomics	LD	PE[FA22:2] [LD]
Lipidomics	LD	PE[FA22:4] [LD]
Lipidomics	LD	PE[FA22:5] [LD]
Lipidomics	LD	PE[FA22:6] [LD]
Lipidomics	LD	PI[FA16:0] [LD]
Lipidomics	LD	PI[FA16:1] [LD]
Lipidomics	LD	PI[FA18:0] [LD]
Lipidomics	LD	PI[FA18:1] [LD]
Lipidomics	LD	PI[FA18:2] [LD]
Lipidomics	LD	PI[FA18:3] [LD]
Lipidomics	LD	PI[FA20:2] [LD]
Lipidomics	LD	PI[FA20:3] [LD]
Lipidomics	LD	PI[FA20:4] [LD]
Lipidomics	LD	PI[FA20:5] [LD]
Lipidomics	LD	PI[FA22:4] [LD]
Lipidomics	LD	PI[FA22:5] [LD]
Lipidomics	LD	PI[FA22:6] [LD]
Lipidomics	LD	SM[FA14:0] [LD]
Lipidomics	LD	SM[FA16:0] [LD]
Lipidomics	LD	SM[FA18:0] [LD]
Lipidomics	LD	SM[FA18:1] [LD]
Lipidomics	LD	SM[FA20:0] [LD]
Lipidomics	LD	SM[FA20:1] [LD]
Lipidomics	LD	SM[FA22:0] [LD]
Lipidomics	LD	SM[FA22:1] [LD]
Lipidomics	LD	SM[FA24:0] [LD]
Lipidomics	LD	SM[FA24:1] [LD]
Lipidomics	LD	SM[FA26:0] [LD]
Lipidomics	LD	SM[FA26:1] [LD]
Lipidomics	LD	TAG[FA12:0] [LD]
Lipidomics	LD	TAG[FA14:0] [LD]
Lipidomics	LD	TAG[FA14:1] [LD]
Lipidomics	LD	TAG[FA15:0] [LD]
Lipidomics	LD	TAG[FA16:0] [LD]
Lipidomics	LD	TAG[FA16:1] [LD]
Lipidomics	LD	TAG[FA17:0] [LD]
Lipidomics	LD	TAG[FA18:0] [LD]
Lipidomics	LD	TAG[FA18:1] [LD]
Lipidomics	LD	TAG[FA18:2] [LD]
Lipidomics	LD	TAG[FA18:3] [LD]
Lipidomics	LD	TAG[FA20:0] [LD]
Lipidomics	LD	TAG[FA20:1] [LD]
Lipidomics	LD	TAG[FA20:2] [LD]
Lipidomics	LD	TAG[FA20:3] [LD]
Lipidomics	LD	TAG[FA20:4] [LD]
Lipidomics	LD	TAG[FA20:5] [LD]
Lipidomics	LD	TAG[FA22:1] [LD]
Lipidomics	LD	TAG[FA22:4] [LD]
Lipidomics	LD	TAG[FA22:5] [LD]
Lipidomics	LD	TAG[FA22:6] [LD]
Lipidomics	LD	Total[FA12:0] [LD]
Lipidomics	LD	Total[FA14:0] [LD]
Lipidomics	LD	Total[FA14:1] [LD]
Lipidomics	LD	Total[FA15:0] [LD]
Lipidomics	LD	Total[FA16:0] [LD]
Lipidomics	LD	Total[FA16:1] [LD]
Lipidomics	LD	Total[FA17:0] [LD]
Lipidomics	LD	Total[FA18:0] [LD]
Lipidomics	LD	Total[FA18:1] [LD]
Lipidomics	LD	Total[FA18:2] [LD]
Lipidomics	LD	Total[FA18:3] [LD]
Lipidomics	LD	Total[FA18:4] [LD]
Lipidomics	LD	Total[FA20:0] [LD]
Lipidomics	LD	Total[FA20:1] [LD]
Lipidomics	LD	Total[FA20:2] [LD]
Lipidomics	LD	Total[FA20:3] [LD]
Lipidomics	LD	Total[FA20:4] [LD]
Lipidomics	LD	Total[FA20:5] [LD]
Lipidomics	LD	Total[FA22:0] [LD]
Lipidomics	LD	Total[FA22:1] [LD]
Lipidomics	LD	Total[FA22:2] [LD]
Lipidomics	LD	Total[FA22:4] [LD]
Lipidomics	LD	Total[FA22:5] [LD]
Lipidomics	LD	Total[FA22:6] [LD]
Lipidomics	LD	Total[FA24:0] [LD]
Lipidomics	LD	Total[FA24:1] [LD]
Lipidomics	LD	Total[FA26:0] [LD]
Lipidomics	LD	Total[FA26:1] [LD]
Lipidomics	LD	CE [LD]
Lipidomics	LD	CER [LD]
Lipidomics	LD	DAG [LD]
Lipidomics	LD	DCER [LD]
Lipidomics	LD	FFA [LD]
Lipidomics	LD	HCER [LD]
Lipidomics	LD	LCER [LD]
Lipidomics	LD	LPC [LD]
Lipidomics	LD	LPE [LD]
Lipidomics	LD	MAG [LD]
Lipidomics	LD	PC [LD]
Lipidomics	LD	PE [LD]
Lipidomics	LD	PI [LD]
Lipidomics	LD	SM [LD]
Lipidomics	LD	TAG [LD]
Lipoproteomics	BRAIN	Concentration of chylomicrons and extremely large VLDL particles [mol/l] [BRAIN]
Lipoproteomics	BRAIN	Total lipids in chylomicrons and extremely large VLDL [mmol/l] [BRAIN]
Lipoproteomics	BRAIN	Phospholipids in chylomicrons and extremely large VLDL [mmol/l] [BRAIN]
Lipoproteomics	BRAIN	Total cholesterol in chylomicrons and extremely large VLDL [mmol/l] [BRAIN]
Lipoproteomics	BRAIN	Cholesterol esters in chylomicrons and extremely large VLDL [mmol/l] [BRAIN]
Lipoproteomics	BRAIN	Free cholesterol in chylomicrons and extremely large VLDL [mmol/l] [BRAIN]
Lipoproteomics	BRAIN	Triglycerides in chylomicrons and extremely large VLDL [mmol/l] [BRAIN]
Lipoproteomics	BRAIN	Concentration of very large VLDL particles [mol/l] [BRAIN]
Lipoproteomics	BRAIN	Total lipids in very large VLDL [mmol/l] [BRAIN]
Lipoproteomics	BRAIN	Phospholipids in very large VLDL [mmol/l] [BRAIN]
Lipoproteomics	BRAIN	Total cholesterol in very large VLDL [mmol/l] [BRAIN]
Lipoproteomics	BRAIN	Cholesterol esters in very large VLDL [mmol/l] [BRAIN]
Lipoproteomics	BRAIN	Free cholesterol in very large VLDL [mmol/l] [BRAIN]
Lipoproteomics	BRAIN	Triglycerides in very large VLDL [mmol/l] [BRAIN]
Lipoproteomics	BRAIN	Concentration of large VLDL particles [mol/l] [BRAIN]
Lipoproteomics	BRAIN	Total lipids in large VLDL [mmol/l] [BRAIN]
Lipoproteomics	BRAIN	Phospholipids in large VLDL [mmol/l] [BRAIN]
Lipoproteomics	BRAIN	Total cholesterol in large VLDL [mmol/l] [BRAIN]
Lipoproteomics	BRAIN	Cholesterol esters in large VLDL [mmol/l] [BRAIN]
Lipoproteomics	BRAIN	Free cholesterol in large VLDL [mmol/l] [BRAIN]
Lipoproteomics	BRAIN	Triglycerides in large VLDL [mmol/l] [BRAIN]
Lipoproteomics	BRAIN	Concentration of medium VLDL particles [mol/l] [BRAIN]
Lipoproteomics	BRAIN	Total lipids in medium VLDL [mmol/l] [BRAIN]
Lipoproteomics	BRAIN	Phospholipids in medium VLDL [mmol/l] [BRAIN]
Lipoproteomics	BRAIN	Total cholesterol in medium VLDL [mmol/l] [BRAIN]
Lipoproteomics	BRAIN	Cholesterol esters in medium VLDL [mmol/l] [BRAIN]
Lipoproteomics	BRAIN	Free cholesterol in medium VLDL [mmol/l] [BRAIN]
Lipoproteomics	BRAIN	Triglycerides in medium VLDL [mmol/l] [BRAIN]
Lipoproteomics	BRAIN	Concentration of small VLDL particles [mol/l] [BRAIN]
Lipoproteomics	BRAIN	Total lipids in small VLDL [mmol/l] [BRAIN]
Lipoproteomics	BRAIN	Phospholipids in small VLDL [mmol/l] [BRAIN]
Lipoproteomics	BRAIN	Total cholesterol in small VLDL [mmol/l] [BRAIN]
Lipoproteomics	BRAIN	Cholesterol esters in small VLDL [mmol/l] [BRAIN]
Lipoproteomics	BRAIN	Free cholesterol in small VLDL [mmol/l] [BRAIN]
Lipoproteomics	BRAIN	Triglycerides in small VLDL [mmol/l] [BRAIN]
Lipoproteomics	BRAIN	Concentration of very small VLDL particles [mol/l] [BRAIN]
Lipoproteomics	BRAIN	Total lipids in very small VLDL [mmol/l] [BRAIN]
Lipoproteomics	BRAIN	Phospholipids in very small VLDL [mmol/l] [BRAIN]
Lipoproteomics	BRAIN	Total cholesterol in very small VLDL [mmol/l] [BRAIN]
Lipoproteomics	BRAIN	Cholesterol esters in very small VLDL [mmol/l] [BRAIN]
Lipoproteomics	BRAIN	Free cholesterol in very small VLDL [mmol/l] [BRAIN]
Lipoproteomics	BRAIN	Triglycerides in very small VLDL [mmol/l] [BRAIN]
Lipoproteomics	BRAIN	Concentration of IDL particles [mol/l] [BRAIN]
Lipoproteomics	BRAIN	Total lipids in IDL [mmol/l] [BRAIN]
Lipoproteomics	BRAIN	Phospholipids in IDL [mmol/l] [BRAIN]
Lipoproteomics	BRAIN	Total cholesterol in IDL [mmol/l] [BRAIN]
Lipoproteomics	BRAIN	Cholesterol esters in IDL [mmol/l] [BRAIN]
Lipoproteomics	BRAIN	Free cholesterol in IDL [mmol/l] [BRAIN]
Lipoproteomics	BRAIN	Triglycerides in IDL [mmol/l] [BRAIN]
Lipoproteomics	BRAIN	Concentration of large LDL particles [mol/l] [BRAIN]
Lipoproteomics	BRAIN	Total lipids in large LDL [mmol/l] [BRAIN]
Lipoproteomics	BRAIN	Phospholipids in large LDL [mmol/l] [BRAIN]
Lipoproteomics	BRAIN	Total cholesterol in large LDL [mmol/l] [BRAIN]
Lipoproteomics	BRAIN	Cholesterol esters in large LDL [mmol/l] [BRAIN]
Lipoproteomics	BRAIN	Free cholesterol in large LDL [mmol/l] [BRAIN]
Lipoproteomics	BRAIN	Triglycerides in large LDL [mmol/l] [BRAIN]
Lipoproteomics	BRAIN	Concentration of medium LDL particles [mol/l] [BRAIN]
Lipoproteomics	BRAIN	Total lipids in medium LDL [mmol/l] [BRAIN]
Lipoproteomics	BRAIN	Phospholipids in medium LDL [mmol/l] [BRAIN]
Lipoproteomics	BRAIN	Total cholesterol in medium LDL [mmol/l] [BRAIN]
Lipoproteomics	BRAIN	Cholesterol esters in medium LDL [mmol/l] [BRAIN]
Lipoproteomics	BRAIN	Free cholesterol in medium LDL [mmol/l] [BRAIN]
Lipoproteomics	BRAIN	Triglycerides in medium LDL [mmol/l] [BRAIN]
Lipoproteomics	BRAIN	Concentration of small LDL particles [mol/l] [BRAIN]
Lipoproteomics	BRAIN	Total lipids in small LDL [mmol/l] [BRAIN]
Lipoproteomics	BRAIN	Phospholipids in small LDL [mmol/l] [BRAIN]
Lipoproteomics	BRAIN	Total cholesterol in small LDL [mmol/l] [BRAIN]
Lipoproteomics	BRAIN	Cholesterol esters in small LDL [mmol/l] [BRAIN]
Lipoproteomics	BRAIN	Free cholesterol in small LDL [mmol/l] [BRAIN]
Lipoproteomics	BRAIN	Triglycerides in small LDL [mmol/l] [BRAIN]
Lipoproteomics	BRAIN	Concentration of very large HDL particles [mol/l] [BRAIN]
Lipoproteomics	BRAIN	Total lipids in very large HDL [mmol/l] [BRAIN]
Lipoproteomics	BRAIN	Phospholipids in very large HDL [mmol/l] [BRAIN]
Lipoproteomics	BRAIN	Total cholesterol in very large HDL [mmol/l] [BRAIN]
Lipoproteomics	BRAIN	Cholesterol esters in very large HDL [mmol/l] [BRAIN]
Lipoproteomics	BRAIN	Free cholesterol in very large HDL [mmol/l] [BRAIN]
Lipoproteomics	BRAIN	Triglycerides in very large HDL [mmol/l] [BRAIN]
Lipoproteomics	BRAIN	Concentration of large HDL particles [mol/l] [BRAIN]
Lipoproteomics	BRAIN	Total lipids in large HDL [mmol/l] [BRAIN]
Lipoproteomics	BRAIN	Phospholipids in large HDL [mmol/l] [BRAIN]
Lipoproteomics	BRAIN	Total cholesterol in large HDL [mmol/l] [BRAIN]
Lipoproteomics	BRAIN	Cholesterol esters in large HDL [mmol/l] [BRAIN]
Lipoproteomics	BRAIN	Free cholesterol in large HDL [mmol/l] [BRAIN]
Lipoproteomics	BRAIN	Triglycerides in large HDL [mmol/l] [BRAIN]
Lipoproteomics	BRAIN	Concentration of medium HDL particles [mol/l] [BRAIN]
Lipoproteomics	BRAIN	Total lipids in medium HDL [mmol/l] [BRAIN]
Lipoproteomics	BRAIN	Phospholipids in medium HDL [mmol/l] [BRAIN]
Lipoproteomics	BRAIN	Total cholesterol in medium HDL [mmol/l] [BRAIN]
Lipoproteomics	BRAIN	Cholesterol esters in medium HDL [mmol/l] [BRAIN]
Lipoproteomics	BRAIN	Free cholesterol in medium HDL [mmol/l] [BRAIN]
Lipoproteomics	BRAIN	Triglycerides in medium HDL [mmol/l] [BRAIN]
Lipoproteomics	BRAIN	Concentration of small HDL particles [mol/l] [BRAIN]
Lipoproteomics	BRAIN	Total lipids in small HDL [mmol/l] [BRAIN]
Lipoproteomics	BRAIN	Phospholipids in small HDL [mmol/l] [BRAIN]
Lipoproteomics	BRAIN	Total cholesterol in small HDL [mmol/l] [BRAIN]
Lipoproteomics	BRAIN	Cholesterol esters in small HDL [mmol/l] [BRAIN]
Lipoproteomics	BRAIN	Free cholesterol in small HDL [mmol/l] [BRAIN]
Lipoproteomics	BRAIN	Triglycerides in small HDL [mmol/l] [BRAIN]
Lipoproteomics	BRAIN	Phospholipids to total lipds ratio in chylomicrons and extremely large VLDL [%] [BRAIN]
Lipoproteomics	BRAIN	Total cholesterol to total lipids ratio in chylomicrons and extremely large VLDL [%] [BRAIN]
Lipoproteomics	BRAIN	Cholesterol esters to total lipids ratio in chylomicrons and extremely large VLDL [%] [BRAIN]
Lipoproteomics	BRAIN	Free cholesterol to total lipids ratio in chylomicrons and extremely large VLDL [%] [BRAIN]
Lipoproteomics	BRAIN	Triglycerides to total lipids ratio in chylomicrons and extremely large VLDL [%] [BRAIN]
Lipoproteomics	BRAIN	Phospholipids to total lipds ratio in very large VLDL [%] [BRAIN]
Lipoproteomics	BRAIN	Total cholesterol to total lipids ratio in very large VLDL [%] [BRAIN]
Lipoproteomics	BRAIN	Cholesterol esters to total lipids ratio in very large VLDL [%] [BRAIN]
Lipoproteomics	BRAIN	Free cholesterol to total lipids ratio in very large VLDL [%] [BRAIN]
Lipoproteomics	BRAIN	Triglycerides to total lipids ratio in very large VLDL [%] [BRAIN]
Lipoproteomics	BRAIN	Phospholipids to total lipds ratio in large VLDL [%] [BRAIN]
Lipoproteomics	BRAIN	Total cholesterol to total lipids ratio in large VLDL [%] [BRAIN]
Lipoproteomics	BRAIN	Cholesterol esters to total lipids ratio in large VLDL [%] [BRAIN]
Lipoproteomics	BRAIN	Free cholesterol to total lipids ratio in large VLDL [%] [BRAIN]
Lipoproteomics	BRAIN	Triglycerides to total lipids ratio in large VLDL [%] [BRAIN]
Lipoproteomics	BRAIN	Phospholipids to total lipds ratio in medium VLDL [%] [BRAIN]
Lipoproteomics	BRAIN	Total cholesterol to total lipids ratio in medium VLDL [%] [BRAIN]
Lipoproteomics	BRAIN	Cholesterol esters to total lipids ratio in medium VLDL [%] [BRAIN]
Lipoproteomics	BRAIN	Free cholesterol to total lipids ratio in medium VLDL [%] [BRAIN]
Lipoproteomics	BRAIN	Triglycerides to total lipids ratio in medium VLDL [%] [BRAIN]
Lipoproteomics	BRAIN	Phospholipids to total lipds ratio in small VLDL [%] [BRAIN]
Lipoproteomics	BRAIN	Total cholesterol to total lipids ratio in small VLDL [%] [BRAIN]
Lipoproteomics	BRAIN	Cholesterol esters to total lipids ratio in small VLDL [%] [BRAIN]
Lipoproteomics	BRAIN	Free cholesterol to total lipids ratio in small VLDL [%] [BRAIN]
Lipoproteomics	BRAIN	Triglycerides to total lipids ratio in small VLDL [%] [BRAIN]
Lipoproteomics	BRAIN	Phospholipids to total lipds ratio in very small VLDL [%] [BRAIN]
Lipoproteomics	BRAIN	Total cholesterol to total lipids ratio in very small VLDL [%] [BRAIN]
Lipoproteomics	BRAIN	Cholesterol esters to total lipids ratio in very small VLDL [%] [BRAIN]
Lipoproteomics	BRAIN	Free cholesterol to total lipids ratio in very small VLDL [%] [BRAIN]
Lipoproteomics	BRAIN	Triglycerides to total lipids ratio in very small VLDL [%] [BRAIN]
Lipoproteomics	BRAIN	Phospholipids to total lipds ratio in IDL [%] [BRAIN]
Lipoproteomics	BRAIN	Total cholesterol to total lipids ratio in IDL [%] [BRAIN]
Lipoproteomics	BRAIN	Cholesterol esters to total lipids ratio in IDL [%] [BRAIN]
Lipoproteomics	BRAIN	Free cholesterol to total lipids ratio in IDL [%] [BRAIN]
Lipoproteomics	BRAIN	Triglycerides to total lipids ratio in IDL [%] [BRAIN]
Lipoproteomics	BRAIN	Phospholipids to total lipds ratio in large LDL [%] [BRAIN]
Lipoproteomics	BRAIN	Total cholesterol to total lipids ratio in large LDL [%] [BRAIN]
Lipoproteomics	BRAIN	Cholesterol esters to total lipids ratio in large LDL [%] [BRAIN]
Lipoproteomics	BRAIN	Free cholesterol to total lipids ratio in large LDL [%] [BRAIN]
Lipoproteomics	BRAIN	Triglycerides to total lipids ratio in large LDL [%] [BRAIN]
Lipoproteomics	BRAIN	Phospholipids to total lipds ratio in medium LDL [%] [BRAIN]
Lipoproteomics	BRAIN	Total cholesterol to total lipids ratio in medium LDL [%] [BRAIN]
Lipoproteomics	BRAIN	Cholesterol esters to total lipids ratio in medium LDL [%] [BRAIN]
Lipoproteomics	BRAIN	Free cholesterol to total lipids ratio in medium LDL [%] [BRAIN]
Lipoproteomics	BRAIN	Triglycerides to total lipids ratio in medium LDL [%] [BRAIN]
Lipoproteomics	BRAIN	Phospholipids to total lipds ratio in small LDL [%] [BRAIN]
Lipoproteomics	BRAIN	Total cholesterol to total lipids ratio in small LDL [%] [BRAIN]
Lipoproteomics	BRAIN	Cholesterol esters to total lipids ratio in small LDL [%] [BRAIN]
Lipoproteomics	BRAIN	Free cholesterol to total lipids ratio in small LDL [%] [BRAIN]
Lipoproteomics	BRAIN	Triglycerides to total lipids ratio in small LDL [%] [BRAIN]
Lipoproteomics	BRAIN	Phospholipids to total lipds ratio in very large HDL [%] [BRAIN]
Lipoproteomics	BRAIN	Total cholesterol to total lipids ratio in very large HDL [%] [BRAIN]
Lipoproteomics	BRAIN	Cholesterol esters to total lipids ratio in very large HDL [%] [BRAIN]
Lipoproteomics	BRAIN	Free cholesterol to total lipids ratio in very large HDL [%] [BRAIN]
Lipoproteomics	BRAIN	Triglycerides to total lipids ratio in very large HDL [%] [BRAIN]
Lipoproteomics	BRAIN	Phospholipids to total lipds ratio in large HDL [%] [BRAIN]
Lipoproteomics	BRAIN	Total cholesterol to total lipids ratio in large HDL [%] [BRAIN]
Lipoproteomics	BRAIN	Cholesterol esters to total lipids ratio in large HDL [%] [BRAIN]
Lipoproteomics	BRAIN	Free cholesterol to total lipids ratio in large HDL [%] [BRAIN]
Lipoproteomics	BRAIN	Triglycerides to total lipids ratio in large HDL [%] [BRAIN]
Lipoproteomics	BRAIN	Phospholipids to total lipds ratio in medium HDL [%] [BRAIN]
Lipoproteomics	BRAIN	Total cholesterol to total lipids ratio in medium HDL [%] [BRAIN]
Lipoproteomics	BRAIN	Cholesterol esters to total lipids ratio in medium HDL [%] [BRAIN]
Lipoproteomics	BRAIN	Free cholesterol to total lipids ratio in medium HDL [%] [BRAIN]
Lipoproteomics	BRAIN	Triglycerides to total lipids ratio in medium HDL [%] [BRAIN]
Lipoproteomics	BRAIN	Phospholipids to total lipds ratio in small HDL [%] [BRAIN]
Lipoproteomics	BRAIN	Total cholesterol to total lipids ratio in small HDL [%] [BRAIN]
Lipoproteomics	BRAIN	Cholesterol esters to total lipids ratio in small HDL [%] [BRAIN]
Lipoproteomics	BRAIN	Free cholesterol to total lipids ratio in small HDL [%] [BRAIN]
Lipoproteomics	BRAIN	Triglycerides to total lipids ratio in small HDL [%] [BRAIN]
Lipoproteomics	BRAIN	Mean diameter for VLDL particles [nm] [BRAIN]
Lipoproteomics	BRAIN	Mean diameter for LDL particles [nm] [BRAIN]
Lipoproteomics	BRAIN	Mean diameter for HDL particles [nm] [BRAIN]
Lipoproteomics	BRAIN	Serum total cholesterol [mmol/l] [BRAIN]
Lipoproteomics	BRAIN	Total cholesterol in VLDL [mmol/l] [BRAIN]
Lipoproteomics	BRAIN	Remnant cholesterol (non-HDL, non-LDL -cholesterol) [mmol/l] [BRAIN]
Lipoproteomics	BRAIN	Total cholesterol in LDL [mmol/l] [BRAIN]
Lipoproteomics	BRAIN	Total cholesterol in HDL [mmol/l] [BRAIN]
Lipoproteomics	BRAIN	Total cholesterol in HDL2 [mmol/l] [BRAIN]
Lipoproteomics	BRAIN	Total cholesterol in HDL3 [mmol/l] [BRAIN]
Lipoproteomics	BRAIN	Esterified cholesterol [mmol/l] [BRAIN]
Lipoproteomics	BRAIN	Free cholesterol [mmol/l] [BRAIN]
Lipoproteomics	BRAIN	Serum total triglycerides [mmol/l] [BRAIN]
Lipoproteomics	BRAIN	Triglycerides in VLDL [mmol/l] [BRAIN]
Lipoproteomics	BRAIN	Triglycerides in LDL [mmol/l] [BRAIN]
Lipoproteomics	BRAIN	Triglycerides in HDL [mmol/l] [BRAIN]
Lipoproteomics	BRAIN	Total phosphoglycerides [mmol/l] [BRAIN]
Lipoproteomics	BRAIN	Ratio of triglycerides to phosphoglycerides [] [BRAIN]
Lipoproteomics	BRAIN	Phosphatidylcholine and other cholines [mmol/l] [BRAIN]
Lipoproteomics	BRAIN	Sphingomyelins [mmol/l] [BRAIN]
Lipoproteomics	BRAIN	Total cholines [mmol/l] [BRAIN]
Lipoproteomics	BRAIN	Apolipoprotein A-I [g/l] [BRAIN]
Lipoproteomics	BRAIN	Apolipoprotein B [g/l] [BRAIN]
Lipoproteomics	BRAIN	Ratio of apolipoprotein B to apolipoprotein A-I [] [BRAIN]
Lipoproteomics	BRAIN	Total fatty acids [mmol/l] [BRAIN]
Lipoproteomics	BRAIN	Estimated degree of unsaturation [] [BRAIN]
Lipoproteomics	BRAIN	22:6, docosahexaenoic acid [mmol/l] [BRAIN]
Lipoproteomics	BRAIN	18:2, linoleic acid [mmol/l] [BRAIN]
Lipoproteomics	BRAIN	Omega-3 fatty acids [mmol/l] [BRAIN]
Lipoproteomics	BRAIN	Omega-6 fatty acids [mmol/l] [BRAIN]
Lipoproteomics	BRAIN	Polyunsaturated fatty acids [mmol/l] [BRAIN]
Lipoproteomics	BRAIN	Monounsaturated fatty acids; 16:1, 18:1 [mmol/l] [BRAIN]
Lipoproteomics	BRAIN	Saturated fatty acids [mmol/l] [BRAIN]
Lipoproteomics	BRAIN	Ratio of 22:6 docosahexaenoic acid to total fatty acids [%] [BRAIN]
Lipoproteomics	BRAIN	Ratio of 18:2 linoleic acid to total fatty acids [%] [BRAIN]
Lipoproteomics	BRAIN	Ratio of omega-3 fatty acids to total fatty acids [%] [BRAIN]
Lipoproteomics	BRAIN	Ratio of omega-6 fatty acids to total fatty acids [%] [BRAIN]
Lipoproteomics	BRAIN	Ratio of polyunsaturated fatty acids to total fatty acids [%] [BRAIN]
Lipoproteomics	BRAIN	Ratio of monounsaturated fatty acids to total fatty acids [%] [BRAIN]
Lipoproteomics	BRAIN	Ratio of saturated fatty acids to total fatty acids [%] [BRAIN]
Lipoproteomics	BRAIN	Glucose [mmol/l] [BRAIN]
Lipoproteomics	BRAIN	Lactate [mmol/l] [BRAIN]
Lipoproteomics	BRAIN	Citrate [mmol/l] [BRAIN]
Lipoproteomics	BRAIN	Alanine [mmol/l] [BRAIN]
Lipoproteomics	BRAIN	Glutamine [mmol/l] [BRAIN]
Lipoproteomics	BRAIN	Histidine [mmol/l] [BRAIN]
Lipoproteomics	BRAIN	Isoleucine [mmol/l] [BRAIN]
Lipoproteomics	BRAIN	Leucine [mmol/l] [BRAIN]
Lipoproteomics	BRAIN	Valine [mmol/l] [BRAIN]
Lipoproteomics	BRAIN	Phenylalanine [mmol/l] [BRAIN]
Lipoproteomics	BRAIN	Tyrosine [mmol/l] [BRAIN]
Lipoproteomics	BRAIN	Acetate [mmol/l] [BRAIN]
Lipoproteomics	BRAIN	Acetoacetate [mmol/l] [BRAIN]
Lipoproteomics	BRAIN	3-hydroxybutyrate [mmol/l] [BRAIN]
Lipoproteomics	BRAIN	Creatinine [mmol/l] [BRAIN]
Lipoproteomics	BRAIN	Albumin [signal area] [BRAIN]
Lipoproteomics	BRAIN	Glycoprotein acetyls, mainly a1-acid glycoprotein [mmol/l] [BRAIN]
Lipoproteomics	UM	1,2-propanediol [urine]
Lipoproteomics	UM	1,3,7-trimethylurate [urine]
Lipoproteomics	UM	1,3-dimethylurate [urine]
Lipoproteomics	UM	1,5-anhydroglucitol (1,5-AG) [urine]
Lipoproteomics	UM	1,6-anhydroglucose [urine]
Lipoproteomics	UM	1,7-dimethylurate [urine]
Lipoproteomics	UM	1-(3-aminopropyl)-2-pyrrolidone [urine]
Lipoproteomics	UM	1-kestose [urine]
Lipoproteomics	UM	1-methylhistidine [urine]
Lipoproteomics	UM	1-methylimidazoleacetate [urine]
Lipoproteomics	UM	1-methylnicotinamide [urine]
Lipoproteomics	UM	1-methylurate [urine]
Lipoproteomics	UM	1-methylxanthine [urine]
Lipoproteomics	UM	12-dehydrocholate [urine]
Lipoproteomics	UM	2,3-butanediol [urine]
Lipoproteomics	UM	2,3-dihydroxyisovalerate [urine]
Lipoproteomics	UM	2,4,6-trihydroxybenzoate [urine]
Lipoproteomics	UM	2-aminoadipate [urine]
Lipoproteomics	UM	2-aminobutyrate [urine]
Lipoproteomics	UM	2-ethylphenylsulfate [urine]
Lipoproteomics	UM	2-fucosyllactose [urine]
Lipoproteomics	UM	2-hydroxyacetaminophen sulfate* [urine]
Lipoproteomics	UM	2-hydroxybutyrate (AHB) [urine]
Lipoproteomics	UM	2-hydroxyglutarate [urine]
Lipoproteomics	UM	2-hydroxyhippurate (salicylurate) [urine]
Lipoproteomics	UM	2-hydroxyisobutyrate [urine]
Lipoproteomics	UM	2-hydroxyphenylacetate [urine]
Lipoproteomics	UM	2-isopropylmalate [urine]
Lipoproteomics	UM	2-methoxyacetaminophen glucuronide* [urine]
Lipoproteomics	UM	2-methoxyacetaminophen sulfate* [urine]
Lipoproteomics	UM	2-methylbutyrylcarnitine (C5) [urine]
Lipoproteomics	UM	2-methylbutyrylglycine [urine]
Lipoproteomics	UM	2-methylcitrate [urine]
Lipoproteomics	UM	2-methylhippurate [urine]
Lipoproteomics	UM	2-octenedioate [urine]
Lipoproteomics	UM	2-oxindole-3-acetate [urine]
Lipoproteomics	UM	2-oxo-1-pyrrolidinepropionate [urine]
Lipoproteomics	UM	2-pyrrolidinone [urine]
Lipoproteomics	UM	21-hydroxypregnenolone disulfate [urine]
Lipoproteomics	UM	3,4-dihydroxyphenylacetate [urine]
Lipoproteomics	UM	3,5-dihydroxybenzoic acid [urine]
Lipoproteomics	UM	3,7-dimethylurate [urine]
Lipoproteomics	UM	3-(3-hydroxyphenyl)propionate [urine]
Lipoproteomics	UM	3-(4-hydroxyphenyl)lactate [urine]
Lipoproteomics	UM	3-(cystein-S-yl)acetaminophen* [urine]
Lipoproteomics	UM	3-(N-acetyl-L-cystein-S-yl) acetaminophen* [urine]
Lipoproteomics	UM	3-aminoisobutyrate [urine]
Lipoproteomics	UM	3-carboxy-4-methyl-5-propyl-2-furanpropanoate (CMPF) [urine]
Lipoproteomics	UM	3-dehydrocarnitine* [urine]
Lipoproteomics	UM	3-ethylphenylsulfate* [urine]
Lipoproteomics	UM	3-hydroxy-2-ethylpropionate [urine]
Lipoproteomics	UM	3-hydroxy-3-methylglutarate [urine]
Lipoproteomics	UM	3-hydroxyanthranilate [urine]
Lipoproteomics	UM	3-hydroxybutyrate (BHBA) [urine]
Lipoproteomics	UM	3-hydroxyglutarate [urine]
Lipoproteomics	UM	3-hydroxyhippurate [urine]
Lipoproteomics	UM	3-hydroxyindolin-2-one [urine]
Lipoproteomics	UM	3-hydroxyisobutyrate [urine]
Lipoproteomics	UM	3-hydroxykynurenine [urine]
Lipoproteomics	UM	3-hydroxymandelate [urine]
Lipoproteomics	UM	3-hydroxyphenylacetate [urine]
Lipoproteomics	UM	3-hydroxyproline [urine]
Lipoproteomics	UM	3-hydroxypropanoate [urine]
Lipoproteomics	UM	3-hydroxypyridine [urine]
Lipoproteomics	UM	3-hydroxysebacate [urine]
Lipoproteomics	UM	3-indoxyl sulfate [urine]
Lipoproteomics	UM	3-methoxytyrosine [urine]
Lipoproteomics	UM	3-methyl catechol sulfate 1 [urine]
Lipoproteomics	UM	3-methyl catechol sulfate 2 [urine]
Lipoproteomics	UM	3-methyl-2-oxobutyrate [urine]
Lipoproteomics	UM	3-methylcrotonylglycine [urine]
Lipoproteomics	UM	3-methylcytidine [urine]
Lipoproteomics	UM	3-methylglutaconate [urine]
Lipoproteomics	UM	3-methylglutarate [urine]
Lipoproteomics	UM	3-methylglutarylcarnitine (C6) [urine]
Lipoproteomics	UM	3-methylhistidine [urine]
Lipoproteomics	UM	3-methylxanthine [urine]
Lipoproteomics	UM	3-phosphoglycerate [urine]
Lipoproteomics	UM	3-sialyllactose [urine]
Lipoproteomics	UM	3-ureidopropionate [urine]
Lipoproteomics	UM	4-acetamidobutanoate [urine]
Lipoproteomics	UM	4-acetamidophenol [urine]
Lipoproteomics	UM	4-acetaminophen sulfate [urine]
Lipoproteomics	UM	4-acetylphenol sulfate [urine]
Lipoproteomics	UM	4-androsten-3beta,17beta-diol disulfate 1* [urine]
Lipoproteomics	UM	4-androsten-3beta,17beta-diol disulfate 2* [urine]
Lipoproteomics	UM	4-ethylphenylsulfate [urine]
Lipoproteomics	UM	4-guanidinobutanoate [urine]
Lipoproteomics	UM	4-hydroxybenzoate [urine]
Lipoproteomics	UM	4-hydroxyhippurate [urine]
Lipoproteomics	UM	4-hydroxyisoleucine [urine]
Lipoproteomics	UM	4-hydroxymandelate [urine]
Lipoproteomics	UM	4-hydroxyphenylacetate [urine]
Lipoproteomics	UM	4-hydroxyphenylpyruvate [urine]
Lipoproteomics	UM	4-imidazoleacetate [urine]
Lipoproteomics	UM	4-methylcatechol sulfate [urine]
Lipoproteomics	UM	4-ureidobutyrate [urine]
Lipoproteomics	UM	4-vinylphenol sulfate [urine]
Lipoproteomics	UM	5,6-dihydrothymine [urine]
Lipoproteomics	UM	5,6-dihydrouracil [urine]
Lipoproteomics	UM	5-acetylamino-6-amino-3-methyluracil [urine]
Lipoproteomics	UM	5-acetylamino-6-formylamino-3-methyluracil [urine]
Lipoproteomics	UM	5-aminovalerate [urine]
Lipoproteomics	UM	5-hydroxyhexanoate [urine]
Lipoproteomics	UM	5-hydroxyindoleacetate [urine]
Lipoproteomics	UM	5-hydroxymethyl-2-furoic acid [urine]
Lipoproteomics	UM	5-methylcytidine [urine]
Lipoproteomics	UM	5-methylthioadenosine (MTA) [urine]
Lipoproteomics	UM	5-oxoproline [urine]
Lipoproteomics	UM	5alpha-androstan-3beta,17beta-diol disulfate [urine]
Lipoproteomics	UM	5alpha-pregnan-3alpha,20beta-diol disulfate 1* [urine]
Lipoproteomics	UM	5alpha-pregnan-3beta,20alpha-diol disulfate [urine]
Lipoproteomics	UM	6'-sialyllactose [urine]
Lipoproteomics	UM	6-sialyl-N-acetyllactosamine [urine]
Lipoproteomics	UM	7,8-dihydroneopterin [urine]
Lipoproteomics	UM	7-ketodeoxycholate [urine]
Lipoproteomics	UM	7-methylguanine [urine]
Lipoproteomics	UM	7-methylxanthine [urine]
Lipoproteomics	UM	abscisate [urine]
Lipoproteomics	UM	acetoacetate [urine]
Lipoproteomics	UM	acetylcarnitine [urine]
Lipoproteomics	UM	adenine [urine]
Lipoproteomics	UM	adenosine [urine]
Lipoproteomics	UM	adenosine 3',5'-cyclic monophosphate (cAMP) [urine]
Lipoproteomics	UM	adipate [urine]
Lipoproteomics	UM	alanine [urine]
Lipoproteomics	UM	alanylalanine [urine]
Lipoproteomics	UM	allantoin [urine]
Lipoproteomics	UM	allo-threonine [urine]
Lipoproteomics	UM	allopurinol riboside [urine]
Lipoproteomics	UM	alpha-CEHC glucuronide* [urine]
Lipoproteomics	UM	alpha-glutamyltryptophan [urine]
Lipoproteomics	UM	alpha-glutamylvaline [urine]
Lipoproteomics	UM	alpha-hydroxyisovalerate [urine]
Lipoproteomics	UM	alpha-ketoglutarate [urine]
Lipoproteomics	UM	amitriptyline [urine]
Lipoproteomics	UM	andro steroid monosulfate 2* [urine]
Lipoproteomics	UM	androsterone sulfate [urine]
Lipoproteomics	UM	anserine [urine]
Lipoproteomics	UM	arabinose [urine]
Lipoproteomics	UM	arabitol [urine]
Lipoproteomics	UM	arabonate [urine]
Lipoproteomics	UM	ascorbate (Vitamin C) [urine]
Lipoproteomics	UM	asmol [urine]
Lipoproteomics	UM	asparagine [urine]
Lipoproteomics	UM	aspartate [urine]
Lipoproteomics	UM	atenolol [urine]
Lipoproteomics	UM	azelate (nonanedioate) [urine]
Lipoproteomics	UM	benzene-1,2,3-triol [urine]
Lipoproteomics	UM	benzoate [urine]
Lipoproteomics	UM	benzyl-glucosinolate [urine]
Lipoproteomics	UM	beta-alanine [urine]
Lipoproteomics	UM	beta-hydroxyisovalerate [urine]
Lipoproteomics	UM	beta-hydroxypyruvate [urine]
Lipoproteomics	UM	bisphenol A monosulfate [urine]
Lipoproteomics	UM	butyrylcarnitine [urine]
Lipoproteomics	UM	C-glycosyltryptophan* [urine]
Lipoproteomics	UM	cadaverine [urine]
Lipoproteomics	UM	caffeine [urine]
Lipoproteomics	UM	carbamazepine 10,11-epoxide* [urine]
Lipoproteomics	UM	carbamazepine glucuronide* [urine]
Lipoproteomics	UM	carbamazepine* [urine]
Lipoproteomics	UM	carnitine [urine]
Lipoproteomics	UM	carnosine [urine]
Lipoproteomics	UM	catechol sulfate [urine]
Lipoproteomics	UM	chiro-inositol [urine]
Lipoproteomics	UM	cholate [urine]
Lipoproteomics	UM	ciliatine (2-aminoethylphosphonate) [urine]
Lipoproteomics	UM	cinnamoylglycine [urine]
Lipoproteomics	UM	cis-aconitate [urine]
Lipoproteomics	UM	citalopram [urine]
Lipoproteomics	UM	citramalate [urine]
Lipoproteomics	UM	citrate [urine]
Lipoproteomics	UM	Coproporphyrin I [urine]
Lipoproteomics	UM	coproporphyrin III [urine]
Lipoproteomics	UM	cortisone [urine]
Lipoproteomics	UM	cotinine [urine]
Lipoproteomics	UM	cotinine N-oxide [urine]
Lipoproteomics	UM	creatine [urine]
Lipoproteomics	UM	creatinine [urine]
Lipoproteomics	UM	cystathionine [urine]
Lipoproteomics	UM	cysteine [urine]
Lipoproteomics	UM	cystine [urine]
Lipoproteomics	UM	cytidine [urine]
Lipoproteomics	UM	cytosine [urine]
Lipoproteomics	UM	decanoylcarnitine [urine]
Lipoproteomics	UM	dehydroisoandrosterone sulfate (DHEA-S) [urine]
Lipoproteomics	UM	deoxycholate [urine]
Lipoproteomics	UM	desmethylnaproxen sulfate* [urine]
Lipoproteomics	UM	diglycerol [urine]
Lipoproteomics	UM	dihydrobiopterin [urine]
Lipoproteomics	UM	dihydroferulic acid [urine]
Lipoproteomics	UM	dimethylarginine (SDMA + ADMA) [urine]
Lipoproteomics	UM	dimethylglycine [urine]
Lipoproteomics	UM	diphenhydramine [urine]
Lipoproteomics	UM	doxycycline [urine]
Lipoproteomics	UM	ectoine [urine]
Lipoproteomics	UM	enterolactone [urine]
Lipoproteomics	UM	equol glucuronide [urine]
Lipoproteomics	UM	erythritol [urine]
Lipoproteomics	UM	erythronate* [urine]
Lipoproteomics	UM	ethanolamine [urine]
Lipoproteomics	UM	ethyl glucuronide [urine]
Lipoproteomics	UM	ethylmalonate [urine]
Lipoproteomics	UM	fexofenadine [urine]
Lipoproteomics	UM	fructose [urine]
Lipoproteomics	UM	fucitol [urine]
Lipoproteomics	UM	fucose [urine]
Lipoproteomics	UM	fumarate [urine]
Lipoproteomics	UM	furosemide [urine]
Lipoproteomics	UM	gabapentin [urine]
Lipoproteomics	UM	galactitol (dulcitol) [urine]
Lipoproteomics	UM	gamma-CEHC glucuronide* [urine]
Lipoproteomics	UM	gamma-glutamylisoleucine* [urine]
Lipoproteomics	UM	gamma-glutamylleucine [urine]
Lipoproteomics	UM	gamma-glutamylphenylalanine [urine]
Lipoproteomics	UM	gamma-glutamyltyrosine [urine]
Lipoproteomics	UM	gamma-glutamylvaline [urine]
Lipoproteomics	UM	gentisate [urine]
Lipoproteomics	UM	gluconate [urine]
Lipoproteomics	UM	glucosamine [urine]
Lipoproteomics	UM	glucose [urine]
Lipoproteomics	UM	glucuronate [urine]
Lipoproteomics	UM	glutamate [urine]
Lipoproteomics	UM	glutamine [urine]
Lipoproteomics	UM	glutarate (pentanedioate) [urine]
Lipoproteomics	UM	glutarylcarnitine (C5) [urine]
Lipoproteomics	UM	glycerol 3-phosphate (G3P) [urine]
Lipoproteomics	UM	glycerophosphorylcholine (GPC) [urine]
Lipoproteomics	UM	glycine [urine]
Lipoproteomics	UM	glycocholate [urine]
Lipoproteomics	UM	glycocholenate sulfate* [urine]
Lipoproteomics	UM	glycolate (hydroxyacetate) [urine]
Lipoproteomics	UM	glycolithocholate sulfate* [urine]
Lipoproteomics	UM	glycylglycine [urine]
Lipoproteomics	UM	glycylproline [urine]
Lipoproteomics	UM	guanidine [urine]
Lipoproteomics	UM	guanidinoacetate [urine]
Lipoproteomics	UM	guanine [urine]
Lipoproteomics	UM	gulono-1,4-lactone [urine]
Lipoproteomics	UM	heptaethylene glycol [urine]
Lipoproteomics	UM	hexanoylcarnitine [urine]
Lipoproteomics	UM	hexanoylglycine [urine]
Lipoproteomics	UM	hippurate [urine]
Lipoproteomics	UM	histidine [urine]
Lipoproteomics	UM	homocitrate [urine]
Lipoproteomics	UM	homocitrulline [urine]
Lipoproteomics	UM	homocysteine [urine]
Lipoproteomics	UM	homoserine [urine]
Lipoproteomics	UM	homostachydrine* [urine]
Lipoproteomics	UM	homovanillate (HVA) [urine]
Lipoproteomics	UM	hydantoin-5-propionic acid [urine]
Lipoproteomics	UM	hydrochlorothiazide [urine]
Lipoproteomics	UM	hydroquinone sulfate [urine]
Lipoproteomics	UM	hydroxycotinine [urine]
Lipoproteomics	UM	hydroxyisovaleroyl carnitine [urine]
Lipoproteomics	UM	hypoxanthine [urine]
Lipoproteomics	UM	ibuprofen [urine]
Lipoproteomics	UM	ibuprofen acyl glucuronide [urine]
Lipoproteomics	UM	imidazole lactate [urine]
Lipoproteomics	UM	imidazole propionate [urine]
Lipoproteomics	UM	indoleacetate [urine]
Lipoproteomics	UM	indoleacetylglutamine [urine]
Lipoproteomics	UM	indolelactate [urine]
Lipoproteomics	UM	inosine [urine]
Lipoproteomics	UM	isobutyrylcarnitine [urine]
Lipoproteomics	UM	isobutyrylglycine [urine]
Lipoproteomics	UM	isocitrate [urine]
Lipoproteomics	UM	isoleucine [urine]
Lipoproteomics	UM	isosorbide [urine]
Lipoproteomics	UM	isovalerylcarnitine [urine]
Lipoproteomics	UM	isovalerylglycine [urine]
Lipoproteomics	UM	itaconate (methylenesuccinate) [urine]
Lipoproteomics	UM	kynurenate [urine]
Lipoproteomics	UM	kynurenine [urine]
Lipoproteomics	UM	L-urobilin [urine]
Lipoproteomics	UM	lactate [urine]
Lipoproteomics	UM	lactose [urine]
Lipoproteomics	UM	leucine [urine]
Lipoproteomics	UM	lidocaine [urine]
Lipoproteomics	UM	linamarin [urine]
Lipoproteomics	UM	lipitor [urine]
Lipoproteomics	UM	lysine [urine]
Lipoproteomics	UM	malate [urine]
Lipoproteomics	UM	mandelate [urine]
Lipoproteomics	UM	mannitol [urine]
Lipoproteomics	UM	mannose [urine]
Lipoproteomics	UM	mesaconate (methylfumarate) [urine]
Lipoproteomics	UM	metformin [urine]
Lipoproteomics	UM	methamphetamine [urine]
Lipoproteomics	UM	methionine [urine]
Lipoproteomics	UM	methotrexate [urine]
Lipoproteomics	UM	methyl indole-3-acetate [urine]
Lipoproteomics	UM	metoprolol [urine]
Lipoproteomics	UM	metoprolol acid metabolite* [urine]
Lipoproteomics	UM	milnacipran [urine]
Lipoproteomics	UM	myo-inositol [urine]
Lipoproteomics	UM	N-(2-furoyl)glycine [urine]
Lipoproteomics	UM	N-6-trimethyllysine [urine]
Lipoproteomics	UM	N-acetyl-aspartyl-glutamate (NAAG) [urine]
Lipoproteomics	UM	N-acetyl-beta-alanine [urine]
Lipoproteomics	UM	N-acetylarginine [urine]
Lipoproteomics	UM	N-acetylasparagine [urine]
Lipoproteomics	UM	N-acetylaspartate (NAA) [urine]
Lipoproteomics	UM	N-acetylcysteine [urine]
Lipoproteomics	UM	N-acetylglutamine [urine]
Lipoproteomics	UM	N-acetylhistidine [urine]
Lipoproteomics	UM	N-acetylisoleucine [urine]
Lipoproteomics	UM	N-acetylleucine [urine]
Lipoproteomics	UM	N-acetylneuraminate [urine]
Lipoproteomics	UM	N-acetylphenylalanine [urine]
Lipoproteomics	UM	N-acetylproline [urine]
Lipoproteomics	UM	N-acetylputrescine [urine]
Lipoproteomics	UM	N-acetylserine [urine]
Lipoproteomics	UM	N-acetylthreonine [urine]
Lipoproteomics	UM	N-acetyltryptophan [urine]
Lipoproteomics	UM	N-acetyltyrosine [urine]
Lipoproteomics	UM	N-acetylvaline [urine]
Lipoproteomics	UM	N-desmethyl rosuvastatin [urine]
Lipoproteomics	UM	N-formylmethionine [urine]
Lipoproteomics	UM	N-methyl proline [urine]
Lipoproteomics	UM	N-methylglutamate [urine]
Lipoproteomics	UM	N1-Methyl-2-pyridone-5-carboxamide [urine]
Lipoproteomics	UM	N1-methyladenosine [urine]
Lipoproteomics	UM	N1-methylguanosine [urine]
Lipoproteomics	UM	N2,N2-dimethylguanosine [urine]
Lipoproteomics	UM	N2-acetyllysine [urine]
Lipoproteomics	UM	N2-methylguanosine [urine]
Lipoproteomics	UM	N4-acetylcytidine [urine]
Lipoproteomics	UM	N6-carbamoylthreonyladenosine [urine]
Lipoproteomics	UM	naproxen [urine]
Lipoproteomics	UM	naringenin [urine]
Lipoproteomics	UM	neopterin [urine]
Lipoproteomics	UM	o-cresol sulfate [urine]
Lipoproteomics	UM	octanoylcarnitine [urine]
Lipoproteomics	UM	olanzapine [urine]
Lipoproteomics	UM	ornithine [urine]
Lipoproteomics	UM	orotate [urine]
Lipoproteomics	UM	orotidine [urine]
Lipoproteomics	UM	oxypurinol [urine]
Lipoproteomics	UM	p-acetamidophenylglucuronide [urine]
Lipoproteomics	UM	p-cresol sulfate [urine]
Lipoproteomics	UM	palatinitol [urine]
Lipoproteomics	UM	pantothenate [urine]
Lipoproteomics	UM	paraxanthine [urine]
Lipoproteomics	UM	paroxetine [urine]
Lipoproteomics	UM	phenol sulfate [urine]
Lipoproteomics	UM	phenylacetylglutamine [urine]
Lipoproteomics	UM	phenylacetylglycine [urine]
Lipoproteomics	UM	phenylalanine [urine]
Lipoproteomics	UM	phenylpropionylglycine [urine]
Lipoproteomics	UM	phosphate [urine]
Lipoproteomics	UM	picolinate [urine]
Lipoproteomics	UM	pimelate (heptanedioate) [urine]
Lipoproteomics	UM	pinitol [urine]
Lipoproteomics	UM	pipecolate [urine]
Lipoproteomics	UM	pivaloylcarnitine [urine]
Lipoproteomics	UM	pregnanediol-3-glucuronide [urine]
Lipoproteomics	UM	pregnen-diol disulfate* [urine]
Lipoproteomics	UM	pro-hydroxy-pro [urine]
Lipoproteomics	UM	proline [urine]
Lipoproteomics	UM	prolylglycine [urine]
Lipoproteomics	UM	propionylcarnitine [urine]
Lipoproteomics	UM	pseudoephedrine [urine]
Lipoproteomics	UM	pseudouridine [urine]
Lipoproteomics	UM	putrescine [urine]
Lipoproteomics	UM	pyridoxate [urine]
Lipoproteomics	UM	pyridoxine (Vitamin B6) [urine]
Lipoproteomics	UM	pyroglutamine* [urine]
Lipoproteomics	UM	pyroglutamylglutamine [urine]
Lipoproteomics	UM	pyroglutamylvaline [urine]
Lipoproteomics	UM	pyruvate [urine]
Lipoproteomics	UM	quinate [urine]
Lipoproteomics	UM	quinolinate [urine]
Lipoproteomics	UM	raffinose [urine]
Lipoproteomics	UM	ranitidine [urine]
Lipoproteomics	UM	ribitol [urine]
Lipoproteomics	UM	riboflavin (Vitamin B2) [urine]
Lipoproteomics	UM	ribose [urine]
Lipoproteomics	UM	ribulose [urine]
Lipoproteomics	UM	rosuvastatin [urine]
Lipoproteomics	UM	S-methylcysteine [urine]
Lipoproteomics	UM	saccharin [urine]
Lipoproteomics	UM	salicylate [urine]
Lipoproteomics	UM	salicyluric glucuronide* [urine]
Lipoproteomics	UM	sarcosine (N-Methylglycine) [urine]
Lipoproteomics	UM	scyllo-inositol [urine]
Lipoproteomics	UM	serine [urine]
Lipoproteomics	UM	sorbitol [urine]
Lipoproteomics	UM	stachydrine [urine]
Lipoproteomics	UM	suberylglycine [urine]
Lipoproteomics	UM	succinate [urine]
Lipoproteomics	UM	succinylcarnitine [urine]
Lipoproteomics	UM	sucralose [urine]
Lipoproteomics	UM	sucrose [urine]
Lipoproteomics	UM	sulforaphane-cysteine [urine]
Lipoproteomics	UM	sulforaphane-N-acetyl-cysteine [urine]
Lipoproteomics	UM	tartarate [urine]
Lipoproteomics	UM	taurine [urine]
Lipoproteomics	UM	taurocholenate sulfate* [urine]
Lipoproteomics	UM	taurolithocholate 3-sulfate [urine]
Lipoproteomics	UM	tetrahydrocortisone [urine]
Lipoproteomics	UM	theobromine [urine]
Lipoproteomics	UM	thiamin (Vitamin B1) [urine]
Lipoproteomics	UM	threitol [urine]
Lipoproteomics	UM	threonate [urine]
Lipoproteomics	UM	threonine [urine]
Lipoproteomics	UM	thymine [urine]
Lipoproteomics	UM	thymol sulfate [urine]
Lipoproteomics	UM	tigloylglycine [urine]
Lipoproteomics	UM	tiglyl carnitine [urine]
Lipoproteomics	UM	trans-urocanate [urine]
Lipoproteomics	UM	tricarballylate [urine]
Lipoproteomics	UM	triethanolamine [urine]
Lipoproteomics	UM	trigonelline (N'-methylnicotinate) [urine]
Lipoproteomics	UM	trimethylamine N-oxide [urine]
Lipoproteomics	UM	tryptamine [urine]
Lipoproteomics	UM	tryptophan [urine]
Lipoproteomics	UM	tryptophan betaine [urine]
Lipoproteomics	UM	tyramine [urine]
Lipoproteomics	UM	tyrosine [urine]
Lipoproteomics	UM	UDP-glucuronate [urine]
Lipoproteomics	UM	uracil [urine]
Lipoproteomics	UM	urate [urine]
Lipoproteomics	UM	urea [urine]
Lipoproteomics	UM	urobilinogen [urine]
Lipoproteomics	UM	valine [urine]
Lipoproteomics	UM	vanillate [urine]
Lipoproteomics	UM	vanillylmandelate (VMA) [urine]
Lipoproteomics	UM	xanthine [urine]
Lipoproteomics	UM	xanthosine [urine]
Lipoproteomics	UM	xanthurenate [urine]
Lipoproteomics	UM	xylitol [urine]
Lipoproteomics	UM	xylonate [urine]
Lipoproteomics	UM	xylose [urine]
Lipoproteomics	UM	xylulose [urine]
Lipoproteomics	UM	X-01911 [urine]
Lipoproteomics	UM	X-02249 [urine]
Lipoproteomics	UM	X-03056 [urine]
Lipoproteomics	UM	X-07765 [urine]
Lipoproteomics	UM	X-09789 [urine]
Lipoproteomics	UM	X-10346 [urine]
Lipoproteomics	UM	X-10445 [urine]
Lipoproteomics	UM	X-10457 [urine]
Lipoproteomics	UM	X-10458 [urine]
Lipoproteomics	UM	X-10593 [urine]
Lipoproteomics	UM	X-11204 [urine]
Lipoproteomics	UM	X-11247 [urine]
Lipoproteomics	UM	X-11299 [urine]
Lipoproteomics	UM	X-11332 [urine]
Lipoproteomics	UM	X-11333 [urine]
Lipoproteomics	UM	X-11334 [urine]
Lipoproteomics	UM	X-11338 [urine]
Lipoproteomics	UM	X-11357 [urine]
Lipoproteomics	UM	X-11360 [urine]
Lipoproteomics	UM	X-11390 [urine]
Lipoproteomics	UM	X-11423 [urine]
Lipoproteomics	UM	X-11429 [urine]
Lipoproteomics	UM	X-11437 [urine]
Lipoproteomics	UM	X-11440 [urine]
Lipoproteomics	UM	X-11444 [urine]
Lipoproteomics	UM	X-11452 [urine]
Lipoproteomics	UM	X-11470 [urine]
Lipoproteomics	UM	X-11485 [urine]
Lipoproteomics	UM	X-11491 [urine]
Lipoproteomics	UM	X-11529 [urine]
Lipoproteomics	UM	X-11561 [urine]
Lipoproteomics	UM	X-11593 [urine]
Lipoproteomics	UM	X-11616 [urine]
Lipoproteomics	UM	X-11640 [urine]
Lipoproteomics	UM	X-11662 [urine]
Lipoproteomics	UM	X-11668 [urine]
Lipoproteomics	UM	X-11687 [urine]
Lipoproteomics	UM	X-11827 [urine]
Lipoproteomics	UM	X-11835 [urine]
Lipoproteomics	UM	X-11837 [urine]
Lipoproteomics	UM	X-11838 [urine]
Lipoproteomics	UM	X-11843 [urine]
Lipoproteomics	UM	X-11847 [urine]
Lipoproteomics	UM	X-11849 [urine]
Lipoproteomics	UM	X-11850 [urine]
Lipoproteomics	UM	X-11852 [urine]
Lipoproteomics	UM	X-11858 [urine]
Lipoproteomics	UM	X-11904 [urine]
Lipoproteomics	UM	X-11945 [urine]
Lipoproteomics	UM	X-11979 [urine]
Lipoproteomics	UM	X-12001 [urine]
Lipoproteomics	UM	X-12007 [urine]
Lipoproteomics	UM	X-12010 [urine]
Lipoproteomics	UM	X-12014 [urine]
Lipoproteomics	UM	X-12024 [urine]
Lipoproteomics	UM	X-12026 [urine]
Lipoproteomics	UM	X-12027 [urine]
Lipoproteomics	UM	X-12028 [urine]
Lipoproteomics	UM	X-12039 [urine]
Lipoproteomics	UM	X-12056 [urine]
Lipoproteomics	UM	X-12092 [urine]
Lipoproteomics	UM	X-12093 [urine]
Lipoproteomics	UM	X-12095 [urine]
Lipoproteomics	UM	X-12097 [urine]
Lipoproteomics	UM	X-12100 [urine]
Lipoproteomics	UM	X-12101 [urine]
Lipoproteomics	UM	X-12104 [urine]
Lipoproteomics	UM	X-12107 [urine]
Lipoproteomics	UM	X-12108 [urine]
Lipoproteomics	UM	X-12109 [urine]
Lipoproteomics	UM	X-12110 [urine]
Lipoproteomics	UM	X-12111 [urine]
Lipoproteomics	UM	X-12112 [urine]
Lipoproteomics	UM	X-12113 [urine]
Lipoproteomics	UM	X-12114 [urine]
Lipoproteomics	UM	X-12115 [urine]
Lipoproteomics	UM	X-12116 [urine]
Lipoproteomics	UM	X-12117 [urine]
Lipoproteomics	UM	X-12119 [urine]
Lipoproteomics	UM	X-12122 [urine]
Lipoproteomics	UM	X-12123 [urine]
Lipoproteomics	UM	X-12124 [urine]
Lipoproteomics	UM	X-12125 [urine]
Lipoproteomics	UM	X-12126 [urine]
Lipoproteomics	UM	X-12127 [urine]
Lipoproteomics	UM	X-12128 [urine]
Lipoproteomics	UM	X-12131 [urine]
Lipoproteomics	UM	X-12161 [urine]
Lipoproteomics	UM	X-12170 [urine]
Lipoproteomics	UM	X-12173 [urine]
Lipoproteomics	UM	X-12174 [urine]
Lipoproteomics	UM	X-12175 [urine]
Lipoproteomics	UM	X-12187 [urine]
Lipoproteomics	UM	X-12188 [urine]
Lipoproteomics	UM	X-12189 [urine]
Lipoproteomics	UM	X-12191 [urine]
Lipoproteomics	UM	X-12193 [urine]
Lipoproteomics	UM	X-12199 [urine]
Lipoproteomics	UM	X-12206 [urine]
Lipoproteomics	UM	X-12211 [urine]
Lipoproteomics	UM	X-12212 [urine]
Lipoproteomics	UM	X-12214 [urine]
Lipoproteomics	UM	X-12216 [urine]
Lipoproteomics	UM	X-12221 [urine]
Lipoproteomics	UM	X-12225 [urine]
Lipoproteomics	UM	X-12229 [urine]
Lipoproteomics	UM	X-12230 [urine]
Lipoproteomics	UM	X-12231 [urine]
Lipoproteomics	UM	X-12234 [urine]
Lipoproteomics	UM	X-12244 [urine]
Lipoproteomics	UM	X-12252 [urine]
Lipoproteomics	UM	X-12253 [urine]
Lipoproteomics	UM	X-12254 [urine]
Lipoproteomics	UM	X-12257 [urine]
Lipoproteomics	UM	X-12258 [urine]
Lipoproteomics	UM	X-12259 [urine]
Lipoproteomics	UM	X-12261 [urine]
Lipoproteomics	UM	X-12263 [urine]
Lipoproteomics	UM	X-12267 [urine]
Lipoproteomics	UM	X-12270 [urine]
Lipoproteomics	UM	X-12283 [urine]
Lipoproteomics	UM	X-12293 [urine]
Lipoproteomics	UM	X-12303 [urine]
Lipoproteomics	UM	X-12306 [urine]
Lipoproteomics	UM	X-12308 [urine]
Lipoproteomics	UM	X-12328 [urine]
Lipoproteomics	UM	X-12329 [urine]
Lipoproteomics	UM	X-12335 [urine]
Lipoproteomics	UM	X-12339 [urine]
Lipoproteomics	UM	X-12358 [urine]
Lipoproteomics	UM	X-12360 [urine]
Lipoproteomics	UM	X-12364 [urine]
Lipoproteomics	UM	X-12379 [urine]
Lipoproteomics	UM	X-12385 [urine]
Lipoproteomics	UM	X-12386 [urine]
Lipoproteomics	UM	X-12398 [urine]
Lipoproteomics	UM	X-12405 [urine]
Lipoproteomics	UM	X-12407 [urine]
Lipoproteomics	UM	X-12408 [urine]
Lipoproteomics	UM	X-12410 [urine]
Lipoproteomics	UM	X-12411 [urine]
Lipoproteomics	UM	X-12435 [urine]
Lipoproteomics	UM	X-12465 [urine]
Lipoproteomics	UM	X-12510 [urine]
Lipoproteomics	UM	X-12511 [urine]
Lipoproteomics	UM	X-12543 [urine]
Lipoproteomics	UM	X-12565 [urine]
Lipoproteomics	UM	X-12602 [urine]
Lipoproteomics	UM	X-12609 [urine]
Lipoproteomics	UM	X-12636 [urine]
Lipoproteomics	UM	X-12637 [urine]
Lipoproteomics	UM	X-12680 [urine]
Lipoproteomics	UM	X-12681 [urine]
Lipoproteomics	UM	X-12682 [urine]
Lipoproteomics	UM	X-12685 [urine]
Lipoproteomics	UM	X-12686 [urine]
Lipoproteomics	UM	X-12687 [urine]
Lipoproteomics	UM	X-12688 [urine]
Lipoproteomics	UM	X-12689 [urine]
Lipoproteomics	UM	X-12690 [urine]
Lipoproteomics	UM	X-12695 [urine]
Lipoproteomics	UM	X-12696 [urine]
Lipoproteomics	UM	X-12701 [urine]
Lipoproteomics	UM	X-12705 [urine]
Lipoproteomics	UM	X-12706 [urine]
Lipoproteomics	UM	X-12707 [urine]
Lipoproteomics	UM	X-12708 [urine]
Lipoproteomics	UM	X-12712 [urine]
Lipoproteomics	UM	X-12713 [urine]
Lipoproteomics	UM	X-12714 [urine]
Lipoproteomics	UM	X-12715 [urine]
Lipoproteomics	UM	X-12718 [urine]
Lipoproteomics	UM	X-12722 [urine]
Lipoproteomics	UM	X-12730 [urine]
Lipoproteomics	UM	X-12732 [urine]
Lipoproteomics	UM	X-12733 [urine]
Lipoproteomics	UM	X-12738 [urine]
Lipoproteomics	UM	X-12739 [urine]
Lipoproteomics	UM	X-12740 [urine]
Lipoproteomics	UM	X-12742 [urine]
Lipoproteomics	UM	X-12744 [urine]
Lipoproteomics	UM	X-12745 [urine]
Lipoproteomics	UM	X-12748 [urine]
Lipoproteomics	UM	X-12749 [urine]
Lipoproteomics	UM	X-12753 [urine]
Lipoproteomics	UM	X-12760 [urine]
Lipoproteomics	UM	X-12762 [urine]
Lipoproteomics	UM	X-12763 [urine]
Lipoproteomics	UM	X-12799 [urine]
Lipoproteomics	UM	X-12802 [urine]
Lipoproteomics	UM	X-12812 [urine]
Lipoproteomics	UM	X-12813 [urine]
Lipoproteomics	UM	X-12814 [urine]
Lipoproteomics	UM	X-12815 [urine]
Lipoproteomics	UM	X-12816 [urine]
Lipoproteomics	UM	X-12818 [urine]
Lipoproteomics	UM	X-12819 [urine]
Lipoproteomics	UM	X-12821 [urine]
Lipoproteomics	UM	X-12822 [urine]
Lipoproteomics	UM	X-12823 [urine]
Lipoproteomics	UM	X-12824 [urine]
Lipoproteomics	UM	X-12828 [urine]
Lipoproteomics	UM	X-12830 [urine]
Lipoproteomics	UM	X-12831 [urine]
Lipoproteomics	UM	X-12832 [urine]
Lipoproteomics	UM	X-12833 [urine]
Lipoproteomics	UM	X-12834 [urine]
Lipoproteomics	UM	X-12837 [urine]
Lipoproteomics	UM	X-12840 [urine]
Lipoproteomics	UM	X-12844 [urine]
Lipoproteomics	UM	X-12845 [urine]
Lipoproteomics	UM	X-12846 [urine]
Lipoproteomics	UM	X-12847 [urine]
Lipoproteomics	UM	X-12848 [urine]
Lipoproteomics	UM	X-12849 [urine]
Lipoproteomics	UM	X-12850 [urine]
Lipoproteomics	UM	X-12855 [urine]
Lipoproteomics	UM	X-12860 [urine]
Lipoproteomics	UM	X-12906 [urine]
Lipoproteomics	UM	X-13046 [urine]
Lipoproteomics	UM	X-13106 [urine]
Lipoproteomics	UM	X-13152 [urine]
Lipoproteomics	UM	X-13230 [urine]
Lipoproteomics	UM	X-13249 [urine]
Lipoproteomics	UM	X-13255 [urine]
Lipoproteomics	UM	X-13365 [urine]
Lipoproteomics	UM	X-13429 [urine]
Lipoproteomics	UM	X-13431 [urine]
Lipoproteomics	UM	X-13462 [urine]
Lipoproteomics	UM	X-13483 [urine]
Lipoproteomics	UM	X-13528 [urine]
Lipoproteomics	UM	X-13529 [urine]
Lipoproteomics	UM	X-13553 [urine]
Lipoproteomics	UM	X-13688 [urine]
Lipoproteomics	UM	X-13689 [urine]
Lipoproteomics	UM	X-13693 [urine]
Lipoproteomics	UM	X-13695 [urine]
Lipoproteomics	UM	X-13696 [urine]
Lipoproteomics	UM	X-13698 [urine]
Lipoproteomics	UM	X-13700 [urine]
Lipoproteomics	UM	X-13703 [urine]
Lipoproteomics	UM	X-13706 [urine]
Lipoproteomics	UM	X-13709 [urine]
Lipoproteomics	UM	X-13723 [urine]
Lipoproteomics	UM	X-13724 [urine]
Lipoproteomics	UM	X-13726 [urine]
Lipoproteomics	UM	X-13727 [urine]
Lipoproteomics	UM	X-13728 [urine]
Lipoproteomics	UM	X-13729 [urine]
Lipoproteomics	UM	X-13730 [urine]
Lipoproteomics	UM	X-13732 [urine]
Lipoproteomics	UM	X-13733 [urine]
Lipoproteomics	UM	X-13734 [urine]
Lipoproteomics	UM	X-13735 [urine]
Lipoproteomics	UM	X-13737 [urine]
Lipoproteomics	UM	X-13772 [urine]
Lipoproteomics	UM	X-13834 [urine]
Lipoproteomics	UM	X-13835 [urine]
Lipoproteomics	UM	X-13836 [urine]
Lipoproteomics	UM	X-13837 [urine]
Lipoproteomics	UM	X-13838 [urine]
Lipoproteomics	UM	X-13840 [urine]
Lipoproteomics	UM	X-13841 [urine]
Lipoproteomics	UM	X-13842 [urine]
Lipoproteomics	UM	X-13843 [urine]
Lipoproteomics	UM	X-13844 [urine]
Lipoproteomics	UM	X-13846 [urine]
Lipoproteomics	UM	X-13847 [urine]
Lipoproteomics	UM	X-13848 [urine]
Lipoproteomics	UM	X-13850 [urine]
Lipoproteomics	UM	X-13864 [urine]
Lipoproteomics	UM	X-13866 [urine]
Lipoproteomics	UM	X-14015 [urine]
Lipoproteomics	UM	X-14062 [urine]
Lipoproteomics	UM	X-14081 [urine]
Lipoproteomics	UM	X-14082 [urine]
Lipoproteomics	UM	X-14302 [urine]
Lipoproteomics	UM	X-14314 [urine]
Lipoproteomics	UM	X-14318 [urine]
Lipoproteomics	UM	X-14331 [urine]
Lipoproteomics	UM	X-14352 [urine]
Lipoproteomics	UM	X-14445 [urine]
Lipoproteomics	UM	X-14465 [urine]
Lipoproteomics	UM	X-14473 [urine]
Lipoproteomics	UM	X-14588 [urine]
Lipoproteomics	UM	X-14596 [urine]
Lipoproteomics	UM	X-14625 [urine]
Lipoproteomics	UM	X-14626 [urine]
Lipoproteomics	UM	X-14658 [urine]
Lipoproteomics	UM	X-14662 [urine]
Lipoproteomics	UM	X-14665 [urine]
Lipoproteomics	UM	X-14808 [urine]
Lipoproteomics	UM	X-14815 [urine]
Lipoproteomics	UM	X-14838 [urine]
Lipoproteomics	UM	X-14839 [urine]
Lipoproteomics	UM	X-14955 [urine]
Lipoproteomics	UM	X-15375 [urine]
Lipoproteomics	UM	X-15382 [urine]
Lipoproteomics	UM	X-15415 [urine]
Lipoproteomics	UM	X-15461 [urine]
Lipoproteomics	UM	X-15472 [urine]
Lipoproteomics	UM	X-15477 [urine]
Lipoproteomics	UM	X-15484 [urine]
Lipoproteomics	UM	X-15486 [urine]
Lipoproteomics	UM	X-15492 [urine]
Lipoproteomics	UM	X-15502 [urine]
Lipoproteomics	UM	X-15503 [urine]
Lipoproteomics	UM	X-15572 [urine]
Lipoproteomics	UM	X-15594 [urine]
Lipoproteomics	UM	X-15634 [urine]
Lipoproteomics	UM	X-15636 [urine]
Lipoproteomics	UM	X-15646 [urine]
Lipoproteomics	UM	X-15678 [urine]
Lipoproteomics	UM	X-15708 [urine]
Lipoproteomics	UM	X-15728 [urine]
Lipoproteomics	UM	X-15737 [urine]
Lipoproteomics	UM	X-15754 [urine]
Lipoproteomics	UM	X-15812 [urine]
Lipoproteomics	UM	X-15863 [urine]
Lipoproteomics	UM	X-16083 [urine]
Lipoproteomics	UM	X-16087 [urine]
Lipoproteomics	UM	X-16124 [urine]
Lipoproteomics	UM	X-16236 [urine]
Lipoproteomics	UM	X-16288 [urine]
Lipoproteomics	UM	X-16394 [urine]
Lipoproteomics	UM	X-16397 [urine]
Lipoproteomics	UM	X-16563 [urine]
Lipoproteomics	UM	X-16564 [urine]
Lipoproteomics	UM	X-16567 [urine]
Lipoproteomics	UM	X-16570 [urine]
Lipoproteomics	UM	X-16580 [urine]
Lipoproteomics	UM	X-16581 [urine]
Lipoproteomics	UM	X-16649 [urine]
Lipoproteomics	UM	X-16654 [urine]
Lipoproteomics	UM	X-16666 [urine]
Lipoproteomics	UM	X-16669 [urine]
Lipoproteomics	UM	X-16674 [urine]
Lipoproteomics	UM	X-16774 [urine]
Lipoproteomics	UM	X-16803 [urine]
Lipoproteomics	UM	X-16933 [urine]
Lipoproteomics	UM	X-16940 [urine]
Lipoproteomics	UM	X-16947 [urine]
Lipoproteomics	UM	X-16975 [urine]
Lipoproteomics	UM	X-17010 [urine]
Lipoproteomics	UM	X-17059 [urine]
Lipoproteomics	UM	X-17138 [urine]
Lipoproteomics	UM	X-17185 [urine]
Lipoproteomics	UM	X-17254 [urine]
Lipoproteomics	UM	X-17299 [urine]
Lipoproteomics	UM	X-17300 [urine]
Lipoproteomics	UM	X-17302 [urine]
Lipoproteomics	UM	X-17303 [urine]
Lipoproteomics	UM	X-17305 [urine]
Lipoproteomics	UM	X-17306 [urine]
Lipoproteomics	UM	X-17308 [urine]
Lipoproteomics	UM	X-17310 [urine]
Lipoproteomics	UM	X-17314 [urine]
Lipoproteomics	UM	X-17320 [urine]
Lipoproteomics	UM	X-17322 [urine]
Lipoproteomics	UM	X-17323 [urine]
Lipoproteomics	UM	X-17324 [urine]
Lipoproteomics	UM	X-17325 [urine]
Lipoproteomics	UM	X-17327 [urine]
Lipoproteomics	UM	X-17328 [urine]
Lipoproteomics	UM	X-17330 [urine]
Lipoproteomics	UM	X-17334 [urine]
Lipoproteomics	UM	X-17335 [urine]
Lipoproteomics	UM	X-17336 [urine]
Lipoproteomics	UM	X-17337 [urine]
Lipoproteomics	UM	X-17339 [urine]
Lipoproteomics	UM	X-17340 [urine]
Lipoproteomics	UM	X-17341 [urine]
Lipoproteomics	UM	X-17342 [urine]
Lipoproteomics	UM	X-17343 [urine]
Lipoproteomics	UM	X-17345 [urine]
Lipoproteomics	UM	X-17346 [urine]
Lipoproteomics	UM	X-17347 [urine]
Lipoproteomics	UM	X-17348 [urine]
Lipoproteomics	UM	X-17349 [urine]
Lipoproteomics	UM	X-17350 [urine]
Lipoproteomics	UM	X-17351 [urine]
Lipoproteomics	UM	X-17352 [urine]
Lipoproteomics	UM	X-17353 [urine]
Lipoproteomics	UM	X-17354 [urine]
Lipoproteomics	UM	X-17357 [urine]
Lipoproteomics	UM	X-17358 [urine]
Lipoproteomics	UM	X-17359 [urine]
Lipoproteomics	UM	X-17360 [urine]
Lipoproteomics	UM	X-17361 [urine]
Lipoproteomics	UM	X-17365 [urine]
Lipoproteomics	UM	X-17366 [urine]
Lipoproteomics	UM	X-17367 [urine]
Lipoproteomics	UM	X-17369 [urine]
Lipoproteomics	UM	X-17370 [urine]
Lipoproteomics	UM	X-17371 [urine]
Lipoproteomics	UM	X-17393 [urine]
Lipoproteomics	UM	X-17398 [urine]
Lipoproteomics	UM	X-17438 [urine]
Lipoproteomics	UM	X-17443 [urine]
Lipoproteomics	UM	X-17447 [urine]
Lipoproteomics	UM	X-17453 [urine]
Lipoproteomics	UM	X-17463 [urine]
Lipoproteomics	UM	X-17612 [urine]
Lipoproteomics	UM	X-17617 [urine]
Lipoproteomics	UM	X-17673 [urine]
Lipoproteomics	UM	X-17674 [urine]
Lipoproteomics	UM	X-17675 [urine]
Lipoproteomics	UM	X-17676 [urine]
Lipoproteomics	UM	X-17682 [urine]
Lipoproteomics	UM	X-17685 [urine]
Lipoproteomics	UM	X-17686 [urine]
Lipoproteomics	UM	X-17688 [urine]
Lipoproteomics	UM	X-17692 [urine]
Lipoproteomics	UM	X-17693 [urine]
Lipoproteomics	UM	X-17695 [urine]
Lipoproteomics	UM	X-17699 [urine]
Lipoproteomics	UM	X-17701 [urine]
Lipoproteomics	UM	X-17703 [urine]
Lipoproteomics	UM	X-17704 [urine]
Lipoproteomics	UM	X-17705 [urine]
Lipoproteomics	UM	X-17706 [urine]
Lipoproteomics	UM	X-17707 [urine]
Lipoproteomics	UM	X-17715 [urine]
Lipoproteomics	UM	X-17717 [urine]
Lipoproteomics	UM	X-17723 [urine]
Lipoproteomics	UM	X-17730 [urine]
Lipoproteomics	UM	X-17735 [urine]
Lipoproteomics	UM	X-17736 [urine]
Lipoproteomics	UM	X-17761 [urine]
Lipoproteomics	UM	X-17763 [urine]
Lipoproteomics	UM	X-17765 [urine]
Lipoproteomics	UM	X-18273 [urine]
Lipoproteomics	UM	X-18275 [urine]
Lipoproteomics	UM	X-18286 [urine]
Lipoproteomics	UM	X-18342 [urine]
Lipoproteomics	UM	X-18345 [urine]
Lipoproteomics	UM	X-18368 [urine]
Lipoproteomics	UM	X-18376 [urine]
Lipoproteomics	UM	X-18475 [urine]
Lipoproteomics	UM	X-18482 [urine]
Lipoproteomics	UM	X-18539 [urine]
Lipoproteomics	UM	X-18603 [urine]
Lipoproteomics	UM	X-18650 [urine]
Lipoproteomics	UM	X-18750 [urine]
Lipoproteomics	UM	X-18887 [urine]
Lipoproteomics	UM	X-18929 [urine]
Lipoproteomics	UM	X-18948 [urine]
Lipoproteomics	UM	X-18964 [urine]
Lipoproteomics	UM	X-18965 [urine]
Lipoproteomics	UM	X-19146 [urine]
Lipoproteomics	UM	X-19380 [urine]
Lipoproteomics	UM	X-19437 [urine]
Lipoproteomics	UM	X-19556 [urine]
Lipoproteomics	UM	X-19573 [urine]
Lipoproteomics	UM	X-19574 [urine]
Lipoproteomics	PM	1,11-Undecanedicarboxylic acid [plasma]
Lipoproteomics	PM	1,2-dipalmitoylglycerol [plasma]
Lipoproteomics	PM	1,2-propanediol [plasma]
Lipoproteomics	PM	1,3,7-trimethylurate [plasma]
Lipoproteomics	PM	1,3-dihydroxyacetone [plasma]
Lipoproteomics	PM	1,3-dipalmitoylglycerol [plasma]
Lipoproteomics	PM	1,5-anhydroglucitol (1,5-AG) [plasma]
Lipoproteomics	PM	1,7-dimethylurate [plasma]
Lipoproteomics	PM	1-arachidonoylglycerophosphocholine* [plasma]
Lipoproteomics	PM	1-arachidonoylglycerophosphoethanolamine* [plasma]
Lipoproteomics	PM	1-arachidonoylglycerophosphoinositol* [plasma]
Lipoproteomics	PM	1-docosahexaenoylglycerophosphocholine* [plasma]
Lipoproteomics	PM	1-docosapentaenoylglycerophosphocholine* [plasma]
Lipoproteomics	PM	1-eicosadienoylglycerophosphocholine* [plasma]
Lipoproteomics	PM	1-eicosatrienoylglycerophosphocholine* [plasma]
Lipoproteomics	PM	1-heptadecanoylglycerophosphocholine [plasma]
Lipoproteomics	PM	1-hydroxy-2-naphthalenecarboxylate [plasma]
Lipoproteomics	PM	1-linoleoylglycerophosphocholine [plasma]
Lipoproteomics	PM	1-linoleoylglycerophosphoethanolamine* [plasma]
Lipoproteomics	PM	1-methylhistidine [plasma]
Lipoproteomics	PM	1-methylurate [plasma]
Lipoproteomics	PM	1-methylxanthine [plasma]
Lipoproteomics	PM	1-myristoylglycerophosphocholine [plasma]
Lipoproteomics	PM	1-oleoylglycerol (1-monoolein) [plasma]
Lipoproteomics	PM	1-oleoylglycerophosphocholine [plasma]
Lipoproteomics	PM	1-oleoylglycerophosphoethanolamine [plasma]
Lipoproteomics	PM	1-palmitoleoylglycerophosphocholine* [plasma]
Lipoproteomics	PM	1-palmitoylglycerol (1-monopalmitin) [plasma]
Lipoproteomics	PM	1-palmitoylglycerophosphocholine [plasma]
Lipoproteomics	PM	1-palmitoylglycerophosphoethanolamine [plasma]
Lipoproteomics	PM	1-palmitoylglycerophosphoinositol* [plasma]
Lipoproteomics	PM	1-pentadecanoylglycerophosphocholine* [plasma]
Lipoproteomics	PM	1-stearoylglycerophosphocholine [plasma]
Lipoproteomics	PM	1-stearoylglycerophosphoethanolamine [plasma]
Lipoproteomics	PM	1-stearoylglycerophosphoinositol [plasma]
Lipoproteomics	PM	10-heptadecenoate (17:1n7) [plasma]
Lipoproteomics	PM	10-nonadecenoate (19:1n9) [plasma]
Lipoproteomics	PM	10-undecenoate (11:1n1) [plasma]
Lipoproteomics	PM	13-HODE + 9-HODE [plasma]
Lipoproteomics	PM	15-methylpalmitate (isobar with 2-methylpalmitate) [plasma]
Lipoproteomics	PM	17-methylstearate [plasma]
Lipoproteomics	PM	2-aminobutyrate [plasma]
Lipoproteomics	PM	2-arachidonoylglycerophosphocholine* [plasma]
Lipoproteomics	PM	2-arachidonoylglycerophosphoethanolamine* [plasma]
Lipoproteomics	PM	2-docosahexaenoylglycerophosphoethanolamine* [plasma]
Lipoproteomics	PM	2-docosapentaenoylglycerophosphocholine* [plasma]
Lipoproteomics	PM	2-ethylhexanoate [plasma]
Lipoproteomics	PM	2-hydroxy-3-methylvalerate [plasma]
Lipoproteomics	PM	2-hydroxyacetaminophen sulfate* [plasma]
Lipoproteomics	PM	2-hydroxybutyrate (AHB) [plasma]
Lipoproteomics	PM	2-hydroxydecanoic acid [plasma]
Lipoproteomics	PM	2-hydroxyglutarate [plasma]
Lipoproteomics	PM	2-hydroxyhippurate (salicylurate) [plasma]
Lipoproteomics	PM	2-hydroxyisobutyrate [plasma]
Lipoproteomics	PM	2-hydroxyoctanoate [plasma]
Lipoproteomics	PM	2-hydroxypalmitate [plasma]
Lipoproteomics	PM	2-hydroxystearate [plasma]
Lipoproteomics	PM	2-linoleoylglycerophosphocholine* [plasma]
Lipoproteomics	PM	2-linoleoylglycerophosphoethanolamine* [plasma]
Lipoproteomics	PM	2-methoxyacetaminophen glucuronide* [plasma]
Lipoproteomics	PM	2-methoxyacetaminophen sulfate* [plasma]
Lipoproteomics	PM	2-methylbutyrylcarnitine (C5) [plasma]
Lipoproteomics	PM	2-myristoylglycerophosphocholine* [plasma]
Lipoproteomics	PM	2-oleoylglycerophosphocholine* [plasma]
Lipoproteomics	PM	2-oleoylglycerophosphoethanolamine* [plasma]
Lipoproteomics	PM	2-palmitoleoylglycerophosphocholine* [plasma]
Lipoproteomics	PM	2-palmitoylglycerophosphocholine* [plasma]
Lipoproteomics	PM	2-palmitoylglycerophosphoethanolamine* [plasma]
Lipoproteomics	PM	2-stearoylglycerophosphocholine* [plasma]
Lipoproteomics	PM	21-hydroxypregnenolone disulfate [plasma]
Lipoproteomics	PM	3,7-dimethylurate [plasma]
Lipoproteomics	PM	3-(4-hydroxyphenyl)lactate [plasma]
Lipoproteomics	PM	3-(cystein-S-yl)acetaminophen* [plasma]
Lipoproteomics	PM	3-(N-acetyl-L-cystein-S-yl) acetaminophen* [plasma]
Lipoproteomics	PM	3-carboxy-4-methyl-5-propyl-2-furanpropanoate (CMPF) [plasma]
Lipoproteomics	PM	3-dehydrocarnitine* [plasma]
Lipoproteomics	PM	3-hydroxy-2-ethylpropionate [plasma]
Lipoproteomics	PM	3-hydroxybutyrate (BHBA) [plasma]
Lipoproteomics	PM	3-hydroxydecanoate [plasma]
Lipoproteomics	PM	3-hydroxyhippurate [plasma]
Lipoproteomics	PM	3-hydroxyisobutyrate [plasma]
Lipoproteomics	PM	3-hydroxyoctanoate [plasma]
Lipoproteomics	PM	3-hydroxypropanoate [plasma]
Lipoproteomics	PM	3-indoxyl sulfate [plasma]
Lipoproteomics	PM	3-methoxytyrosine [plasma]
Lipoproteomics	PM	3-methyl catechol sulfate 1 [plasma]
Lipoproteomics	PM	3-methyl-2-oxobutyrate [plasma]
Lipoproteomics	PM	3-methyl-2-oxovalerate [plasma]
Lipoproteomics	PM	3-methylglutarylcarnitine (C6) [plasma]
Lipoproteomics	PM	3-methylhistidine [plasma]
Lipoproteomics	PM	3-methylxanthine [plasma]
Lipoproteomics	PM	3-phenylpropionate (hydrocinnamate) [plasma]
Lipoproteomics	PM	3-phosphoglycerate [plasma]
Lipoproteomics	PM	4-acetamidophenol [plasma]
Lipoproteomics	PM	4-acetaminophen sulfate [plasma]
Lipoproteomics	PM	4-androsten-3beta,17beta-diol disulfate 1* [plasma]
Lipoproteomics	PM	4-androsten-3beta,17beta-diol disulfate 2* [plasma]
Lipoproteomics	PM	4-ethylphenylsulfate [plasma]
Lipoproteomics	PM	4-hydroxyhippurate [plasma]
Lipoproteomics	PM	4-hydroxyphenylacetate [plasma]
Lipoproteomics	PM	4-hydroxyphenylpyruvate [plasma]
Lipoproteomics	PM	4-methyl-2-oxopentanoate [plasma]
Lipoproteomics	PM	4-methylcatechol sulfate [plasma]
Lipoproteomics	PM	4-nitrophenol [plasma]
Lipoproteomics	PM	4-vinylphenol sulfate [plasma]
Lipoproteomics	PM	5,6-dihydrouracil [plasma]
Lipoproteomics	PM	5-dodecenoate (12:1n7) [plasma]
Lipoproteomics	PM	5-hydroxymethyl-2-furoic acid [plasma]
Lipoproteomics	PM	5-methyluridine (ribothymidine) [plasma]
Lipoproteomics	PM	5-oxoproline [plasma]
Lipoproteomics	PM	5alpha-androstan-3alpha,17beta-diol disulfate [plasma]
Lipoproteomics	PM	5alpha-androstan-3beta,17alpha-diol disulfate [plasma]
Lipoproteomics	PM	5alpha-androstan-3beta,17beta-diol disulfate [plasma]
Lipoproteomics	PM	5alpha-pregnan-3alpha,20beta-diol disulfate 1* [plasma]
Lipoproteomics	PM	5alpha-pregnan-3beta,20alpha-diol disulfate [plasma]
Lipoproteomics	PM	7-alpha-hydroxy-3-oxo-4-cholestenoate (7-Hoca) [plasma]
Lipoproteomics	PM	7-methylxanthine [plasma]
Lipoproteomics	PM	acetylcarnitine [plasma]
Lipoproteomics	PM	adenosine 5'-monophosphate (AMP) [plasma]
Lipoproteomics	PM	adrenate (22:4n6) [plasma]
Lipoproteomics	PM	ADSGEGDFXAEGGGVR* [plasma]
Lipoproteomics	PM	alanine [plasma]
Lipoproteomics	PM	allantoin [plasma]
Lipoproteomics	PM	alpha-CEHC glucuronide* [plasma]
Lipoproteomics	PM	alpha-hydroxyisocaproate [plasma]
Lipoproteomics	PM	alpha-hydroxyisovalerate [plasma]
Lipoproteomics	PM	alpha-ketobutyrate [plasma]
Lipoproteomics	PM	alpha-ketoglutarate [plasma]
Lipoproteomics	PM	alpha-lipoate [plasma]
Lipoproteomics	PM	alpha-tocopherol [plasma]
Lipoproteomics	PM	andro steroid monosulfate 2* [plasma]
Lipoproteomics	PM	androsterone sulfate [plasma]
Lipoproteomics	PM	anserine [plasma]
Lipoproteomics	PM	arabinose [plasma]
Lipoproteomics	PM	arabitol [plasma]
Lipoproteomics	PM	arachidonate (20:4n6) [plasma]
Lipoproteomics	PM	arginine [plasma]
Lipoproteomics	PM	asparagine [plasma]
Lipoproteomics	PM	atenolol [plasma]
Lipoproteomics	PM	benzoate [plasma]
Lipoproteomics	PM	beta-alanine [plasma]
Lipoproteomics	PM	beta-hydroxyisovalerate [plasma]
Lipoproteomics	PM	beta-hydroxypyruvate [plasma]
Lipoproteomics	PM	beta-sitosterol [plasma]
Lipoproteomics	PM	beta-tocopherol [plasma]
Lipoproteomics	PM	betaine [plasma]
Lipoproteomics	PM	bilirubin (E,E)* [plasma]
Lipoproteomics	PM	bilirubin (Z,Z) [plasma]
Lipoproteomics	PM	biliverdin [plasma]
Lipoproteomics	PM	bisphenol A monosulfate [plasma]
Lipoproteomics	PM	bradykinin [plasma]
Lipoproteomics	PM	butyrylcarnitine [plasma]
Lipoproteomics	PM	C-glycosyltryptophan* [plasma]
Lipoproteomics	PM	caffeine [plasma]
Lipoproteomics	PM	campesterol [plasma]
Lipoproteomics	PM	caprate (10:0) [plasma]
Lipoproteomics	PM	caproate (6:0) [plasma]
Lipoproteomics	PM	caprylate (8:0) [plasma]
Lipoproteomics	PM	carbamazepine 10,11-epoxide* [plasma]
Lipoproteomics	PM	carbamazepine glucuronide* [plasma]
Lipoproteomics	PM	carbamazepine* [plasma]
Lipoproteomics	PM	carnitine [plasma]
Lipoproteomics	PM	catechol sulfate [plasma]
Lipoproteomics	PM	celecoxib [plasma]
Lipoproteomics	PM	chiro-inositol [plasma]
Lipoproteomics	PM	cholate [plasma]
Lipoproteomics	PM	cholesterol [plasma]
Lipoproteomics	PM	choline [plasma]
Lipoproteomics	PM	cinnamoylglycine [plasma]
Lipoproteomics	PM	cis-4-decenoyl carnitine [plasma]
Lipoproteomics	PM	cis-vaccenate (18:1n7) [plasma]
Lipoproteomics	PM	citrate [plasma]
Lipoproteomics	PM	citrulline [plasma]
Lipoproteomics	PM	clotrimazole [plasma]
Lipoproteomics	PM	cortisol [plasma]
Lipoproteomics	PM	cortisone [plasma]
Lipoproteomics	PM	cotinine [plasma]
Lipoproteomics	PM	creatine [plasma]
Lipoproteomics	PM	creatinine [plasma]
Lipoproteomics	PM	cyclo(leu-pro) [plasma]
Lipoproteomics	PM	cys-gly, oxidized [plasma]
Lipoproteomics	PM	cysteine [plasma]
Lipoproteomics	PM	cysteine-glutathione disulfide [plasma]
Lipoproteomics	PM	cystine [plasma]
Lipoproteomics	PM	D-urobilin [plasma]
Lipoproteomics	PM	decanoylcarnitine [plasma]
Lipoproteomics	PM	dehydroisoandrosterone sulfate (DHEA-S) [plasma]
Lipoproteomics	PM	deoxycarnitine [plasma]
Lipoproteomics	PM	desmethylnaproxen sulfate* [plasma]
Lipoproteomics	PM	dihomo-linoleate (20:2n6) [plasma]
Lipoproteomics	PM	dihomo-linolenate (20:3n3 or n6) [plasma]
Lipoproteomics	PM	dihydroferulic acid [plasma]
Lipoproteomics	PM	dihydroorotate [plasma]
Lipoproteomics	PM	dimethylglycine [plasma]
Lipoproteomics	PM	diphenhydramine [plasma]
Lipoproteomics	PM	docosahexaenoate (DHA; 22:6n3) [plasma]
Lipoproteomics	PM	docosapentaenoate (n3 DPA; 22:5n3) [plasma]
Lipoproteomics	PM	docosapentaenoate (n6 DPA; 22:5n6) [plasma]
Lipoproteomics	PM	dodecanedioate [plasma]
Lipoproteomics	PM	doxycycline [plasma]
Lipoproteomics	PM	DSGEGDFXAEGGGVR* [plasma]
Lipoproteomics	PM	EDTA [plasma]
Lipoproteomics	PM	eicosapentaenoate (EPA; 20:5n3) [plasma]
Lipoproteomics	PM	eicosenoate (20:1n9 or 11) [plasma]
Lipoproteomics	PM	epiandrosterone sulfate [plasma]
Lipoproteomics	PM	erythritol [plasma]
Lipoproteomics	PM	erythronate* [plasma]
Lipoproteomics	PM	erythrulose [plasma]
Lipoproteomics	PM	escitalopram [plasma]
Lipoproteomics	PM	estrone 3-sulfate [plasma]
Lipoproteomics	PM	fexofenadine [plasma]
Lipoproteomics	PM	fructose [plasma]
Lipoproteomics	PM	furosemide [plasma]
Lipoproteomics	PM	gabapentin [plasma]
Lipoproteomics	PM	gamma-CEHC [plasma]
Lipoproteomics	PM	gamma-CEHC glucuronide* [plasma]
Lipoproteomics	PM	gamma-glutamylglutamine [plasma]
Lipoproteomics	PM	gamma-glutamylisoleucine* [plasma]
Lipoproteomics	PM	gamma-glutamylleucine [plasma]
Lipoproteomics	PM	gamma-glutamylphenylalanine [plasma]
Lipoproteomics	PM	gamma-glutamyltyrosine [plasma]
Lipoproteomics	PM	gamma-glutamylvaline [plasma]
Lipoproteomics	PM	gamma-tocopherol [plasma]
Lipoproteomics	PM	Gemfibrozil [plasma]
Lipoproteomics	PM	gluconate [plasma]
Lipoproteomics	PM	glucose [plasma]
Lipoproteomics	PM	glutamate [plasma]
Lipoproteomics	PM	glutamine [plasma]
Lipoproteomics	PM	glycerate [plasma]
Lipoproteomics	PM	glycerol [plasma]
Lipoproteomics	PM	glycerol 2-phosphate [plasma]
Lipoproteomics	PM	glycerol 3-phosphate (G3P) [plasma]
Lipoproteomics	PM	glycerophosphorylcholine (GPC) [plasma]
Lipoproteomics	PM	glycine [plasma]
Lipoproteomics	PM	glycochenodeoxycholate [plasma]
Lipoproteomics	PM	glycocholate [plasma]
Lipoproteomics	PM	glycocholenate sulfate* [plasma]
Lipoproteomics	PM	glycodeoxycholate [plasma]
Lipoproteomics	PM	glycolate (hydroxyacetate) [plasma]
Lipoproteomics	PM	glycolithocholate sulfate* [plasma]
Lipoproteomics	PM	glycoursodeoxycholate [plasma]
Lipoproteomics	PM	heme [plasma]
Lipoproteomics	PM	heptanoate (7:0) [plasma]
Lipoproteomics	PM	hexadecanedioate [plasma]
Lipoproteomics	PM	hexanoylcarnitine [plasma]
Lipoproteomics	PM	hippurate [plasma]
Lipoproteomics	PM	histidine [plasma]
Lipoproteomics	PM	homocitrulline [plasma]
Lipoproteomics	PM	homostachydrine* [plasma]
Lipoproteomics	PM	HWESASLLR [plasma]
Lipoproteomics	PM	HWESASXX* [plasma]
Lipoproteomics	PM	hydrochlorothiazide [plasma]
Lipoproteomics	PM	hydroxypioglitazone* [plasma]
Lipoproteomics	PM	hypoxanthine [plasma]
Lipoproteomics	PM	ibuprofen [plasma]
Lipoproteomics	PM	ibuprofen acyl glucuronide [plasma]
Lipoproteomics	PM	iminodiacetate (IDA) [plasma]
Lipoproteomics	PM	indoleacetate [plasma]
Lipoproteomics	PM	indoleacetylglutamine [plasma]
Lipoproteomics	PM	indoleacrylate [plasma]
Lipoproteomics	PM	indolelactate [plasma]
Lipoproteomics	PM	indolepropionate [plasma]
Lipoproteomics	PM	isobutyrylcarnitine [plasma]
Lipoproteomics	PM	isoleucine [plasma]
Lipoproteomics	PM	isovalerate [plasma]
Lipoproteomics	PM	isovalerylcarnitine [plasma]
Lipoproteomics	PM	kynurenate [plasma]
Lipoproteomics	PM	kynurenine [plasma]
Lipoproteomics	PM	L-urobilin [plasma]
Lipoproteomics	PM	lactate [plasma]
Lipoproteomics	PM	lathosterol [plasma]
Lipoproteomics	PM	laurate (12:0) [plasma]
Lipoproteomics	PM	laurylcarnitine [plasma]
Lipoproteomics	PM	leucine [plasma]
Lipoproteomics	PM	linoleate (18:2n6) [plasma]
Lipoproteomics	PM	linolenate [alpha or gamma; (18:3n3 or 6)] [plasma]
Lipoproteomics	PM	lipitor [plasma]
Lipoproteomics	PM	loratadine [plasma]
Lipoproteomics	PM	lysine [plasma]
Lipoproteomics	PM	malate [plasma]
Lipoproteomics	PM	maltose [plasma]
Lipoproteomics	PM	maltotetraose [plasma]
Lipoproteomics	PM	maltotriose [plasma]
Lipoproteomics	PM	mannitol [plasma]
Lipoproteomics	PM	mannose [plasma]
Lipoproteomics	PM	margarate (17:0) [plasma]
Lipoproteomics	PM	metformin [plasma]
Lipoproteomics	PM	methionine [plasma]
Lipoproteomics	PM	methotrexate [plasma]
Lipoproteomics	PM	methyl-4-hydroxybenzoate [plasma]
Lipoproteomics	PM	methyl-beta-glucopyranoside [plasma]
Lipoproteomics	PM	metoprolol [plasma]
Lipoproteomics	PM	metoprolol acid metabolite* [plasma]
Lipoproteomics	PM	myo-inositol [plasma]
Lipoproteomics	PM	myristate (14:0) [plasma]
Lipoproteomics	PM	myristoleate (14:1n5) [plasma]
Lipoproteomics	PM	myristoylcarnitine [plasma]
Lipoproteomics	PM	N-acetyl-beta-alanine [plasma]
Lipoproteomics	PM	N-acetylalanine [plasma]
Lipoproteomics	PM	N-acetylglycine [plasma]
Lipoproteomics	PM	N-acetylmethionine [plasma]
Lipoproteomics	PM	N-acetylphenylalanine [plasma]
Lipoproteomics	PM	N-acetylthreonine [plasma]
Lipoproteomics	PM	N-acetyltryptophan [plasma]
Lipoproteomics	PM	N-acetyltyrosine [plasma]
Lipoproteomics	PM	N-formylmethionine [plasma]
Lipoproteomics	PM	N-methyl proline [plasma]
Lipoproteomics	PM	N1-Methyl-2-pyridone-5-carboxamide [plasma]
Lipoproteomics	PM	N1-methyladenosine [plasma]
Lipoproteomics	PM	N2,N2-dimethylguanosine [plasma]
Lipoproteomics	PM	N6-carbamoylthreonyladenosine [plasma]
Lipoproteomics	PM	naproxen [plasma]
Lipoproteomics	PM	nelfinavir [plasma]
Lipoproteomics	PM	nicotinamide [plasma]
Lipoproteomics	PM	nifedipine [plasma]
Lipoproteomics	PM	nonadecanoate (19:0) [plasma]
Lipoproteomics	PM	octadecanedioate [plasma]
Lipoproteomics	PM	octanoylcarnitine [plasma]
Lipoproteomics	PM	olanzapine [plasma]
Lipoproteomics	PM	oleate (18:1n9) [plasma]
Lipoproteomics	PM	oleoylcarnitine [plasma]
Lipoproteomics	PM	omeprazole [plasma]
Lipoproteomics	PM	ornithine [plasma]
Lipoproteomics	PM	oxypurinol [plasma]
Lipoproteomics	PM	p-acetamidophenylglucuronide [plasma]
Lipoproteomics	PM	p-cresol sulfate [plasma]
Lipoproteomics	PM	palmitate (16:0) [plasma]
Lipoproteomics	PM	palmitate, methyl ester [plasma]
Lipoproteomics	PM	palmitoleate (16:1n7) [plasma]
Lipoproteomics	PM	palmitoyl sphingomyelin [plasma]
Lipoproteomics	PM	palmitoylcarnitine [plasma]
Lipoproteomics	PM	pantothenate [plasma]
Lipoproteomics	PM	paraxanthine [plasma]
Lipoproteomics	PM	pelargonate (9:0) [plasma]
Lipoproteomics	PM	phenol sulfate [plasma]
Lipoproteomics	PM	phenylacetate [plasma]
Lipoproteomics	PM	phenylacetylglutamine [plasma]
Lipoproteomics	PM	phenylalanine [plasma]
Lipoproteomics	PM	phenylalanyltryptophan [plasma]
Lipoproteomics	PM	phenyllactate (PLA) [plasma]
Lipoproteomics	PM	phosphate [plasma]
Lipoproteomics	PM	pipecolate [plasma]
Lipoproteomics	PM	piperine [plasma]
Lipoproteomics	PM	pregn steroid monosulfate* [plasma]
Lipoproteomics	PM	pregnanediol-3-glucuronide [plasma]
Lipoproteomics	PM	pregnen-diol disulfate* [plasma]
Lipoproteomics	PM	pregnenolone sulfate [plasma]
Lipoproteomics	PM	pro-hydroxy-pro [plasma]
Lipoproteomics	PM	proline [plasma]
Lipoproteomics	PM	propionylcarnitine [plasma]
Lipoproteomics	PM	pseudouridine [plasma]
Lipoproteomics	PM	pyridoxal [plasma]
Lipoproteomics	PM	pyridoxate [plasma]
Lipoproteomics	PM	pyroglutamine* [plasma]
Lipoproteomics	PM	pyrophosphate (PPi) [plasma]
Lipoproteomics	PM	pyruvate [plasma]
Lipoproteomics	PM	quinate [plasma]
Lipoproteomics	PM	ranitidine [plasma]
Lipoproteomics	PM	S-methylcysteine [plasma]
Lipoproteomics	PM	saccharin [plasma]
Lipoproteomics	PM	salicylate [plasma]
Lipoproteomics	PM	salicyluric glucuronide* [plasma]
Lipoproteomics	PM	scyllo-inositol [plasma]
Lipoproteomics	PM	sebacate (decanedioate) [plasma]
Lipoproteomics	PM	serine [plasma]
Lipoproteomics	PM	serotonin (5HT) [plasma]
Lipoproteomics	PM	sphingosine [plasma]
Lipoproteomics	PM	stachydrine [plasma]
Lipoproteomics	PM	stearamide [plasma]
Lipoproteomics	PM	stearate (18:0) [plasma]
Lipoproteomics	PM	stearidonate (18:4n3) [plasma]
Lipoproteomics	PM	stearoyl sphingomyelin [plasma]
Lipoproteomics	PM	stearoylcarnitine [plasma]
Lipoproteomics	PM	succinate [plasma]
Lipoproteomics	PM	tartarate [plasma]
Lipoproteomics	PM	taurochenodeoxycholate [plasma]
Lipoproteomics	PM	taurocholate [plasma]
Lipoproteomics	PM	taurocholenate sulfate* [plasma]
Lipoproteomics	PM	taurolithocholate 3-sulfate [plasma]
Lipoproteomics	PM	tetradecanedioate [plasma]
Lipoproteomics	PM	theobromine [plasma]
Lipoproteomics	PM	theophylline [plasma]
Lipoproteomics	PM	threitol [plasma]
Lipoproteomics	PM	threonate [plasma]
Lipoproteomics	PM	threonine [plasma]
Lipoproteomics	PM	thymol sulfate [plasma]
Lipoproteomics	PM	tiglyl carnitine [plasma]
Lipoproteomics	PM	trans-4-hydroxyproline [plasma]
Lipoproteomics	PM	traumatic acid [plasma]
Lipoproteomics	PM	tribuloside [plasma]
Lipoproteomics	PM	trigonelline (N'-methylnicotinate) [plasma]
Lipoproteomics	PM	tryptophan [plasma]
Lipoproteomics	PM	tryptophan betaine [plasma]
Lipoproteomics	PM	tyrosine [plasma]
Lipoproteomics	PM	undecanoate (11:0) [plasma]
Lipoproteomics	PM	urate [plasma]
Lipoproteomics	PM	urea [plasma]
Lipoproteomics	PM	uridine [plasma]
Lipoproteomics	PM	urobilinogen [plasma]
Lipoproteomics	PM	valine [plasma]
Lipoproteomics	PM	xanthine [plasma]
Lipoproteomics	PM	xylitol [plasma]
Lipoproteomics	PM	xylonate [plasma]
Lipoproteomics	PM	xylose [plasma]
Lipoproteomics	PM	X-01497 [plasma]
Lipoproteomics	PM	X-01911 [plasma]
Lipoproteomics	PM	X-02249 [plasma]
Lipoproteomics	PM	X-02269 [plasma]
Lipoproteomics	PM	X-03056 [plasma]
Lipoproteomics	PM	X-07765 [plasma]
Lipoproteomics	PM	X-09789 [plasma]
Lipoproteomics	PM	X-10346 [plasma]
Lipoproteomics	PM	X-11204 [plasma]
Lipoproteomics	PM	X-11247 [plasma]
Lipoproteomics	PM	X-11261 [plasma]
Lipoproteomics	PM	X-11299 [plasma]
Lipoproteomics	PM	X-11308 [plasma]
Lipoproteomics	PM	X-11315 [plasma]
Lipoproteomics	PM	X-11317 [plasma]
Lipoproteomics	PM	X-11327 [plasma]
Lipoproteomics	PM	X-11334 [plasma]
Lipoproteomics	PM	X-11342 [plasma]
Lipoproteomics	PM	X-11372 [plasma]
Lipoproteomics	PM	X-11378 [plasma]
Lipoproteomics	PM	X-11381 [plasma]
Lipoproteomics	PM	X-11400 [plasma]
Lipoproteomics	PM	X-11412 [plasma]
Lipoproteomics	PM	X-11423 [plasma]
Lipoproteomics	PM	X-11429 [plasma]
Lipoproteomics	PM	X-11437 [plasma]
Lipoproteomics	PM	X-11438 [plasma]
Lipoproteomics	PM	X-11440 [plasma]
Lipoproteomics	PM	X-11441 [plasma]
Lipoproteomics	PM	X-11442 [plasma]
Lipoproteomics	PM	X-11444 [plasma]
Lipoproteomics	PM	X-11452 [plasma]
Lipoproteomics	PM	X-11469 [plasma]
Lipoproteomics	PM	X-11470 [plasma]
Lipoproteomics	PM	X-11478 [plasma]
Lipoproteomics	PM	X-11483 [plasma]
Lipoproteomics	PM	X-11485 [plasma]
Lipoproteomics	PM	X-11491 [plasma]
Lipoproteomics	PM	X-11497 [plasma]
Lipoproteomics	PM	X-11521 [plasma]
Lipoproteomics	PM	X-11522 [plasma]
Lipoproteomics	PM	X-11529 [plasma]
Lipoproteomics	PM	X-11530 [plasma]
Lipoproteomics	PM	X-11533 [plasma]
Lipoproteomics	PM	X-11537 [plasma]
Lipoproteomics	PM	X-11538 [plasma]
Lipoproteomics	PM	X-11540 [plasma]
Lipoproteomics	PM	X-11549 [plasma]
Lipoproteomics	PM	X-11550 [plasma]
Lipoproteomics	PM	X-11561 [plasma]
Lipoproteomics	PM	X-11564 [plasma]
Lipoproteomics	PM	X-11593 [plasma]
Lipoproteomics	PM	X-11640 [plasma]
Lipoproteomics	PM	X-11662 [plasma]
Lipoproteomics	PM	X-11668 [plasma]
Lipoproteomics	PM	X-11687 [plasma]
Lipoproteomics	PM	X-11787 [plasma]
Lipoproteomics	PM	X-11795 [plasma]
Lipoproteomics	PM	X-11818 [plasma]
Lipoproteomics	PM	X-11820 [plasma]
Lipoproteomics	PM	X-11827 [plasma]
Lipoproteomics	PM	X-11832 [plasma]
Lipoproteomics	PM	X-11837 [plasma]
Lipoproteomics	PM	X-11838 [plasma]
Lipoproteomics	PM	X-11843 [plasma]
Lipoproteomics	PM	X-11845 [plasma]
Lipoproteomics	PM	X-11847 [plasma]
Lipoproteomics	PM	X-11849 [plasma]
Lipoproteomics	PM	X-11850 [plasma]
Lipoproteomics	PM	X-11851 [plasma]
Lipoproteomics	PM	X-11852 [plasma]
Lipoproteomics	PM	X-11856 [plasma]
Lipoproteomics	PM	X-11858 [plasma]
Lipoproteomics	PM	X-11876 [plasma]
Lipoproteomics	PM	X-11880 [plasma]
Lipoproteomics	PM	X-11904 [plasma]
Lipoproteomics	PM	X-11905 [plasma]
Lipoproteomics	PM	X-12007 [plasma]
Lipoproteomics	PM	X-12010 [plasma]
Lipoproteomics	PM	X-12029 [plasma]
Lipoproteomics	PM	X-12038 [plasma]
Lipoproteomics	PM	X-12039 [plasma]
Lipoproteomics	PM	X-12040 [plasma]
Lipoproteomics	PM	X-12051 [plasma]
Lipoproteomics	PM	X-12056 [plasma]
Lipoproteomics	PM	X-12063 [plasma]
Lipoproteomics	PM	X-12087 [plasma]
Lipoproteomics	PM	X-12092 [plasma]
Lipoproteomics	PM	X-12095 [plasma]
Lipoproteomics	PM	X-12100 [plasma]
Lipoproteomics	PM	X-12101 [plasma]
Lipoproteomics	PM	X-12107 [plasma]
Lipoproteomics	PM	X-12110 [plasma]
Lipoproteomics	PM	X-12113 [plasma]
Lipoproteomics	PM	X-12115 [plasma]
Lipoproteomics	PM	X-12119 [plasma]
Lipoproteomics	PM	X-12128 [plasma]
Lipoproteomics	PM	X-12134 [plasma]
Lipoproteomics	PM	X-12150 [plasma]
Lipoproteomics	PM	X-12162 [plasma]
Lipoproteomics	PM	X-12164 [plasma]
Lipoproteomics	PM	X-12167 [plasma]
Lipoproteomics	PM	X-12177 [plasma]
Lipoproteomics	PM	X-12179 [plasma]
Lipoproteomics	PM	X-12188 [plasma]
Lipoproteomics	PM	X-12189 [plasma]
Lipoproteomics	PM	X-12195 [plasma]
Lipoproteomics	PM	X-12212 [plasma]
Lipoproteomics	PM	X-12216 [plasma]
Lipoproteomics	PM	X-12230 [plasma]
Lipoproteomics	PM	X-12231 [plasma]
Lipoproteomics	PM	X-12236 [plasma]
Lipoproteomics	PM	X-12254 [plasma]
Lipoproteomics	PM	X-12257 [plasma]
Lipoproteomics	PM	X-12258 [plasma]
Lipoproteomics	PM	X-12261 [plasma]
Lipoproteomics	PM	X-12262 [plasma]
Lipoproteomics	PM	X-12386 [plasma]
Lipoproteomics	PM	X-12405 [plasma]
Lipoproteomics	PM	X-12407 [plasma]
Lipoproteomics	PM	X-12410 [plasma]
Lipoproteomics	PM	X-12411 [plasma]
Lipoproteomics	PM	X-12442 [plasma]
Lipoproteomics	PM	X-12443 [plasma]
Lipoproteomics	PM	X-12450 [plasma]
Lipoproteomics	PM	X-12459 [plasma]
Lipoproteomics	PM	X-12465 [plasma]
Lipoproteomics	PM	X-12510 [plasma]
Lipoproteomics	PM	X-12511 [plasma]
Lipoproteomics	PM	X-12644 [plasma]
Lipoproteomics	PM	X-12660 [plasma]
Lipoproteomics	PM	X-12704 [plasma]
Lipoproteomics	PM	X-12707 [plasma]
Lipoproteomics	PM	X-12715 [plasma]
Lipoproteomics	PM	X-12719 [plasma]
Lipoproteomics	PM	X-12729 [plasma]
Lipoproteomics	PM	X-12730 [plasma]
Lipoproteomics	PM	X-12734 [plasma]
Lipoproteomics	PM	X-12738 [plasma]
Lipoproteomics	PM	X-12740 [plasma]
Lipoproteomics	PM	X-12742 [plasma]
Lipoproteomics	PM	X-12744 [plasma]
Lipoproteomics	PM	X-12763 [plasma]
Lipoproteomics	PM	X-12776 [plasma]
Lipoproteomics	PM	X-12802 [plasma]
Lipoproteomics	PM	X-12812 [plasma]
Lipoproteomics	PM	X-12813 [plasma]
Lipoproteomics	PM	X-12814 [plasma]
Lipoproteomics	PM	X-12815 [plasma]
Lipoproteomics	PM	X-12816 [plasma]
Lipoproteomics	PM	X-12821 [plasma]
Lipoproteomics	PM	X-12822 [plasma]
Lipoproteomics	PM	X-12823 [plasma]
Lipoproteomics	PM	X-12824 [plasma]
Lipoproteomics	PM	X-12830 [plasma]
Lipoproteomics	PM	X-12831 [plasma]
Lipoproteomics	PM	X-12832 [plasma]
Lipoproteomics	PM	X-12844 [plasma]
Lipoproteomics	PM	X-12846 [plasma]
Lipoproteomics	PM	X-12847 [plasma]
Lipoproteomics	PM	X-12850 [plasma]
Lipoproteomics	PM	X-12851 [plasma]
Lipoproteomics	PM	X-12855 [plasma]
Lipoproteomics	PM	X-12886 [plasma]
Lipoproteomics	PM	X-13215 [plasma]
Lipoproteomics	PM	X-13429 [plasma]
Lipoproteomics	PM	X-13431 [plasma]
Lipoproteomics	PM	X-13435 [plasma]
Lipoproteomics	PM	X-13483 [plasma]
Lipoproteomics	PM	X-13529 [plasma]
Lipoproteomics	PM	X-13553 [plasma]
Lipoproteomics	PM	X-13557 [plasma]
Lipoproteomics	PM	X-13640 [plasma]
Lipoproteomics	PM	X-13658 [plasma]
Lipoproteomics	PM	X-13699 [plasma]
Lipoproteomics	PM	X-13726 [plasma]
Lipoproteomics	PM	X-13727 [plasma]
Lipoproteomics	PM	X-13728 [plasma]
Lipoproteomics	PM	X-13729 [plasma]
Lipoproteomics	PM	X-13730 [plasma]
Lipoproteomics	PM	X-13734 [plasma]
Lipoproteomics	PM	X-13835 [plasma]
Lipoproteomics	PM	X-13866 [plasma]
Lipoproteomics	PM	X-13871 [plasma]
Lipoproteomics	PM	X-13891 [plasma]
Lipoproteomics	PM	X-13993 [plasma]
Lipoproteomics	PM	X-14015 [plasma]
Lipoproteomics	PM	X-14056 [plasma]
Lipoproteomics	PM	X-14352 [plasma]
Lipoproteomics	PM	X-14588 [plasma]
Lipoproteomics	PM	X-14626 [plasma]
Lipoproteomics	PM	X-14658 [plasma]
Lipoproteomics	PM	X-14663 [plasma]
Lipoproteomics	PM	X-14939 [plasma]
Lipoproteomics	PM	X-14987 [plasma]
Lipoproteomics	PM	X-15222 [plasma]
Lipoproteomics	PM	X-15375 [plasma]
Lipoproteomics	PM	X-15382 [plasma]
Lipoproteomics	PM	X-15439 [plasma]
Lipoproteomics	PM	X-15484 [plasma]
Lipoproteomics	PM	X-15486 [plasma]
Lipoproteomics	PM	X-15497 [plasma]
Lipoproteomics	PM	X-15502 [plasma]
Lipoproteomics	PM	X-15503 [plasma]
Lipoproteomics	PM	X-15523 [plasma]
Lipoproteomics	PM	X-15606 [plasma]
Lipoproteomics	PM	X-15636 [plasma]
Lipoproteomics	PM	X-15650 [plasma]
Lipoproteomics	PM	X-15664 [plasma]
Lipoproteomics	PM	X-15668 [plasma]
Lipoproteomics	PM	X-15728 [plasma]
Lipoproteomics	PM	X-15808 [plasma]
Lipoproteomics	PM	X-16063 [plasma]
Lipoproteomics	PM	X-16083 [plasma]
Lipoproteomics	PM	X-16089 [plasma]
Lipoproteomics	PM	X-16121 [plasma]
Lipoproteomics	PM	X-16124 [plasma]
Lipoproteomics	PM	X-16125 [plasma]
Lipoproteomics	PM	X-16206 [plasma]
Lipoproteomics	PM	X-16236 [plasma]
Lipoproteomics	PM	X-16288 [plasma]
Lipoproteomics	PM	X-16480 [plasma]
Lipoproteomics	PM	X-16574 [plasma]
Lipoproteomics	PM	X-16576 [plasma]
Lipoproteomics	PM	X-16578 [plasma]
Lipoproteomics	PM	X-16649 [plasma]
Lipoproteomics	PM	X-16654 [plasma]
Lipoproteomics	PM	X-16869 [plasma]
Lipoproteomics	PM	X-16932 [plasma]
Lipoproteomics	PM	X-16933 [plasma]
Lipoproteomics	PM	X-16934 [plasma]
Lipoproteomics	PM	X-16935 [plasma]
Lipoproteomics	PM	X-16938 [plasma]
Lipoproteomics	PM	X-16940 [plasma]
Lipoproteomics	PM	X-16943 [plasma]
Lipoproteomics	PM	X-16946 [plasma]
Lipoproteomics	PM	X-16947 [plasma]
Lipoproteomics	PM	X-16948 [plasma]
Lipoproteomics	PM	X-16975 [plasma]
Lipoproteomics	PM	X-17130 [plasma]
Lipoproteomics	PM	X-17137 [plasma]
Lipoproteomics	PM	X-17138 [plasma]
Lipoproteomics	PM	X-17148 [plasma]
Lipoproteomics	PM	X-17162 [plasma]
Lipoproteomics	PM	X-17185 [plasma]
Lipoproteomics	PM	X-17188 [plasma]
Lipoproteomics	PM	X-17254 [plasma]
Lipoproteomics	PM	X-17269 [plasma]
Lipoproteomics	PM	X-17299 [plasma]
Lipoproteomics	PM	X-17316 [plasma]
Lipoproteomics	PM	X-17328 [plasma]
Lipoproteomics	PM	X-17336 [plasma]
Lipoproteomics	PM	X-17337 [plasma]
Lipoproteomics	PM	X-17345 [plasma]
Lipoproteomics	PM	X-17346 [plasma]
Lipoproteomics	PM	X-17347 [plasma]
Lipoproteomics	PM	X-17349 [plasma]
Lipoproteomics	PM	X-17350 [plasma]
Lipoproteomics	PM	X-17353 [plasma]
Lipoproteomics	PM	X-17354 [plasma]
Lipoproteomics	PM	X-17357 [plasma]
Lipoproteomics	PM	X-17360 [plasma]
Lipoproteomics	PM	X-17365 [plasma]
Lipoproteomics	PM	X-17367 [plasma]
Lipoproteomics	PM	X-17375 [plasma]
Lipoproteomics	PM	X-17398 [plasma]
Lipoproteomics	PM	X-17425 [plasma]
Lipoproteomics	PM	X-17438 [plasma]
Lipoproteomics	PM	X-17443 [plasma]
Lipoproteomics	PM	X-17445 [plasma]
Lipoproteomics	PM	X-17447 [plasma]
Lipoproteomics	PM	X-17453 [plasma]
Lipoproteomics	PM	X-17455 [plasma]
Lipoproteomics	PM	X-17457 [plasma]
Lipoproteomics	PM	X-17460 [plasma]
Lipoproteomics	PM	X-17461 [plasma]
Lipoproteomics	PM	X-17462 [plasma]
Lipoproteomics	PM	X-17463 [plasma]
Lipoproteomics	PM	X-17466 [plasma]
Lipoproteomics	PM	X-17470 [plasma]
Lipoproteomics	PM	X-17471 [plasma]
Lipoproteomics	PM	X-17502 [plasma]
Lipoproteomics	PM	X-17609 [plasma]
Lipoproteomics	PM	X-17612 [plasma]
Lipoproteomics	PM	X-17614 [plasma]
Lipoproteomics	PM	X-17626 [plasma]
Lipoproteomics	PM	X-17628 [plasma]
Lipoproteomics	PM	X-17629 [plasma]
Lipoproteomics	PM	X-17653 [plasma]
Lipoproteomics	PM	X-17654 [plasma]
Lipoproteomics	PM	X-17655 [plasma]
Lipoproteomics	PM	X-17656 [plasma]
Lipoproteomics	PM	X-17673 [plasma]
Lipoproteomics	PM	X-17682 [plasma]
Lipoproteomics	PM	X-17685 [plasma]
Lipoproteomics	PM	X-17690 [plasma]
Lipoproteomics	PM	X-17694 [plasma]
Lipoproteomics	PM	X-17704 [plasma]
Lipoproteomics	PM	X-17705 [plasma]
Lipoproteomics	PM	X-17706 [plasma]
Lipoproteomics	PM	X-17765 [plasma]
Lipoproteomics	PM	X-18140 [plasma]
Lipoproteomics	PM	X-18218 [plasma]
Lipoproteomics	PM	X-18221 [plasma]
Lipoproteomics	PM	X-18241 [plasma]
Lipoproteomics	PM	X-18249 [plasma]
Lipoproteomics	PM	X-18271 [plasma]
Lipoproteomics	PM	X-18307 [plasma]
Lipoproteomics	PM	X-18482 [plasma]
Lipoproteomics	PM	X-18524 [plasma]
Lipoproteomics	PM	X-18601 [plasma]
Lipoproteomics	PM	X-18602 [plasma]
Lipoproteomics	PM	X-18606 [plasma]
Lipoproteomics	PM	X-18739 [plasma]
Lipoproteomics	PM	X-18750 [plasma]
Lipoproteomics	PM	X-18752 [plasma]
Lipoproteomics	PM	X-18774 [plasma]
Lipoproteomics	PM	X-18778 [plasma]
Lipoproteomics	PM	X-18779 [plasma]
Lipoproteomics	PM	X-18886 [plasma]
Lipoproteomics	PM	X-18901 [plasma]
Lipoproteomics	PM	X-18913 [plasma]
Lipoproteomics	PM	X-18914 [plasma]
Lipoproteomics	PM	X-18922 [plasma]
Lipoproteomics	PM	X-18929 [plasma]
Lipoproteomics	PM	X-18932 [plasma]
Lipoproteomics	PM	X-18938 [plasma]
Lipoproteomics	PM	X-18964 [plasma]
Lipoproteomics	PM	X-18968 [plasma]
Lipoproteomics	PM	X-19132 [plasma]
Lipoproteomics	PM	X-19134 [plasma]
Lipoproteomics	PM	X-19135 [plasma]
Lipoproteomics	PM	X-19136 [plasma]
Lipoproteomics	PM	X-19137 [plasma]
Lipoproteomics	PM	X-19138 [plasma]
Lipoproteomics	PM	X-19140 [plasma]
Lipoproteomics	PM	X-19141 [plasma]
Lipoproteomics	PM	X-19142 [plasma]
Lipoproteomics	PM	X-19143 [plasma]
Lipoproteomics	PM	X-19144 [plasma]
Lipoproteomics	PM	X-19145 [plasma]
Lipoproteomics	PM	X-19147 [plasma]
Lipoproteomics	PM	X-19182 [plasma]
Lipoproteomics	PM	X-19183 [plasma]
Lipoproteomics	PM	X-19299 [plasma]
Lipoproteomics	PM	X-19302 [plasma]
Lipoproteomics	PM	X-19380 [plasma]
Lipoproteomics	PM	X-19411 [plasma]
Lipoproteomics	PM	X-19434 [plasma]
Lipoproteomics	PM	X-19436 [plasma]
Lipoproteomics	PM	X-19437 [plasma]
Lipoproteomics	PM	X-19438 [plasma]
Lipoproteomics	PM	X-19451 [plasma]
Lipoproteomics	PM	X-19574 [plasma]
Lipoproteomics	SM	1,11-undecanedicarboxylate [saliva]
Lipoproteomics	SM	1,2-propanediol [saliva]
Lipoproteomics	SM	1,3-diaminopropane [saliva]
Lipoproteomics	SM	1,3-dihydroxyacetone [saliva]
Lipoproteomics	SM	1,4-butanediol [saliva]
Lipoproteomics	SM	1,5-anhydroglucitol (1,5-AG) [saliva]
Lipoproteomics	SM	1,6-anhydroglucose [saliva]
Lipoproteomics	SM	1,7-dimethylurate [saliva]
Lipoproteomics	SM	1-oleoylglycerophosphoethanolamine [saliva]
Lipoproteomics	SM	12-HETE [saliva]
Lipoproteomics	SM	13-HODE + 9-HODE [saliva]
Lipoproteomics	SM	2'-deoxyguanosine [saliva]
Lipoproteomics	SM	2'-deoxyinosine [saliva]
Lipoproteomics	SM	2,3-butanediol [saliva]
Lipoproteomics	SM	2,3-dihydroxyisovalerate [saliva]
Lipoproteomics	SM	2-aminoadipate [saliva]
Lipoproteomics	SM	2-aminobutyrate [saliva]
Lipoproteomics	SM	2-ethylhexanoate (isobar with 2-propylpentanoate) [saliva]
Lipoproteomics	SM	2-hydroxy-3-methylvalerate [saliva]
Lipoproteomics	SM	2-hydroxyacetaminophen sulfate* [saliva]
Lipoproteomics	SM	2-hydroxybutyrate (AHB) [saliva]
Lipoproteomics	SM	2-hydroxydecanoic acid [saliva]
Lipoproteomics	SM	2-hydroxyglutarate [saliva]
Lipoproteomics	SM	2-hydroxyhippurate (salicylurate) [saliva]
Lipoproteomics	SM	2-hydroxypalmitate [saliva]
Lipoproteomics	SM	2-hydroxystearate [saliva]
Lipoproteomics	SM	2-methylbutyrylcarnitine (C5) [saliva]
Lipoproteomics	SM	2-oleoylglycerophosphoethanolamine* [saliva]
Lipoproteomics	SM	3,4-dihydroxybenzoate [saliva]
Lipoproteomics	SM	3-(4-hydroxyphenyl)lactate [saliva]
Lipoproteomics	SM	3-(4-hydroxyphenyl)propionate [saliva]
Lipoproteomics	SM	3-(cystein-S-yl)acetaminophen* [saliva]
Lipoproteomics	SM	3-(N-acetyl-L-cystein-S-yl) acetaminophen* [saliva]
Lipoproteomics	SM	3-aminoisobutyrate [saliva]
Lipoproteomics	SM	3-dehydrocarnitine* [saliva]
Lipoproteomics	SM	3-hydroxybutyrate (BHBA) [saliva]
Lipoproteomics	SM	3-hydroxyindolin-2-one [saliva]
Lipoproteomics	SM	3-hydroxypropanoate [saliva]
Lipoproteomics	SM	3-indoxyl sulfate [saliva]
Lipoproteomics	SM	3-methyl-2-oxobutyrate [saliva]
Lipoproteomics	SM	3-methyl-2-oxovalerate [saliva]
Lipoproteomics	SM	3-phenylpropionate (hydrocinnamate) [saliva]
Lipoproteomics	SM	3-phosphoglycerate [saliva]
Lipoproteomics	SM	3-phosphoserine [saliva]
Lipoproteomics	SM	4-acetamidophenol [saliva]
Lipoproteomics	SM	4-acetaminophen sulfate [saliva]
Lipoproteomics	SM	4-hydroxybutyrate (GHB) [saliva]
Lipoproteomics	SM	4-hydroxydecanoic acid [saliva]
Lipoproteomics	SM	4-hydroxyphenylacetate [saliva]
Lipoproteomics	SM	4-hydroxyphenylpyruvate [saliva]
Lipoproteomics	SM	4-methoxycinnamic acid [saliva]
Lipoproteomics	SM	4-methyl-2-oxopentanoate [saliva]
Lipoproteomics	SM	5,6-dihydrothymine [saliva]
Lipoproteomics	SM	5,6-dihydrouracil [saliva]
Lipoproteomics	SM	5-aminovalerate [saliva]
Lipoproteomics	SM	5-hydroxymethyl-2-furoic acid [saliva]
Lipoproteomics	SM	5-hydroxymethylfurfural [saliva]
Lipoproteomics	SM	5-ketogluconate [saliva]
Lipoproteomics	SM	5-oxoproline [saliva]
Lipoproteomics	SM	6'-sialyllactose [saliva]
Lipoproteomics	SM	6-phosphogluconate [saliva]
Lipoproteomics	SM	8-hydroxyoctanoate [saliva]
Lipoproteomics	SM	acetoacetate [saliva]
Lipoproteomics	SM	acetylcarnitine [saliva]
Lipoproteomics	SM	adenine [saliva]
Lipoproteomics	SM	adenosine [saliva]
Lipoproteomics	SM	adenosine 2'-monophosphate (2'-AMP) [saliva]
Lipoproteomics	SM	adenosine 5'-monophosphate (AMP) [saliva]
Lipoproteomics	SM	agmatine [saliva]
Lipoproteomics	SM	alanine [saliva]
Lipoproteomics	SM	alanylalanine [saliva]
Lipoproteomics	SM	alanylleucine [saliva]
Lipoproteomics	SM	alanylphenylalanine [saliva]
Lipoproteomics	SM	alanylvaline [saliva]
Lipoproteomics	SM	allantoin [saliva]
Lipoproteomics	SM	alpha-glutamylglutamate [saliva]
Lipoproteomics	SM	alpha-hydroxyisocaproate [saliva]
Lipoproteomics	SM	alpha-hydroxyisovalerate [saliva]
Lipoproteomics	SM	alpha-ketobutyrate [saliva]
Lipoproteomics	SM	alpha-ketoglutarate [saliva]
Lipoproteomics	SM	amitriptyline [saliva]
Lipoproteomics	SM	anserine [saliva]
Lipoproteomics	SM	arabinose [saliva]
Lipoproteomics	SM	arabitol [saliva]
Lipoproteomics	SM	arabonate [saliva]
Lipoproteomics	SM	arachidonate (20:4n6) [saliva]
Lipoproteomics	SM	arginine [saliva]
Lipoproteomics	SM	arginylisoleucine [saliva]
Lipoproteomics	SM	arginylleucine [saliva]
Lipoproteomics	SM	arginylphenylalanine [saliva]
Lipoproteomics	SM	arginylproline [saliva]
Lipoproteomics	SM	asparagylisoleucine [saliva]
Lipoproteomics	SM	asparagylleucine [saliva]
Lipoproteomics	SM	asparagylvaline [saliva]
Lipoproteomics	SM	aspartame [saliva]
Lipoproteomics	SM	aspartate [saliva]
Lipoproteomics	SM	aspartylleucine [saliva]
Lipoproteomics	SM	aspartylphenylalanine [saliva]
Lipoproteomics	SM	atenolol [saliva]
Lipoproteomics	SM	azelate (nonanedioate) [saliva]
Lipoproteomics	SM	benzoate [saliva]
Lipoproteomics	SM	beta-alanine [saliva]
Lipoproteomics	SM	beta-sitosterol [saliva]
Lipoproteomics	SM	biliverdin [saliva]
Lipoproteomics	SM	butyrylcarnitine [saliva]
Lipoproteomics	SM	cadaverine [saliva]
Lipoproteomics	SM	caffeate [saliva]
Lipoproteomics	SM	caffeine [saliva]
Lipoproteomics	SM	caprate (10:0) [saliva]
Lipoproteomics	SM	caproate (6:0) [saliva]
Lipoproteomics	SM	caprylate (8:0) [saliva]
Lipoproteomics	SM	carbamazepine 10,11-epoxide* [saliva]
Lipoproteomics	SM	carbamazepine* [saliva]
Lipoproteomics	SM	carnitine [saliva]
Lipoproteomics	SM	catechol sulfate [saliva]
Lipoproteomics	SM	chiro-inositol [saliva]
Lipoproteomics	SM	chlorogenate [saliva]
Lipoproteomics	SM	choline phosphate [saliva]
Lipoproteomics	SM	citrate [saliva]
Lipoproteomics	SM	citrulline [saliva]
Lipoproteomics	SM	cortisone [saliva]
Lipoproteomics	SM	cotinine [saliva]
Lipoproteomics	SM	creatine [saliva]
Lipoproteomics	SM	cyclo(gly-phe) [saliva]
Lipoproteomics	SM	cyclo(leu-pro) [saliva]
Lipoproteomics	SM	cysteine [saliva]
Lipoproteomics	SM	cysteine sulfinic acid [saliva]
Lipoproteomics	SM	cytidine [saliva]
Lipoproteomics	SM	cytidine diphosphate [saliva]
Lipoproteomics	SM	cytidine-3'-monophosphate (3'-CMP) [saliva]
Lipoproteomics	SM	dehydroisoandrosterone sulfate (DHEA-S) [saliva]
Lipoproteomics	SM	deoxycarnitine [saliva]
Lipoproteomics	SM	dexpanthenol [saliva]
Lipoproteomics	SM	dihomo-linoleate (20:2n6) [saliva]
Lipoproteomics	SM	dihomo-linolenate (20:3n3 or n6) [saliva]
Lipoproteomics	SM	diphenhydramine [saliva]
Lipoproteomics	SM	docosadioate [saliva]
Lipoproteomics	SM	dodecanedioate [saliva]
Lipoproteomics	SM	eicosanodioate [saliva]
Lipoproteomics	SM	eicosenoate (20:1n9 or 11) [saliva]
Lipoproteomics	SM	erythritol [saliva]
Lipoproteomics	SM	erythronate* [saliva]
Lipoproteomics	SM	escitalopram [saliva]
Lipoproteomics	SM	ethanolamine [saliva]
Lipoproteomics	SM	fructose [saliva]
Lipoproteomics	SM	fructose-6-phosphate [saliva]
Lipoproteomics	SM	fucose [saliva]
Lipoproteomics	SM	fumarate [saliva]
Lipoproteomics	SM	gabapentin [saliva]
Lipoproteomics	SM	galactose [saliva]
Lipoproteomics	SM	gallate [saliva]
Lipoproteomics	SM	gamma-aminobutyrate (GABA) [saliva]
Lipoproteomics	SM	gamma-glutamylleucine [saliva]
Lipoproteomics	SM	gluconate [saliva]
Lipoproteomics	SM	glucosamine [saliva]
Lipoproteomics	SM	glucose [saliva]
Lipoproteomics	SM	glucose-6-phosphate (G6P) [saliva]
Lipoproteomics	SM	glutamate [saliva]
Lipoproteomics	SM	glutamine [saliva]
Lipoproteomics	SM	glutamine-glutamate [saliva]
Lipoproteomics	SM	glutamine-leucine [saliva]
Lipoproteomics	SM	glutarate (pentanedioate) [saliva]
Lipoproteomics	SM	glycerate [saliva]
Lipoproteomics	SM	glycerol [saliva]
Lipoproteomics	SM	glycerol 3-phosphate (G3P) [saliva]
Lipoproteomics	SM	glycerophosphorylcholine (GPC) [saliva]
Lipoproteomics	SM	glycine [saliva]
Lipoproteomics	SM	glycolate (hydroxyacetate) [saliva]
Lipoproteomics	SM	glycylglycine [saliva]
Lipoproteomics	SM	glycylisoleucine [saliva]
Lipoproteomics	SM	glycylleucine [saliva]
Lipoproteomics	SM	glycylphenylalanine [saliva]
Lipoproteomics	SM	glycylproline [saliva]
Lipoproteomics	SM	glycyltyrosine [saliva]
Lipoproteomics	SM	glycylvaline [saliva]
Lipoproteomics	SM	guanidine [saliva]
Lipoproteomics	SM	guanine [saliva]
Lipoproteomics	SM	guanosine [saliva]
Lipoproteomics	SM	gulono-1,4-lactone [saliva]
Lipoproteomics	SM	heme [saliva]
Lipoproteomics	SM	heptanoate (7:0) [saliva]
Lipoproteomics	SM	hexadecanedioate [saliva]
Lipoproteomics	SM	hippurate [saliva]
Lipoproteomics	SM	histamine [saliva]
Lipoproteomics	SM	histidine [saliva]
Lipoproteomics	SM	histidylhistidine [saliva]
Lipoproteomics	SM	histidylproline [saliva]
Lipoproteomics	SM	homoserine [saliva]
Lipoproteomics	SM	hypoxanthine [saliva]
Lipoproteomics	SM	imidazole propionate [saliva]
Lipoproteomics	SM	indoleacetate [saliva]
Lipoproteomics	SM	indolelactate [saliva]
Lipoproteomics	SM	indolepropionate [saliva]
Lipoproteomics	SM	inosine [saliva]
Lipoproteomics	SM	inositol 1-phosphate (I1P) [saliva]
Lipoproteomics	SM	Isobar: ribulose 5-phosphate, xylulose 5-phosphate [saliva]
Lipoproteomics	SM	isobutyrylcarnitine [saliva]
Lipoproteomics	SM	isocaproate [saliva]
Lipoproteomics	SM	isoleucine [saliva]
Lipoproteomics	SM	isoleucylalanine [saliva]
Lipoproteomics	SM	isoleucylaspartate [saliva]
Lipoproteomics	SM	isoleucylglycine [saliva]
Lipoproteomics	SM	isoleucylleucine [saliva]
Lipoproteomics	SM	isoleucylphenylalanine [saliva]
Lipoproteomics	SM	isoleucylserine [saliva]
Lipoproteomics	SM	isoleucylthreonine [saliva]
Lipoproteomics	SM	isoleucyltyrosine [saliva]
Lipoproteomics	SM	isovalerate [saliva]
Lipoproteomics	SM	isovalerylcarnitine [saliva]
Lipoproteomics	SM	lactate [saliva]
Lipoproteomics	SM	leucine [saliva]
Lipoproteomics	SM	leucylalanine [saliva]
Lipoproteomics	SM	leucylglutamate [saliva]
Lipoproteomics	SM	leucylglycine [saliva]
Lipoproteomics	SM	leucylisoleucine [saliva]
Lipoproteomics	SM	leucylleucine [saliva]
Lipoproteomics	SM	leucylphenylalanine [saliva]
Lipoproteomics	SM	leucylthreonine [saliva]
Lipoproteomics	SM	leucyltyrosine [saliva]
Lipoproteomics	SM	levulinate (4-oxovalerate) [saliva]
Lipoproteomics	SM	lysine [saliva]
Lipoproteomics	SM	lysylphenylalanine [saliva]
Lipoproteomics	SM	lysylproline [saliva]
Lipoproteomics	SM	malate [saliva]
Lipoproteomics	SM	maltose [saliva]
Lipoproteomics	SM	mannitol [saliva]
Lipoproteomics	SM	mannose [saliva]
Lipoproteomics	SM	mannose-6-phosphate [saliva]
Lipoproteomics	SM	metformin [saliva]
Lipoproteomics	SM	methylsuccinate [saliva]
Lipoproteomics	SM	metoprolol [saliva]
Lipoproteomics	SM	myo-inositol [saliva]
Lipoproteomics	SM	N-acetylalanine [saliva]
Lipoproteomics	SM	N-acetylaspartate (NAA) [saliva]
Lipoproteomics	SM	N-acetylgalactosamine [saliva]
Lipoproteomics	SM	N-acetylglucosamine [saliva]
Lipoproteomics	SM	N-acetylleucine [saliva]
Lipoproteomics	SM	N-acetylmannosamine [saliva]
Lipoproteomics	SM	N-acetylmethionine [saliva]
Lipoproteomics	SM	N-acetylneuraminate [saliva]
Lipoproteomics	SM	N-acetylphenylalanine [saliva]
Lipoproteomics	SM	N-acetylputrescine [saliva]
Lipoproteomics	SM	N-acetylserine [saliva]
Lipoproteomics	SM	N-acetyltyrosine [saliva]
Lipoproteomics	SM	N-acetylvaline [saliva]
Lipoproteomics	SM	N-methylhydantoin [saliva]
Lipoproteomics	SM	N6-carbamoylthreonyladenosine [saliva]
Lipoproteomics	SM	nicotinamide [saliva]
Lipoproteomics	SM	nicotinate ribonucleoside* [saliva]
Lipoproteomics	SM	O-acetylhomoserine [saliva]
Lipoproteomics	SM	O-acetylserine [saliva]
Lipoproteomics	SM	ornithine [saliva]
Lipoproteomics	SM	orotate [saliva]
Lipoproteomics	SM	oxypurinol [saliva]
Lipoproteomics	SM	p-acetamidophenylglucuronide [saliva]
Lipoproteomics	SM	p-cresol sulfate [saliva]
Lipoproteomics	SM	palatinitol [saliva]
Lipoproteomics	SM	palmitoyl sphingomyelin [saliva]
Lipoproteomics	SM	pantothenate [saliva]
Lipoproteomics	SM	paraxanthine [saliva]
Lipoproteomics	SM	pelargonate (9:0) [saliva]
Lipoproteomics	SM	phenol sulfate [saliva]
Lipoproteomics	SM	phenylacetate [saliva]
Lipoproteomics	SM	phenylacetylglutamine [saliva]
Lipoproteomics	SM	phenylalanine [saliva]
Lipoproteomics	SM	phenylalanylalanine [saliva]
Lipoproteomics	SM	phenylalanylglutamate [saliva]
Lipoproteomics	SM	phenylalanylglycine [saliva]
Lipoproteomics	SM	phenylalanylisoleucine [saliva]
Lipoproteomics	SM	phenylalanylleucine [saliva]
Lipoproteomics	SM	phenylalanylmethionine [saliva]
Lipoproteomics	SM	phenylalanylphenylalanine [saliva]
Lipoproteomics	SM	phenylalanyltyrosine [saliva]
Lipoproteomics	SM	phenylalanylvaline [saliva]
Lipoproteomics	SM	phenyllactate (PLA) [saliva]
Lipoproteomics	SM	phenylpyruvate [saliva]
Lipoproteomics	SM	phosphate [saliva]
Lipoproteomics	SM	phosphoenolpyruvate (PEP) [saliva]
Lipoproteomics	SM	phosphoethanolamine [saliva]
Lipoproteomics	SM	picolinate [saliva]
Lipoproteomics	SM	pinitol [saliva]
Lipoproteomics	SM	pipecolate [saliva]
Lipoproteomics	SM	proline [saliva]
Lipoproteomics	SM	prolylglycine [saliva]
Lipoproteomics	SM	prolylproline [saliva]
Lipoproteomics	SM	propionylcarnitine [saliva]
Lipoproteomics	SM	pseudoephedrine [saliva]
Lipoproteomics	SM	pseudouridine [saliva]
Lipoproteomics	SM	putrescine [saliva]
Lipoproteomics	SM	pyridoxal [saliva]
Lipoproteomics	SM	pyridoxate [saliva]
Lipoproteomics	SM	pyridoxine (Vitamin B6) [saliva]
Lipoproteomics	SM	pyroglutamine* [saliva]
Lipoproteomics	SM	pyroglutamylglutamine [saliva]
Lipoproteomics	SM	pyroglutamylvaline [saliva]
Lipoproteomics	SM	pyrophosphate (PPi) [saliva]
Lipoproteomics	SM	pyruvate [saliva]
Lipoproteomics	SM	quinate [saliva]
Lipoproteomics	SM	ribitol [saliva]
Lipoproteomics	SM	ribose [saliva]
Lipoproteomics	SM	ribulose [saliva]
Lipoproteomics	SM	saccharin [saliva]
Lipoproteomics	SM	sarcosine (N-Methylglycine) [saliva]
Lipoproteomics	SM	scyllo-inositol [saliva]
Lipoproteomics	SM	sebacate (decanedioate) [saliva]
Lipoproteomics	SM	serine [saliva]
Lipoproteomics	SM	serylleucine [saliva]
Lipoproteomics	SM	serylphenyalanine [saliva]
Lipoproteomics	SM	serylvaline [saliva]
Lipoproteomics	SM	sorbitol [saliva]
Lipoproteomics	SM	stachydrine [saliva]
Lipoproteomics	SM	succinate [saliva]
Lipoproteomics	SM	succinylcarnitine [saliva]
Lipoproteomics	SM	sucralose [saliva]
Lipoproteomics	SM	sucrose [saliva]
Lipoproteomics	SM	tagatose [saliva]
Lipoproteomics	SM	tartarate [saliva]
Lipoproteomics	SM	taurine [saliva]
Lipoproteomics	SM	tetradecanedioate [saliva]
Lipoproteomics	SM	theobromine [saliva]
Lipoproteomics	SM	threitol [saliva]
Lipoproteomics	SM	threonate [saliva]
Lipoproteomics	SM	threonine [saliva]
Lipoproteomics	SM	threonylglutamate [saliva]
Lipoproteomics	SM	threonylisoleucine [saliva]
Lipoproteomics	SM	threonylleucine [saliva]
Lipoproteomics	SM	threonylphenylalanine [saliva]
Lipoproteomics	SM	threonylvaline [saliva]
Lipoproteomics	SM	thymidine [saliva]
Lipoproteomics	SM	thymidine 3'-monophosphate [saliva]
Lipoproteomics	SM	thymidine 5'-monophosphate [saliva]
Lipoproteomics	SM	thymine [saliva]
Lipoproteomics	SM	thymol sulfate [saliva]
Lipoproteomics	SM	trans-4-hydroxyproline [saliva]
Lipoproteomics	SM	trans-urocanate [saliva]
Lipoproteomics	SM	triethanolamine [saliva]
Lipoproteomics	SM	trigonelline (N'-methylnicotinate) [saliva]
Lipoproteomics	SM	tryptophan [saliva]
Lipoproteomics	SM	tryptophan betaine [saliva]
Lipoproteomics	SM	tryptophylalanine [saliva]
Lipoproteomics	SM	tryptophylaspartate [saliva]
Lipoproteomics	SM	tryptophylisoleucine [saliva]
Lipoproteomics	SM	tryptophylleucine [saliva]
Lipoproteomics	SM	tryptophylphenylalanine [saliva]
Lipoproteomics	SM	tryptophylserine [saliva]
Lipoproteomics	SM	tryptophylvaline [saliva]
Lipoproteomics	SM	tyramine [saliva]
Lipoproteomics	SM	tyrosine [saliva]
Lipoproteomics	SM	tyrosylglutamine [saliva]
Lipoproteomics	SM	tyrosylglycine [saliva]
Lipoproteomics	SM	tyrosylleucine [saliva]
Lipoproteomics	SM	tyrosyllysine [saliva]
Lipoproteomics	SM	undecanedioate [saliva]
Lipoproteomics	SM	uracil [saliva]
Lipoproteomics	SM	urate [saliva]
Lipoproteomics	SM	urea [saliva]
Lipoproteomics	SM	uridine [saliva]
Lipoproteomics	SM	uridine 5'-diphosphate (UDP) [saliva]
Lipoproteomics	SM	valerate [saliva]
Lipoproteomics	SM	valine [saliva]
Lipoproteomics	SM	valylalanine [saliva]
Lipoproteomics	SM	valylaspartate [saliva]
Lipoproteomics	SM	valylisoleucine [saliva]
Lipoproteomics	SM	valylleucine [saliva]
Lipoproteomics	SM	valylphenylalanine [saliva]
Lipoproteomics	SM	valyltyrosine [saliva]
Lipoproteomics	SM	valylvaline [saliva]
Lipoproteomics	SM	vanillate [saliva]
Lipoproteomics	SM	vanillin [saliva]
Lipoproteomics	SM	xanthine [saliva]
Lipoproteomics	SM	xylitol [saliva]
Lipoproteomics	SM	xylonate [saliva]
Lipoproteomics	SM	xylose [saliva]
Lipoproteomics	SM	xylulose [saliva]
Lipoproteomics	SM	X-02249 [saliva]
Lipoproteomics	SM	X-03056 [saliva]
Lipoproteomics	SM	X-11315 [saliva]
Lipoproteomics	SM	X-11381 [saliva]
Lipoproteomics	SM	X-11390 [saliva]
Lipoproteomics	SM	X-11407 [saliva]
Lipoproteomics	SM	X-11423 [saliva]
Lipoproteomics	SM	X-11437 [saliva]
Lipoproteomics	SM	X-11508 [saliva]
Lipoproteomics	SM	X-11606 [saliva]
Lipoproteomics	SM	X-11607 [saliva]
Lipoproteomics	SM	X-11616 [saliva]
Lipoproteomics	SM	X-11618 [saliva]
Lipoproteomics	SM	X-11641 [saliva]
Lipoproteomics	SM	X-11684 [saliva]
Lipoproteomics	SM	X-11687 [saliva]
Lipoproteomics	SM	X-11847 [saliva]
Lipoproteomics	SM	X-12027 [saliva]
Lipoproteomics	SM	X-12048 [saliva]
Lipoproteomics	SM	X-12186 [saliva]
Lipoproteomics	SM	X-12254 [saliva]
Lipoproteomics	SM	X-12259 [saliva]
Lipoproteomics	SM	X-12329 [saliva]
Lipoproteomics	SM	X-12407 [saliva]
Lipoproteomics	SM	X-12410 [saliva]
Lipoproteomics	SM	X-12565 [saliva]
Lipoproteomics	SM	X-12734 [saliva]
Lipoproteomics	SM	X-12740 [saliva]
Lipoproteomics	SM	X-12748 [saliva]
Lipoproteomics	SM	X-12776 [saliva]
Lipoproteomics	SM	X-12805 [saliva]
Lipoproteomics	SM	X-12847 [saliva]
Lipoproteomics	SM	X-12874 [saliva]
Lipoproteomics	SM	X-12889 [saliva]
Lipoproteomics	SM	X-12894 [saliva]
Lipoproteomics	SM	X-12944 [saliva]
Lipoproteomics	SM	X-13230 [saliva]
Lipoproteomics	SM	X-13239 [saliva]
Lipoproteomics	SM	X-13255 [saliva]
Lipoproteomics	SM	X-13285 [saliva]
Lipoproteomics	SM	X-13452 [saliva]
Lipoproteomics	SM	X-13458 [saliva]
Lipoproteomics	SM	X-13469 [saliva]
Lipoproteomics	SM	X-13504 [saliva]
Lipoproteomics	SM	X-13537 [saliva]
Lipoproteomics	SM	X-13579 [saliva]
Lipoproteomics	SM	X-13647 [saliva]
Lipoproteomics	SM	X-13668 [saliva]
Lipoproteomics	SM	X-13671 [saliva]
Lipoproteomics	SM	X-13673 [saliva]
Lipoproteomics	SM	X-13699 [saliva]
Lipoproteomics	SM	X-13703 [saliva]
Lipoproteomics	SM	X-13706 [saliva]
Lipoproteomics	SM	X-13727 [saliva]
Lipoproteomics	SM	X-13772 [saliva]
Lipoproteomics	SM	X-13819 [saliva]
Lipoproteomics	SM	X-13848 [saliva]
Lipoproteomics	SM	X-13874 [saliva]
Lipoproteomics	SM	X-13879 [saliva]
Lipoproteomics	SM	X-13881 [saliva]
Lipoproteomics	SM	X-13885 [saliva]
Lipoproteomics	SM	X-13891 [saliva]
Lipoproteomics	SM	X-13900 [saliva]
Lipoproteomics	SM	X-13993 [saliva]
Lipoproteomics	SM	X-14007 [saliva]
Lipoproteomics	SM	X-14015 [saliva]
Lipoproteomics	SM	X-14095 [saliva]
Lipoproteomics	SM	X-14105 [saliva]
Lipoproteomics	SM	X-14108 [saliva]
Lipoproteomics	SM	X-14141 [saliva]
Lipoproteomics	SM	X-14160 [saliva]
Lipoproteomics	SM	X-14195 [saliva]
Lipoproteomics	SM	X-14196 [saliva]
Lipoproteomics	SM	X-14255 [saliva]
Lipoproteomics	SM	X-14257 [saliva]
Lipoproteomics	SM	X-14261 [saliva]
Lipoproteomics	SM	X-14265 [saliva]
Lipoproteomics	SM	X-14272 [saliva]
Lipoproteomics	SM	X-14302 [saliva]
Lipoproteomics	SM	X-14314 [saliva]
Lipoproteomics	SM	X-14364 [saliva]
Lipoproteomics	SM	X-14383 [saliva]
Lipoproteomics	SM	X-14384 [saliva]
Lipoproteomics	SM	X-14392 [saliva]
Lipoproteomics	SM	X-14454 [saliva]
Lipoproteomics	SM	X-14458 [saliva]
Lipoproteomics	SM	X-14464 [saliva]
Lipoproteomics	SM	X-14473 [saliva]
Lipoproteomics	SM	X-14522 [saliva]
Lipoproteomics	SM	X-14543 [saliva]
Lipoproteomics	SM	X-14550 [saliva]
Lipoproteomics	SM	X-14556 [saliva]
Lipoproteomics	SM	X-14600 [saliva]
Lipoproteomics	SM	X-14696 [saliva]
Lipoproteomics	SM	X-14697 [saliva]
Lipoproteomics	SM	X-14709 [saliva]
Lipoproteomics	SM	X-14848 [saliva]
Lipoproteomics	SM	X-14877 [saliva]
Lipoproteomics	SM	X-14904 [saliva]
Lipoproteomics	SM	X-15082 [saliva]
Lipoproteomics	SM	X-15160 [saliva]
Lipoproteomics	SM	X-15245 [saliva]
Lipoproteomics	SM	X-15326 [saliva]
Lipoproteomics	SM	X-15371 [saliva]
Lipoproteomics	SM	X-15388 [saliva]
Lipoproteomics	SM	X-15393 [saliva]
Lipoproteomics	SM	X-15415 [saliva]
Lipoproteomics	SM	X-15426 [saliva]
Lipoproteomics	SM	X-15461 [saliva]
Lipoproteomics	SM	X-15487 [saliva]
Lipoproteomics	SM	X-15489 [saliva]
Lipoproteomics	SM	X-15490 [saliva]
Lipoproteomics	SM	X-15493 [saliva]
Lipoproteomics	SM	X-15494 [saliva]
Lipoproteomics	SM	X-15497 [saliva]
Lipoproteomics	SM	X-15518 [saliva]
Lipoproteomics	SM	X-15526 [saliva]
Lipoproteomics	SM	X-15577 [saliva]
Lipoproteomics	SM	X-15580 [saliva]
Lipoproteomics	SM	X-15581 [saliva]
Lipoproteomics	SM	X-15594 [saliva]
Lipoproteomics	SM	X-15605 [saliva]
Lipoproteomics	SM	X-15607 [saliva]
Lipoproteomics	SM	X-15608 [saliva]
Lipoproteomics	SM	X-15612 [saliva]
Lipoproteomics	SM	X-15675 [saliva]
Lipoproteomics	SM	X-15689 [saliva]
Lipoproteomics	SM	X-15728 [saliva]
Lipoproteomics	SM	X-15735 [saliva]
Lipoproteomics	SM	X-15754 [saliva]
Lipoproteomics	SM	X-15760 [saliva]
Lipoproteomics	SM	X-15771 [saliva]
Lipoproteomics	SM	X-15773 [saliva]
Lipoproteomics	SM	X-15783 [saliva]
Lipoproteomics	SM	X-15808 [saliva]
Lipoproteomics	SM	X-15852 [saliva]
Lipoproteomics	SM	X-15853 [saliva]
Lipoproteomics	SM	X-15904 [saliva]
Lipoproteomics	SM	X-15907 [saliva]
Lipoproteomics	SM	X-16103 [saliva]
Lipoproteomics	SM	X-16271 [saliva]
Lipoproteomics	SM	X-16282 [saliva]
Lipoproteomics	SM	X-16283 [saliva]
Lipoproteomics	SM	X-16286 [saliva]
Lipoproteomics	SM	X-16288 [saliva]
Lipoproteomics	SM	X-16292 [saliva]
Lipoproteomics	SM	X-16343 [saliva]
Lipoproteomics	SM	X-16349 [saliva]
Lipoproteomics	SM	X-16367 [saliva]
Lipoproteomics	SM	X-16426 [saliva]
Lipoproteomics	SM	X-16557 [saliva]
Lipoproteomics	SM	X-16573 [saliva]
Lipoproteomics	SM	X-16604 [saliva]
Lipoproteomics	SM	X-16626 [saliva]
Lipoproteomics	SM	X-16674 [saliva]
Lipoproteomics	SM	X-16820 [saliva]
Lipoproteomics	SM	X-16933 [saliva]
Lipoproteomics	SM	X-16940 [saliva]
Lipoproteomics	SM	X-17008 [saliva]
Lipoproteomics	SM	X-17010 [saliva]
Lipoproteomics	SM	X-17146 [saliva]
Lipoproteomics	SM	X-17161 [saliva]
Lipoproteomics	SM	X-17185 [saliva]
Lipoproteomics	SM	X-17246 [saliva]
Lipoproteomics	SM	X-17254 [saliva]
Lipoproteomics	SM	X-17301 [saliva]
Lipoproteomics	SM	X-17343 [saliva]
Lipoproteomics	SM	X-17345 [saliva]
Lipoproteomics	SM	X-17347 [saliva]
Lipoproteomics	SM	X-17348 [saliva]
Lipoproteomics	SM	X-17375 [saliva]
Lipoproteomics	SM	X-17447 [saliva]
Lipoproteomics	SM	X-17462 [saliva]
Lipoproteomics	SM	X-17463 [saliva]
Lipoproteomics	SM	X-17501 [saliva]
Lipoproteomics	SM	X-17502 [saliva]
Lipoproteomics	SM	X-17690 [saliva]
Lipoproteomics	SM	X-17762 [saliva]
Lipoproteomics	SM	X-17812 [saliva]
Lipoproteomics	SM	X-17852 [saliva]
Lipoproteomics	SM	X-17861 [saliva]
Lipoproteomics	SM	X-17877 [saliva]
Lipoproteomics	SM	X-17881 [saliva]
Lipoproteomics	SM	X-17919 [saliva]
Lipoproteomics	SM	X-17969 [saliva]
Lipoproteomics	SM	X-17984 [saliva]
Lipoproteomics	SM	X-18037 [saliva]
Lipoproteomics	SM	X-18059 [saliva]
Lipoproteomics	SM	X-18095 [saliva]
Lipoproteomics	SM	X-18111 [saliva]
Lipoproteomics	SM	X-18113 [saliva]
Lipoproteomics	SM	X-18140 [saliva]
Lipoproteomics	SM	X-18162 [saliva]
Lipoproteomics	SM	X-18164 [saliva]
Lipoproteomics	SM	X-18165 [saliva]
Lipoproteomics	SM	X-18262 [saliva]
Lipoproteomics	SM	X-18270 [saliva]
Lipoproteomics	SM	X-18278 [saliva]
Lipoproteomics	SM	X-18309 [saliva]
Lipoproteomics	SM	X-18330 [saliva]
Lipoproteomics	SM	X-18527 [saliva]
Lipoproteomics	SM	X-18565 [saliva]
Lipoproteomics	SM	X-18599 [saliva]
Lipoproteomics	SM	X-18668 [saliva]
Lipoproteomics	SM	X-18672 [saliva]
Lipoproteomics	SM	X-18772 [saliva]
Lipoproteomics	SM	X-18853 [saliva]
Lipoproteomics	SM	X-18887 [saliva]
Lipoproteomics	SM	X-18889 [saliva]
Lipoproteomics	SM	X-18938 [saliva]
Lipoproteomics	SM	X-19136 [saliva]
Lipoproteomics	SM	X-19210 [saliva]
Lipoproteomics	SM	X-19265 [saliva]
Lipoproteomics	SM	X-19299 [saliva]
Lipoproteomics	SM	X-19364 [saliva]
Lipoproteomics	SM	X-19366 [saliva]
Lipoproteomics	SM	X-19373 [saliva]
Lipoproteomics	SM	X-19375 [saliva]
Lipoproteomics	SM	X-19401 [saliva]
Lipoproteomics	SM	X-19437 [saliva]
Lipoproteomics	SM	X-19438 [saliva]
Lipoproteomics	SM	X-19489 [saliva]
Lipoproteomics	SM	X-19496 [saliva]
Lipoproteomics	SM	X-19497 [saliva]
Lipoproteomics	SM	X-19554 [saliva]
Lipoproteomics	SM	X-19566 [saliva]
Lipoproteomics	SM	X-19572 [saliva]
Lipoproteomics	SM	X-19581 [saliva]
Lipoproteomics	HDF	(14 or 15)-methylpalmitate (a17:0 or i17:0) [HD4]
Lipoproteomics	HDF	(16 or 17)-methylstearate (a19:0 or i19:0) [HD4]
Lipoproteomics	HDF	(2,4 or 2,5)-dimethylphenol sulfate [HD4]
Lipoproteomics	HDF	(N(1) + N(8))-acetylspermidine [HD4]
Lipoproteomics	HDF	1,2,3-benzenetriol sulfate (2) [HD4]
Lipoproteomics	HDF	1,2-dilinoleoyl-GPC (18:2/18:2) [HD4]
Lipoproteomics	HDF	1,2-dipalmitoyl-GPC (16:0/16:0) [HD4]
Lipoproteomics	HDF	1,3,7-trimethylurate [HD4]
Lipoproteomics	HDF	1,3-dimethylurate [HD4]
Lipoproteomics	HDF	1,5-anhydroglucitol (1,5-AG) [HD4]
Lipoproteomics	HDF	1,6-anhydroglucose [HD4]
Lipoproteomics	HDF	1,7-dimethylurate [HD4]
Lipoproteomics	HDF	1-(1-enyl-oleoyl)-GPE (P-18:1)* [HD4]
Lipoproteomics	HDF	1-(1-enyl-palmitoyl)-2-arachidonoyl-GPC (P-16:0/20:4)* [HD4]
Lipoproteomics	HDF	1-(1-enyl-palmitoyl)-2-arachidonoyl-GPE (P-16:0/20:4)* [HD4]
Lipoproteomics	HDF	1-(1-enyl-palmitoyl)-2-linoleoyl-GPC (P-16:0/18:2)* [HD4]
Lipoproteomics	HDF	1-(1-enyl-palmitoyl)-2-linoleoyl-GPE (P-16:0/18:2)* [HD4]
Lipoproteomics	HDF	1-(1-enyl-palmitoyl)-2-oleoyl-GPC (P-16:0/18:1)* [HD4]
Lipoproteomics	HDF	1-(1-enyl-palmitoyl)-2-oleoyl-GPE (P-16:0/18:1)* [HD4]
Lipoproteomics	HDF	1-(1-enyl-palmitoyl)-2-palmitoleoyl-GPC (P-16:0/16:1)* [HD4]
Lipoproteomics	HDF	1-(1-enyl-palmitoyl)-2-palmitoyl-GPC (P-16:0/16:0)* [HD4]
Lipoproteomics	HDF	1-(1-enyl-palmitoyl)-GPC (P-16:0)* [HD4]
Lipoproteomics	HDF	1-(1-enyl-palmitoyl)-GPE (P-16:0)* [HD4]
Lipoproteomics	HDF	1-(1-enyl-stearoyl)-2-arachidonoyl-GPE (P-18:0/20:4)* [HD4]
Lipoproteomics	HDF	1-(1-enyl-stearoyl)-2-linoleoyl-GPE (P-18:0/18:2)* [HD4]
Lipoproteomics	HDF	1-(1-enyl-stearoyl)-2-oleoyl-GPE (P-18:0/18:1) [HD4]
Lipoproteomics	HDF	1-(1-enyl-stearoyl)-GPE (P-18:0)* [HD4]
Lipoproteomics	HDF	1-arachidonoyl-GPC (20:4n6)* [HD4]
Lipoproteomics	HDF	1-arachidonoyl-GPE (20:4n6)* [HD4]
Lipoproteomics	HDF	1-arachidonoyl-GPI (20:4)* [HD4]
Lipoproteomics	HDF	1-arachidonylglycerol (20:4) [HD4]
Lipoproteomics	HDF	1-carboxyethylisoleucine [HD4]
Lipoproteomics	HDF	1-carboxyethylleucine [HD4]
Lipoproteomics	HDF	1-carboxyethylphenylalanine [HD4]
Lipoproteomics	HDF	1-carboxyethyltyrosine [HD4]
Lipoproteomics	HDF	1-carboxyethylvaline [HD4]
Lipoproteomics	HDF	1-dihomo-linolenylglycerol (20:3) [HD4]
Lipoproteomics	HDF	1-docosahexaenoylglycerol (22:6) [HD4]
Lipoproteomics	HDF	1-lignoceroyl-GPC (24:0) [HD4]
Lipoproteomics	HDF	1-linolenoyl-GPC (18:3)* [HD4]
Lipoproteomics	HDF	1-linoleoyl-2-arachidonoyl-GPC (18:2/20:4n6)* [HD4]
Lipoproteomics	HDF	1-linoleoyl-2-linolenoyl-GPC (18:2/18:3)* [HD4]
Lipoproteomics	HDF	1-linoleoyl-GPC (18:2) [HD4]
Lipoproteomics	HDF	1-linoleoyl-GPE (18:2)* [HD4]
Lipoproteomics	HDF	1-linoleoyl-GPG (18:2)* [HD4]
Lipoproteomics	HDF	1-linoleoyl-GPI (18:2)* [HD4]
Lipoproteomics	HDF	1-linoleoylglycerol (18:2) [HD4]
Lipoproteomics	HDF	1-methyl-4-imidazoleacetate [HD4]
Lipoproteomics	HDF	1-methyl-5-imidazoleacetate [HD4]
Lipoproteomics	HDF	1-methylhistidine [HD4]
Lipoproteomics	HDF	1-methylnicotinamide [HD4]
Lipoproteomics	HDF	1-methylurate [HD4]
Lipoproteomics	HDF	1-methylxanthine [HD4]
Lipoproteomics	HDF	1-myristoyl-2-arachidonoyl-GPC (14:0/20:4)* [HD4]
Lipoproteomics	HDF	1-myristoyl-2-palmitoyl-GPC (14:0/16:0) [HD4]
Lipoproteomics	HDF	1-oleoyl-2-arachidonoyl-GPE (18:1/20:4)* [HD4]
Lipoproteomics	HDF	1-oleoyl-2-docosahexaenoyl-GPC (18:1/22:6)* [HD4]
Lipoproteomics	HDF	1-oleoyl-2-linoleoyl-GPE (18:1/18:2)* [HD4]
Lipoproteomics	HDF	1-oleoyl-GPC (18:1) [HD4]
Lipoproteomics	HDF	1-oleoyl-GPE (18:1) [HD4]
Lipoproteomics	HDF	1-oleoyl-GPI (18:1)* [HD4]
Lipoproteomics	HDF	1-oleoylglycerol (18:1) [HD4]
Lipoproteomics	HDF	1-palmitoleoyl-2-linolenoyl-GPC (16:1/18:3)* [HD4]
Lipoproteomics	HDF	1-palmitoleoyl-GPC (16:1)* [HD4]
Lipoproteomics	HDF	1-palmitoleoylglycerol (16:1)* [HD4]
Lipoproteomics	HDF	1-palmitoyl-2-arachidonoyl-GPC (16:0/20:4n6) [HD4]
Lipoproteomics	HDF	1-palmitoyl-2-arachidonoyl-GPE (16:0/20:4)* [HD4]
Lipoproteomics	HDF	1-palmitoyl-2-arachidonoyl-GPI (16:0/20:4)* [HD4]
Lipoproteomics	HDF	1-palmitoyl-2-dihomo-linolenoyl-GPC (16:0/20:3n3 or 6)* [HD4]
Lipoproteomics	HDF	1-palmitoyl-2-docosahexaenoyl-GPC (16:0/22:6) [HD4]
Lipoproteomics	HDF	1-palmitoyl-2-docosahexaenoyl-GPE (16:0/22:6)* [HD4]
Lipoproteomics	HDF	1-palmitoyl-2-gamma-linolenoyl-GPC (16:0/18:3n6)* [HD4]
Lipoproteomics	HDF	1-palmitoyl-2-linoleoyl-GPC (16:0/18:2) [HD4]
Lipoproteomics	HDF	1-palmitoyl-2-linoleoyl-GPE (16:0/18:2) [HD4]
Lipoproteomics	HDF	1-palmitoyl-2-linoleoyl-GPI (16:0/18:2) [HD4]
Lipoproteomics	HDF	1-palmitoyl-2-oleoyl-GPC (16:0/18:1) [HD4]
Lipoproteomics	HDF	1-palmitoyl-2-oleoyl-GPE (16:0/18:1) [HD4]
Lipoproteomics	HDF	1-palmitoyl-2-oleoyl-GPI (16:0/18:1)* [HD4]
Lipoproteomics	HDF	1-palmitoyl-2-palmitoleoyl-GPC (16:0/16:1)* [HD4]
Lipoproteomics	HDF	1-palmitoyl-2-stearoyl-GPC (16:0/18:0) [HD4]
Lipoproteomics	HDF	1-palmitoyl-GPC (16:0) [HD4]
Lipoproteomics	HDF	1-palmitoyl-GPE (16:0) [HD4]
Lipoproteomics	HDF	1-palmitoyl-GPG (16:0)* [HD4]
Lipoproteomics	HDF	1-palmitoyl-GPI (16:0) [HD4]
Lipoproteomics	HDF	1-palmitoylglycerol (16:0) [HD4]
Lipoproteomics	HDF	1-ribosyl-imidazoleacetate* [HD4]
Lipoproteomics	HDF	1-stearoyl-2-arachidonoyl-GPC (18:0/20:4) [HD4]
Lipoproteomics	HDF	1-stearoyl-2-arachidonoyl-GPE (18:0/20:4) [HD4]
Lipoproteomics	HDF	1-stearoyl-2-arachidonoyl-GPI (18:0/20:4) [HD4]
Lipoproteomics	HDF	1-stearoyl-2-arachidonoyl-GPS (18:0/20:4) [HD4]
Lipoproteomics	HDF	1-stearoyl-2-docosahexaenoyl-GPC (18:0/22:6) [HD4]
Lipoproteomics	HDF	1-stearoyl-2-docosahexaenoyl-GPE (18:0/22:6)* [HD4]
Lipoproteomics	HDF	1-stearoyl-2-linoleoyl-GPC (18:0/18:2)* [HD4]
Lipoproteomics	HDF	1-stearoyl-2-linoleoyl-GPE (18:0/18:2)* [HD4]
Lipoproteomics	HDF	1-stearoyl-2-linoleoyl-GPI (18:0/18:2) [HD4]
Lipoproteomics	HDF	1-stearoyl-2-oleoyl-GPC (18:0/18:1) [HD4]
Lipoproteomics	HDF	1-stearoyl-2-oleoyl-GPE (18:0/18:1) [HD4]
Lipoproteomics	HDF	1-stearoyl-2-oleoyl-GPG (18:0/18:1) [HD4]
Lipoproteomics	HDF	1-stearoyl-2-oleoyl-GPI (18:0/18:1)* [HD4]
Lipoproteomics	HDF	1-stearoyl-2-oleoyl-GPS (18:0/18:1) [HD4]
Lipoproteomics	HDF	1-stearoyl-GPC (18:0) [HD4]
Lipoproteomics	HDF	1-stearoyl-GPE (18:0) [HD4]
Lipoproteomics	HDF	1-stearoyl-GPI (18:0) [HD4]
Lipoproteomics	HDF	1-stearoyl-GPS (18:0)* [HD4]
Lipoproteomics	HDF	10-heptadecenoate (17:1n7) [HD4]
Lipoproteomics	HDF	10-nonadecenoate (19:1n9) [HD4]
Lipoproteomics	HDF	10-undecenoate (11:1n1) [HD4]
Lipoproteomics	HDF	12,13-DiHOME [HD4]
Lipoproteomics	HDF	13-HODE + 9-HODE [HD4]
Lipoproteomics	HDF	16-hydroxypalmitate [HD4]
Lipoproteomics	HDF	16a-hydroxy DHEA 3-sulfate [HD4]
Lipoproteomics	HDF	1H-indole-7-acetic acid [HD4]
Lipoproteomics	HDF	2'-deoxyuridine [HD4]
Lipoproteomics	HDF	2'-O-methyluridine [HD4]
Lipoproteomics	HDF	2,3-dihydroxy-2-methylbutyrate [HD4]
Lipoproteomics	HDF	2,3-dihydroxy-5-methylthio-4-pentenoate (DMTPA)* [HD4]
Lipoproteomics	HDF	2,3-dihydroxybutyrate [HD4]
Lipoproteomics	HDF	2,3-dihydroxyisovalerate [HD4]
Lipoproteomics	HDF	2,4-dihydroxybutyrate [HD4]
Lipoproteomics	HDF	2-acetamidophenol sulfate [HD4]
Lipoproteomics	HDF	2-aminoadipate [HD4]
Lipoproteomics	HDF	2-aminobutyrate [HD4]
Lipoproteomics	HDF	2-aminoheptanoate [HD4]
Lipoproteomics	HDF	2-aminooctanoate [HD4]
Lipoproteomics	HDF	2-aminophenol sulfate [HD4]
Lipoproteomics	HDF	2-hydroxy-3-methylvalerate [HD4]
Lipoproteomics	HDF	2-hydroxyacetaminophen sulfate* [HD4]
Lipoproteomics	HDF	2-hydroxyarachidate* [HD4]
Lipoproteomics	HDF	2-hydroxybehenate [HD4]
Lipoproteomics	HDF	2-hydroxybutyrate/2-hydroxyisobutyrate [HD4]
Lipoproteomics	HDF	2-hydroxydecanoate [HD4]
Lipoproteomics	HDF	2-hydroxyglutarate [HD4]
Lipoproteomics	HDF	2-hydroxyhippurate (salicylurate) [HD4]
Lipoproteomics	HDF	2-hydroxyibuprofen [HD4]
Lipoproteomics	HDF	2-hydroxylaurate [HD4]
Lipoproteomics	HDF	2-hydroxynervonate* [HD4]
Lipoproteomics	HDF	2-hydroxyoctanoate [HD4]
Lipoproteomics	HDF	2-hydroxypalmitate [HD4]
Lipoproteomics	HDF	2-hydroxyphenylacetate [HD4]
Lipoproteomics	HDF	2-hydroxyphytanate* [HD4]
Lipoproteomics	HDF	2-hydroxystearate [HD4]
Lipoproteomics	HDF	2-isopropylmalate [HD4]
Lipoproteomics	HDF	2-keto-3-deoxy-gluconate [HD4]
Lipoproteomics	HDF	2-linoleoylglycerol (18:2) [HD4]
Lipoproteomics	HDF	2-methoxyacetaminophen glucuronide* [HD4]
Lipoproteomics	HDF	2-methoxyacetaminophen sulfate* [HD4]
Lipoproteomics	HDF	2-methoxyresorcinol sulfate [HD4]
Lipoproteomics	HDF	2-methylbutyrylcarnitine (C5) [HD4]
Lipoproteomics	HDF	2-methylserine [HD4]
Lipoproteomics	HDF	2-naphthol sulfate [HD4]
Lipoproteomics	HDF	2-oleoylglycerol (18:1) [HD4]
Lipoproteomics	HDF	2-oxoarginine* [HD4]
Lipoproteomics	HDF	2-palmitoleoyl-GPC (16:1)* [HD4]
Lipoproteomics	HDF	2-palmitoyl-GPC (16:0)* [HD4]
Lipoproteomics	HDF	2-piperidinone [HD4]
Lipoproteomics	HDF	2-pyrrolidinone [HD4]
Lipoproteomics	HDF	2-stearoyl-GPE (18:0)* [HD4]
Lipoproteomics	HDF	21-hydroxypregnenolone disulfate [HD4]
Lipoproteomics	HDF	3,4-dihydroxybutyrate [HD4]
Lipoproteomics	HDF	3-(3-amino-3-carboxypropyl)uridine* [HD4]
Lipoproteomics	HDF	3-(3-hydroxyphenyl)propionate [HD4]
Lipoproteomics	HDF	3-(4-hydroxyphenyl)lactate [HD4]
Lipoproteomics	HDF	3-(methylthio)acetaminophen sulfate* [HD4]
Lipoproteomics	HDF	3-(N-acetyl-L-cystein-S-yl) acetaminophen [HD4]
Lipoproteomics	HDF	3-amino-2-piperidone [HD4]
Lipoproteomics	HDF	3-aminoisobutyrate [HD4]
Lipoproteomics	HDF	3-carboxy-4-methyl-5-pentyl-2-furanpropionate (3-CMPFP)** [HD4]
Lipoproteomics	HDF	3-carboxy-4-methyl-5-propyl-2-furanpropanoate (CMPF) [HD4]
Lipoproteomics	HDF	3-ethylphenylsulfate [HD4]
Lipoproteomics	HDF	3-formylindole [HD4]
Lipoproteomics	HDF	3-hydroxy-2-ethylpropionate [HD4]
Lipoproteomics	HDF	3-hydroxy-3-methylglutarate [HD4]
Lipoproteomics	HDF	3-hydroxybutyrate (BHBA) [HD4]
Lipoproteomics	HDF	3-hydroxybutyroylglycine** [HD4]
Lipoproteomics	HDF	3-hydroxybutyrylcarnitine (1) [HD4]
Lipoproteomics	HDF	3-hydroxybutyrylcarnitine (2) [HD4]
Lipoproteomics	HDF	3-hydroxydecanoate [HD4]
Lipoproteomics	HDF	3-hydroxyhexanoate [HD4]
Lipoproteomics	HDF	3-hydroxyhippurate [HD4]
Lipoproteomics	HDF	3-hydroxyhippurate sulfate [HD4]
Lipoproteomics	HDF	3-hydroxyisobutyrate [HD4]
Lipoproteomics	HDF	3-hydroxylaurate [HD4]
Lipoproteomics	HDF	3-hydroxymyristate [HD4]
Lipoproteomics	HDF	3-hydroxyoctanoate [HD4]
Lipoproteomics	HDF	3-hydroxyoleate* [HD4]
Lipoproteomics	HDF	3-hydroxyoleoylcarnitine [HD4]
Lipoproteomics	HDF	3-hydroxypyridine sulfate [HD4]
Lipoproteomics	HDF	3-hydroxysebacate [HD4]
Lipoproteomics	HDF	3-hydroxystachydrine* [HD4]
Lipoproteomics	HDF	3-hydroxystearate [HD4]
Lipoproteomics	HDF	3-indoxyl sulfate [HD4]
Lipoproteomics	HDF	3-methoxycatechol sulfate (1) [HD4]
Lipoproteomics	HDF	3-methoxytyrosine [HD4]
Lipoproteomics	HDF	3-methyl catechol sulfate (1) [HD4]
Lipoproteomics	HDF	3-methyl-2-oxobutyrate [HD4]
Lipoproteomics	HDF	3-methyl-2-oxovalerate [HD4]
Lipoproteomics	HDF	3-methyladipate [HD4]
Lipoproteomics	HDF	3-methylglutaconate [HD4]
Lipoproteomics	HDF	3-methylglutarylcarnitine (2) [HD4]
Lipoproteomics	HDF	3-methylhistidine [HD4]
Lipoproteomics	HDF	3-methylxanthine [HD4]
Lipoproteomics	HDF	3-phenylpropionate (hydrocinnamate) [HD4]
Lipoproteomics	HDF	3-phosphoglycerate [HD4]
Lipoproteomics	HDF	3-ureidopropionate [HD4]
Lipoproteomics	HDF	3beta,7alpha-dihydroxy-5-cholestenoate [HD4]
Lipoproteomics	HDF	3beta-hydroxy-5-cholestenoate [HD4]
Lipoproteomics	HDF	4-acetamidobutanoate [HD4]
Lipoproteomics	HDF	4-acetamidophenol [HD4]
Lipoproteomics	HDF	4-acetamidophenylglucuronide [HD4]
Lipoproteomics	HDF	4-acetaminophen sulfate [HD4]
Lipoproteomics	HDF	4-allylphenol sulfate [HD4]
Lipoproteomics	HDF	4-cholesten-3-one [HD4]
Lipoproteomics	HDF	4-ethylphenylsulfate [HD4]
Lipoproteomics	HDF	4-guanidinobutanoate [HD4]
Lipoproteomics	HDF	4-hydroxy-2-oxoglutaric acid [HD4]
Lipoproteomics	HDF	4-hydroxychlorothalonil [HD4]
Lipoproteomics	HDF	4-hydroxycoumarin [HD4]
Lipoproteomics	HDF	4-hydroxyglutamate [HD4]
Lipoproteomics	HDF	4-hydroxyhippurate [HD4]
Lipoproteomics	HDF	4-hydroxyphenylacetylglutamine [HD4]
Lipoproteomics	HDF	4-hydroxyphenylpyruvate [HD4]
Lipoproteomics	HDF	4-imidazoleacetate [HD4]
Lipoproteomics	HDF	4-methoxyphenol sulfate [HD4]
Lipoproteomics	HDF	4-methyl-2-oxopentanoate [HD4]
Lipoproteomics	HDF	4-methylcatechol sulfate [HD4]
Lipoproteomics	HDF	4-methylguaiacol sulfate [HD4]
Lipoproteomics	HDF	4-oxo-retinoic acid [HD4]
Lipoproteomics	HDF	4-vinylguaiacol sulfate [HD4]
Lipoproteomics	HDF	4-vinylphenol sulfate [HD4]
Lipoproteomics	HDF	5,6-dihydrothymine [HD4]
Lipoproteomics	HDF	5,6-dihydrouracil [HD4]
Lipoproteomics	HDF	5,6-dihydrouridine [HD4]
Lipoproteomics	HDF	5-acetylamino-6-amino-3-methyluracil [HD4]
Lipoproteomics	HDF	5-acetylamino-6-formylamino-3-methyluracil [HD4]
Lipoproteomics	HDF	5-dodecenoate (12:1n7) [HD4]
Lipoproteomics	HDF	5-dodecenoylcarnitine (C12:1) [HD4]
Lipoproteomics	HDF	5-hydroxyhexanoate [HD4]
Lipoproteomics	HDF	5-hydroxyindole sulfate [HD4]
Lipoproteomics	HDF	5-hydroxylysine [HD4]
Lipoproteomics	HDF	5-methylthioadenosine (MTA) [HD4]
Lipoproteomics	HDF	5-methylthioribose** [HD4]
Lipoproteomics	HDF	5-methyluridine (ribothymidine) [HD4]
Lipoproteomics	HDF	5-oxoproline [HD4]
Lipoproteomics	HDF	5alpha-androstan-3alpha,17alpha-diol monosulfate [HD4]
Lipoproteomics	HDF	5alpha-androstan-3alpha,17beta-diol 17-glucuronide [HD4]
Lipoproteomics	HDF	5alpha-androstan-3alpha,17beta-diol disulfate [HD4]
Lipoproteomics	HDF	5alpha-androstan-3alpha,17beta-diol monosulfate (1) [HD4]
Lipoproteomics	HDF	5alpha-androstan-3alpha,17beta-diol monosulfate (2) [HD4]
Lipoproteomics	HDF	5alpha-androstan-3beta,17alpha-diol disulfate [HD4]
Lipoproteomics	HDF	5alpha-androstan-3beta,17beta-diol disulfate [HD4]
Lipoproteomics	HDF	5alpha-androstan-3beta,17beta-diol monosulfate (2) [HD4]
Lipoproteomics	HDF	5alpha-pregnan-3beta,20alpha-diol disulfate [HD4]
Lipoproteomics	HDF	5alpha-pregnan-3beta,20alpha-diol monosulfate (2) [HD4]
Lipoproteomics	HDF	5alpha-pregnan-3beta,20beta-diol monosulfate (1) [HD4]
Lipoproteomics	HDF	6-bromotryptophan [HD4]
Lipoproteomics	HDF	6-hydroxyindole sulfate [HD4]
Lipoproteomics	HDF	6-oxopiperidine-2-carboxylate [HD4]
Lipoproteomics	HDF	7-alpha-hydroxy-3-oxo-4-cholestenoate (7-Hoca) [HD4]
Lipoproteomics	HDF	7-hydroxycholesterol (alpha or beta) [HD4]
Lipoproteomics	HDF	7-methylguanine [HD4]
Lipoproteomics	HDF	7-methylxanthine [HD4]
Lipoproteomics	HDF	9,10-DiHOME [HD4]
Lipoproteomics	HDF	9-hydroxystearate [HD4]
Lipoproteomics	HDF	acesulfame [HD4]
Lipoproteomics	HDF	acetylcarnitine (C2) [HD4]
Lipoproteomics	HDF	acisoga [HD4]
Lipoproteomics	HDF	aconitate [cis or trans] [HD4]
Lipoproteomics	HDF	adenine [HD4]
Lipoproteomics	HDF	adenosine [HD4]
Lipoproteomics	HDF	adenosine 5'-monophosphate (AMP) [HD4]
Lipoproteomics	HDF	adipoylcarnitine (C6-DC) [HD4]
Lipoproteomics	HDF	adrenate (22:4n6) [HD4]
Lipoproteomics	HDF	adrenoylcarnitine (C22:4)* [HD4]
Lipoproteomics	HDF	alanine [HD4]
Lipoproteomics	HDF	allantoin [HD4]
Lipoproteomics	HDF	alliin [HD4]
Lipoproteomics	HDF	allo-threonine [HD4]
Lipoproteomics	HDF	allopurinol [HD4]
Lipoproteomics	HDF	alpha-hydroxycaproate [HD4]
Lipoproteomics	HDF	alpha-hydroxyisocaproate [HD4]
Lipoproteomics	HDF	alpha-hydroxyisovalerate [HD4]
Lipoproteomics	HDF	alpha-ketobutyrate [HD4]
Lipoproteomics	HDF	alpha-ketoglutaramate* [HD4]
Lipoproteomics	HDF	alpha-ketoglutarate [HD4]
Lipoproteomics	HDF	alpha-lipoate [HD4]
Lipoproteomics	HDF	alpha-tocopherol [HD4]
Lipoproteomics	HDF	amoxicillin [HD4]
Lipoproteomics	HDF	andro steroid monosulfate C19H28O6S (1)* [HD4]
Lipoproteomics	HDF	androstenediol (3alpha, 17alpha) monosulfate (3) [HD4]
Lipoproteomics	HDF	androstenediol (3beta,17beta) disulfate (1) [HD4]
Lipoproteomics	HDF	androstenediol (3beta,17beta) disulfate (2) [HD4]
Lipoproteomics	HDF	androstenediol (3beta,17beta) monosulfate (1) [HD4]
Lipoproteomics	HDF	androstenediol (3beta,17beta) monosulfate (2) [HD4]
Lipoproteomics	HDF	androsterone glucuronide [HD4]
Lipoproteomics	HDF	androsterone sulfate [HD4]
Lipoproteomics	HDF	arabinose [HD4]
Lipoproteomics	HDF	arabitol/xylitol [HD4]
Lipoproteomics	HDF	arabonate/xylonate [HD4]
Lipoproteomics	HDF	arachidate (20:0) [HD4]
Lipoproteomics	HDF	arachidonate (20:4n6) [HD4]
Lipoproteomics	HDF	arachidonoyl ethanolamide [HD4]
Lipoproteomics	HDF	arachidonoylcarnitine (C20:4) [HD4]
Lipoproteomics	HDF	arachidonoylcholine [HD4]
Lipoproteomics	HDF	arachidoylcarnitine (C20)* [HD4]
Lipoproteomics	HDF	argininate* [HD4]
Lipoproteomics	HDF	arginine [HD4]
Lipoproteomics	HDF	asparagine [HD4]
Lipoproteomics	HDF	aspartate [HD4]
Lipoproteomics	HDF	atenolol [HD4]
Lipoproteomics	HDF	azelate (C9-DC) [HD4]
Lipoproteomics	HDF	behenoyl dihydrosphingomyelin (d18:0/22:0)* [HD4]
Lipoproteomics	HDF	behenoyl sphingomyelin (d18:1/22:0)* [HD4]
Lipoproteomics	HDF	behenoylcarnitine (C22)* [HD4]
Lipoproteomics	HDF	benzoate [HD4]
Lipoproteomics	HDF	beta-alanine [HD4]
Lipoproteomics	HDF	beta-citrylglutamate [HD4]
Lipoproteomics	HDF	beta-cryptoxanthin [HD4]
Lipoproteomics	HDF	beta-hydroxyisovalerate [HD4]
Lipoproteomics	HDF	beta-sitosterol [HD4]
Lipoproteomics	HDF	betaine [HD4]
Lipoproteomics	HDF	bilirubin (E,E)* [HD4]
Lipoproteomics	HDF	bilirubin (E,Z or Z,E)* [HD4]
Lipoproteomics	HDF	bilirubin (Z,Z) [HD4]
Lipoproteomics	HDF	biliverdin [HD4]
Lipoproteomics	HDF	bromine [HD4]
Lipoproteomics	HDF	butyrylcarnitine (C4) [HD4]
Lipoproteomics	HDF	butyrylglycine [HD4]
Lipoproteomics	HDF	C-glycosyltryptophan [HD4]
Lipoproteomics	HDF	caffeic acid sulfate [HD4]
Lipoproteomics	HDF	caffeine [HD4]
Lipoproteomics	HDF	campesterol [HD4]
Lipoproteomics	HDF	candesartan [HD4]
Lipoproteomics	HDF	caprate (10:0) [HD4]
Lipoproteomics	HDF	caprylate (8:0) [HD4]
Lipoproteomics	HDF	carbamazepine [HD4]
Lipoproteomics	HDF	carbamazepine 10,11-epoxide* [HD4]
Lipoproteomics	HDF	carboxyethyl-GABA [HD4]
Lipoproteomics	HDF	carboxyibuprofen [HD4]
Lipoproteomics	HDF	carboxyibuprofen glucuronide* [HD4]
Lipoproteomics	HDF	carnitine [HD4]
Lipoproteomics	HDF	carotene diol (1) [HD4]
Lipoproteomics	HDF	carotene diol (2) [HD4]
Lipoproteomics	HDF	carotene diol (3) [HD4]
Lipoproteomics	HDF	catechol sulfate [HD4]
Lipoproteomics	HDF	celecoxib [HD4]
Lipoproteomics	HDF	ceramide (d16:1/24:1, d18:1/22:1)* [HD4]
Lipoproteomics	HDF	ceramide (d18:1/14:0, d16:1/16:0)* [HD4]
Lipoproteomics	HDF	ceramide (d18:1/20:0, d16:1/22:0, d20:1/18:0)* [HD4]
Lipoproteomics	HDF	ceramide (d18:2/24:1, d18:1/24:2)* [HD4]
Lipoproteomics	HDF	cerotoylcarnitine (C26)* [HD4]
Lipoproteomics	HDF	cetirizine [HD4]
Lipoproteomics	HDF	chenodeoxycholate [HD4]
Lipoproteomics	HDF	cholate [HD4]
Lipoproteomics	HDF	cholesterol [HD4]
Lipoproteomics	HDF	choline [HD4]
Lipoproteomics	HDF	choline phosphate [HD4]
Lipoproteomics	HDF	cinnamoylglycine [HD4]
Lipoproteomics	HDF	cis-4-decenoate (10:1n6)* [HD4]
Lipoproteomics	HDF	cis-4-decenoylcarnitine (C10:1) [HD4]
Lipoproteomics	HDF	cis-urocanate [HD4]
Lipoproteomics	HDF	citraconate/glutaconate [HD4]
Lipoproteomics	HDF	citramalate [HD4]
Lipoproteomics	HDF	citrate [HD4]
Lipoproteomics	HDF	citrulline [HD4]
Lipoproteomics	HDF	cortisol [HD4]
Lipoproteomics	HDF	cortisone [HD4]
Lipoproteomics	HDF	cotinine [HD4]
Lipoproteomics	HDF	cotinine N-oxide [HD4]
Lipoproteomics	HDF	creatine [HD4]
Lipoproteomics	HDF	creatinine [HD4]
Lipoproteomics	HDF	cys-gly, oxidized [HD4]
Lipoproteomics	HDF	cystathionine [HD4]
Lipoproteomics	HDF	cysteine [HD4]
Lipoproteomics	HDF	cysteine s-sulfate [HD4]
Lipoproteomics	HDF	cysteine sulfinic acid [HD4]
Lipoproteomics	HDF	cysteine-glutathione disulfide [HD4]
Lipoproteomics	HDF	cysteinylglycine [HD4]
Lipoproteomics	HDF	cysteinylglycine disulfide* [HD4]
Lipoproteomics	HDF	cystine [HD4]
Lipoproteomics	HDF	cytidine [HD4]
Lipoproteomics	HDF	decanoylcarnitine (C10) [HD4]
Lipoproteomics	HDF	dehydroepiandrosterone sulfate (DHEA-S) [HD4]
Lipoproteomics	HDF	delta-tocopherol [HD4]
Lipoproteomics	HDF	deoxycarnitine [HD4]
Lipoproteomics	HDF	deoxycholate [HD4]
Lipoproteomics	HDF	desmethylnaproxen [HD4]
Lipoproteomics	HDF	desmethylnaproxen sulfate [HD4]
Lipoproteomics	HDF	dexlansoprazole [HD4]
Lipoproteomics	HDF	diacylglycerol (12:0/18:1, 14:0/16:1, 16:0/14:1) [1]* [HD4]
Lipoproteomics	HDF	diacylglycerol (12:0/18:1, 14:0/16:1, 16:0/14:1) [2]* [HD4]
Lipoproteomics	HDF	diacylglycerol (14:0/18:1, 16:0/16:1) [1]* [HD4]
Lipoproteomics	HDF	diacylglycerol (14:0/18:1, 16:0/16:1) [2]* [HD4]
Lipoproteomics	HDF	diacylglycerol (16:1/18:2 [2], 16:0/18:3 [1])* [HD4]
Lipoproteomics	HDF	dihomo-linoleate (20:2n6) [HD4]
Lipoproteomics	HDF	dihomo-linolenate (20:3n3 or n6) [HD4]
Lipoproteomics	HDF	dihomo-linolenoyl-choline [HD4]
Lipoproteomics	HDF	dihomo-linolenoylcarnitine (C20:3n3 or 6)* [HD4]
Lipoproteomics	HDF	dihomo-linoleoylcarnitine (C20:2)* [HD4]
Lipoproteomics	HDF	dihydrocaffeate sulfate (2) [HD4]
Lipoproteomics	HDF	dihydroferulate [HD4]
Lipoproteomics	HDF	dihydroferulic acid sulfate [HD4]
Lipoproteomics	HDF	dihydroorotate [HD4]
Lipoproteomics	HDF	dimethylarginine (SDMA + ADMA) [HD4]
Lipoproteomics	HDF	dimethylglycine [HD4]
Lipoproteomics	HDF	diphenhydramine [HD4]
Lipoproteomics	HDF	docosadienoate (22:2n6) [HD4]
Lipoproteomics	HDF	docosadioate (C22-DC) [HD4]
Lipoproteomics	HDF	docosahexaenoate (DHA; 22:6n3) [HD4]
Lipoproteomics	HDF	docosahexaenoylcarnitine (C22:6)* [HD4]
Lipoproteomics	HDF	docosahexaenoylcholine [HD4]
Lipoproteomics	HDF	docosapentaenoate (n3 DPA; 22:5n3) [HD4]
Lipoproteomics	HDF	docosapentaenoate (n6 DPA; 22:5n6) [HD4]
Lipoproteomics	HDF	docosatrienoate (22:3n3) [HD4]
Lipoproteomics	HDF	dodecadienoate (12:2)* [HD4]
Lipoproteomics	HDF	dodecanedioate (C12-DC) [HD4]
Lipoproteomics	HDF	dodecenedioate (C12:1-DC)* [HD4]
Lipoproteomics	HDF	dopamine 3-O-sulfate [HD4]
Lipoproteomics	HDF	doxycycline [HD4]
Lipoproteomics	HDF	ectoine [HD4]
Lipoproteomics	HDF	EDTA [HD4]
Lipoproteomics	HDF	eicosanedioate (C20-DC) [HD4]
Lipoproteomics	HDF	eicosapentaenoate (EPA; 20:5n3) [HD4]
Lipoproteomics	HDF	eicosenedioate (C20:1-DC)* [HD4]
Lipoproteomics	HDF	eicosenoate (20:1) [HD4]
Lipoproteomics	HDF	eicosenoylcarnitine (C20:1)* [HD4]
Lipoproteomics	HDF	enalapril [HD4]
Lipoproteomics	HDF	epiandrosterone sulfate [HD4]
Lipoproteomics	HDF	ergothioneine [HD4]
Lipoproteomics	HDF	erucate (22:1n9) [HD4]
Lipoproteomics	HDF	erythritol [HD4]
Lipoproteomics	HDF	erythronate* [HD4]
Lipoproteomics	HDF	escitalopram [HD4]
Lipoproteomics	HDF	ethylmalonate [HD4]
Lipoproteomics	HDF	ethylparaben sulfate [HD4]
Lipoproteomics	HDF	etiocholanolone glucuronide [HD4]
Lipoproteomics	HDF	eugenol sulfate [HD4]
Lipoproteomics	HDF	ferulic acid 4-sulfate [HD4]
Lipoproteomics	HDF	fexofenadine [HD4]
Lipoproteomics	HDF	fluconazole [HD4]
Lipoproteomics	HDF	formiminoglutamate [HD4]
Lipoproteomics	HDF	fructose [HD4]
Lipoproteomics	HDF	fumarate [HD4]
Lipoproteomics	HDF	gabapentin [HD4]
Lipoproteomics	HDF	galactitol (dulcitol) [HD4]
Lipoproteomics	HDF	galactonate [HD4]
Lipoproteomics	HDF	gamma-carboxyglutamate [HD4]
Lipoproteomics	HDF	gamma-CEHC [HD4]
Lipoproteomics	HDF	gamma-CEHC glucuronide* [HD4]
Lipoproteomics	HDF	gamma-glutamyl-alpha-lysine [HD4]
Lipoproteomics	HDF	gamma-glutamyl-epsilon-lysine [HD4]
Lipoproteomics	HDF	gamma-glutamylcitrulline* [HD4]
Lipoproteomics	HDF	gamma-glutamylglutamate [HD4]
Lipoproteomics	HDF	gamma-glutamylglutamine [HD4]
Lipoproteomics	HDF	gamma-glutamylglycine [HD4]
Lipoproteomics	HDF	gamma-glutamylisoleucine* [HD4]
Lipoproteomics	HDF	gamma-glutamylleucine [HD4]
Lipoproteomics	HDF	gamma-glutamylmethionine [HD4]
Lipoproteomics	HDF	gamma-glutamylphenylalanine [HD4]
Lipoproteomics	HDF	gamma-glutamylthreonine [HD4]
Lipoproteomics	HDF	gamma-glutamyltryptophan [HD4]
Lipoproteomics	HDF	gamma-glutamyltyrosine [HD4]
Lipoproteomics	HDF	gamma-glutamylvaline [HD4]
Lipoproteomics	HDF	gamma-tocopherol/beta-tocopherol [HD4]
Lipoproteomics	HDF	gemfibrozil [HD4]
Lipoproteomics	HDF	gentisate [HD4]
Lipoproteomics	HDF	gluconate [HD4]
Lipoproteomics	HDF	glucose [HD4]
Lipoproteomics	HDF	glucuronate [HD4]
Lipoproteomics	HDF	glucuronide of C10H18O2 (7)* [HD4]
Lipoproteomics	HDF	glucuronide of C10H18O2 (8)* [HD4]
Lipoproteomics	HDF	glucuronide of C12H22O4 (1)* [HD4]
Lipoproteomics	HDF	glucuronide of piperine metabolite C17H21NO3 (3)* [HD4]
Lipoproteomics	HDF	glucuronide of piperine metabolite C17H21NO3 (4)* [HD4]
Lipoproteomics	HDF	glucuronide of piperine metabolite C17H21NO3 (5)* [HD4]
Lipoproteomics	HDF	glutamate [HD4]
Lipoproteomics	HDF	glutamate, gamma-methyl ester [HD4]
Lipoproteomics	HDF	glutamine [HD4]
Lipoproteomics	HDF	glutarate (C5-DC) [HD4]
Lipoproteomics	HDF	glutarylcarnitine (C5-DC) [HD4]
Lipoproteomics	HDF	glycerate [HD4]
Lipoproteomics	HDF	glycerol [HD4]
Lipoproteomics	HDF	glycerol 3-phosphate [HD4]
Lipoproteomics	HDF	glycerophosphoethanolamine [HD4]
Lipoproteomics	HDF	glycerophosphoinositol* [HD4]
Lipoproteomics	HDF	glycerophosphorylcholine (GPC) [HD4]
Lipoproteomics	HDF	glycine [HD4]
Lipoproteomics	HDF	glycine conjugate of C10H14O2 (1)* [HD4]
Lipoproteomics	HDF	glyco-beta-muricholate** [HD4]
Lipoproteomics	HDF	glycochenodeoxycholate [HD4]
Lipoproteomics	HDF	glycochenodeoxycholate 3-sulfate [HD4]
Lipoproteomics	HDF	glycochenodeoxycholate glucuronide (1) [HD4]
Lipoproteomics	HDF	glycocholate [HD4]
Lipoproteomics	HDF	glycocholenate sulfate* [HD4]
Lipoproteomics	HDF	glycodeoxycholate [HD4]
Lipoproteomics	HDF	glycodeoxycholate 3-sulfate [HD4]
Lipoproteomics	HDF	glycolithocholate sulfate* [HD4]
Lipoproteomics	HDF	glycosyl ceramide (d18:1/20:0, d16:1/22:0)* [HD4]
Lipoproteomics	HDF	glycosyl ceramide (d18:1/23:1, d17:1/24:1)* [HD4]
Lipoproteomics	HDF	glycosyl ceramide (d18:2/24:1, d18:1/24:2)* [HD4]
Lipoproteomics	HDF	glycosyl-N-(2-hydroxynervonoyl)-sphingosine (d18:1/24:1(2OH))* [HD4]
Lipoproteomics	HDF	glycosyl-N-behenoyl-sphingadienine (d18:2/22:0)* [HD4]
Lipoproteomics	HDF	glycosyl-N-behenoyl-sphingosine (d18:1/22:0)* [HD4]
Lipoproteomics	HDF	glycosyl-N-nervonoyl-sphingosine (d18:1/24:1)* [HD4]
Lipoproteomics	HDF	glycosyl-N-palmitoyl-sphingosine (d18:1/16:0) [HD4]
Lipoproteomics	HDF	glycosyl-N-stearoyl-sphingosine (d18:1/18:0) [HD4]
Lipoproteomics	HDF	glycoursodeoxycholate [HD4]
Lipoproteomics	HDF	guaiacol sulfate [HD4]
Lipoproteomics	HDF	guanidinoacetate [HD4]
Lipoproteomics	HDF	gulonate* [HD4]
Lipoproteomics	HDF	heme [HD4]
Lipoproteomics	HDF	heptenedioate (C7:1-DC)* [HD4]
Lipoproteomics	HDF	hexadecadienoate (16:2n6) [HD4]
Lipoproteomics	HDF	hexadecanedioate (C16-DC) [HD4]
Lipoproteomics	HDF	hexadecenedioate (C16:1-DC)* [HD4]
Lipoproteomics	HDF	hexanoylcarnitine (C6) [HD4]
Lipoproteomics	HDF	hexanoylglutamine [HD4]
Lipoproteomics	HDF	hexanoylglycine [HD4]
Lipoproteomics	HDF	hippurate [HD4]
Lipoproteomics	HDF	histidine [HD4]
Lipoproteomics	HDF	homoarginine [HD4]
Lipoproteomics	HDF	homocitrulline [HD4]
Lipoproteomics	HDF	homostachydrine* [HD4]
Lipoproteomics	HDF	homovanillate (HVA) [HD4]
Lipoproteomics	HDF	hydantoin-5-propionate [HD4]
Lipoproteomics	HDF	hydrochlorothiazide [HD4]
Lipoproteomics	HDF	hydroquinone sulfate [HD4]
Lipoproteomics	HDF	hydroxy-CMPF* [HD4]
Lipoproteomics	HDF	hydroxy-N6,N6,N6-trimethyllysine* [HD4]
Lipoproteomics	HDF	hydroxyasparagine** [HD4]
Lipoproteomics	HDF	hydroxybupropion [HD4]
Lipoproteomics	HDF	hydroxycotinine [HD4]
Lipoproteomics	HDF	hydroxypalmitoyl sphingomyelin (d18:1/16:0(OH))** [HD4]
Lipoproteomics	HDF	hydroxypioglitazone (M-IV) [HD4]
Lipoproteomics	HDF	hyocholate [HD4]
Lipoproteomics	HDF	hypotaurine [HD4]
Lipoproteomics	HDF	hypoxanthine [HD4]
Lipoproteomics	HDF	ibuprofen [HD4]
Lipoproteomics	HDF	ibuprofen acyl glucuronide [HD4]
Lipoproteomics	HDF	imidazole lactate [HD4]
Lipoproteomics	HDF	iminodiacetate (IDA) [HD4]
Lipoproteomics	HDF	indoleacetate [HD4]
Lipoproteomics	HDF	indoleacetylcarnitine* [HD4]
Lipoproteomics	HDF	indoleacetylglutamine [HD4]
Lipoproteomics	HDF	indolelactate [HD4]
Lipoproteomics	HDF	indolepropionate [HD4]
Lipoproteomics	HDF	inosine [HD4]
Lipoproteomics	HDF	iodide* [HD4]
Lipoproteomics	HDF	isobutyrylcarnitine (C4) [HD4]
Lipoproteomics	HDF	isobutyrylglycine [HD4]
Lipoproteomics	HDF	isoleucine [HD4]
Lipoproteomics	HDF	isoursodeoxycholate [HD4]
Lipoproteomics	HDF	isovalerylcarnitine (C5) [HD4]
Lipoproteomics	HDF	isovalerylglycine [HD4]
Lipoproteomics	HDF	ketopioglitazone [HD4]
Lipoproteomics	HDF	kynurenate [HD4]
Lipoproteomics	HDF	kynurenine [HD4]
Lipoproteomics	HDF	L-urobilin [HD4]
Lipoproteomics	HDF	lactate [HD4]
Lipoproteomics	HDF	lactosyl-N-behenoyl-sphingosine (d18:1/22:0)* [HD4]
Lipoproteomics	HDF	lactosyl-N-nervonoyl-sphingosine (d18:1/24:1)* [HD4]
Lipoproteomics	HDF	lactosyl-N-palmitoyl-sphingosine (d18:1/16:0) [HD4]
Lipoproteomics	HDF	lanthionine [HD4]
Lipoproteomics	HDF	laurate (12:0) [HD4]
Lipoproteomics	HDF	laurylcarnitine (C12) [HD4]
Lipoproteomics	HDF	leucine [HD4]
Lipoproteomics	HDF	levetiracetam [HD4]
Lipoproteomics	HDF	lidocaine [HD4]
Lipoproteomics	HDF	lignoceroyl sphingomyelin (d18:1/24:0) [HD4]
Lipoproteomics	HDF	lignoceroylcarnitine (C24)* [HD4]
Lipoproteomics	HDF	linoleate (18:2n6) [HD4]
Lipoproteomics	HDF	linolenate [alpha or gamma; (18:3n3 or 6)] [HD4]
Lipoproteomics	HDF	linolenoylcarnitine (C18:3)* [HD4]
Lipoproteomics	HDF	linoleoyl ethanolamide [HD4]
Lipoproteomics	HDF	linoleoyl-arachidonoyl-glycerol (18:2/20:4) [1]* [HD4]
Lipoproteomics	HDF	linoleoyl-arachidonoyl-glycerol (18:2/20:4) [2]* [HD4]
Lipoproteomics	HDF	linoleoyl-docosahexaenoyl-glycerol (18:2/22:6) [2]* [HD4]
Lipoproteomics	HDF	linoleoyl-linolenoyl-glycerol (18:2/18:3) [2]* [HD4]
Lipoproteomics	HDF	linoleoyl-linoleoyl-glycerol (18:2/18:2) [1]* [HD4]
Lipoproteomics	HDF	linoleoylcarnitine (C18:2)* [HD4]
Lipoproteomics	HDF	linoleoylcholine* [HD4]
Lipoproteomics	HDF	lithocholate sulfate (1) [HD4]
Lipoproteomics	HDF	lysine [HD4]
Lipoproteomics	HDF	malate [HD4]
Lipoproteomics	HDF	maleate [HD4]
Lipoproteomics	HDF	malonate [HD4]
Lipoproteomics	HDF	maltose [HD4]
Lipoproteomics	HDF	mannitol/sorbitol [HD4]
Lipoproteomics	HDF	mannonate* [HD4]
Lipoproteomics	HDF	mannose [HD4]
Lipoproteomics	HDF	margarate (17:0) [HD4]
Lipoproteomics	HDF	margaroylcarnitine (C17)* [HD4]
Lipoproteomics	HDF	metformin [HD4]
Lipoproteomics	HDF	methionine [HD4]
Lipoproteomics	HDF	methionine sulfone [HD4]
Lipoproteomics	HDF	methionine sulfoxide [HD4]
Lipoproteomics	HDF	methyl glucopyranoside (alpha + beta) [HD4]
Lipoproteomics	HDF	methyl-4-hydroxybenzoate sulfate [HD4]
Lipoproteomics	HDF	methylmalonate (MMA) [HD4]
Lipoproteomics	HDF	methylsuccinate [HD4]
Lipoproteomics	HDF	metoprolol [HD4]
Lipoproteomics	HDF	metoprolol acid metabolite* [HD4]
Lipoproteomics	HDF	metronidazole [HD4]
Lipoproteomics	HDF	mycophenolic acid [HD4]
Lipoproteomics	HDF	mycophenolic acid glucuronide [HD4]
Lipoproteomics	HDF	myo-inositol [HD4]
Lipoproteomics	HDF	myristate (14:0) [HD4]
Lipoproteomics	HDF	myristoleate (14:1n5) [HD4]
Lipoproteomics	HDF	myristoleoylcarnitine (C14:1)* [HD4]
Lipoproteomics	HDF	myristoyl dihydrosphingomyelin (d18:0/14:0)* [HD4]
Lipoproteomics	HDF	myristoyl-linoleoyl-glycerol (14:0/18:2) [1]* [HD4]
Lipoproteomics	HDF	myristoyl-linoleoyl-glycerol (14:0/18:2) [2]* [HD4]
Lipoproteomics	HDF	myristoylcarnitine (C14) [HD4]
Lipoproteomics	HDF	N,N,N-trimethyl-5-aminovalerate [HD4]
Lipoproteomics	HDF	N,N,N-trimethyl-alanylproline betaine (TMAP) [HD4]
Lipoproteomics	HDF	N-(2-furoyl)glycine [HD4]
Lipoproteomics	HDF	N-acetyl-2-aminooctanoate* [HD4]
Lipoproteomics	HDF	N-acetyl-beta-alanine [HD4]
Lipoproteomics	HDF	N-acetyl-isoputreanine* [HD4]
Lipoproteomics	HDF	N-acetylalanine [HD4]
Lipoproteomics	HDF	N-acetylalliin [HD4]
Lipoproteomics	HDF	N-acetylarginine [HD4]
Lipoproteomics	HDF	N-acetylasparagine [HD4]
Lipoproteomics	HDF	N-acetylaspartate (NAA) [HD4]
Lipoproteomics	HDF	N-acetylcarnosine [HD4]
Lipoproteomics	HDF	N-acetylcitrulline [HD4]
Lipoproteomics	HDF	N-acetylglucosamine/N-acetylgalactosamine [HD4]
Lipoproteomics	HDF	N-acetylglutamate [HD4]
Lipoproteomics	HDF	N-acetylglutamine [HD4]
Lipoproteomics	HDF	N-acetylglycine [HD4]
Lipoproteomics	HDF	N-acetylhistidine [HD4]
Lipoproteomics	HDF	N-acetylisoleucine [HD4]
Lipoproteomics	HDF	N-acetylleucine [HD4]
Lipoproteomics	HDF	N-acetylmethionine [HD4]
Lipoproteomics	HDF	N-acetylneuraminate [HD4]
Lipoproteomics	HDF	N-acetylphenylalanine [HD4]
Lipoproteomics	HDF	N-acetylputrescine [HD4]
Lipoproteomics	HDF	N-acetylserine [HD4]
Lipoproteomics	HDF	N-acetyltaurine [HD4]
Lipoproteomics	HDF	N-acetylthreonine [HD4]
Lipoproteomics	HDF	N-acetyltryptophan [HD4]
Lipoproteomics	HDF	N-acetyltyrosine [HD4]
Lipoproteomics	HDF	N-acetylvaline [HD4]
Lipoproteomics	HDF	N-behenoyl-sphingadienine (d18:2/22:0)* [HD4]
Lipoproteomics	HDF	N-delta-acetylornithine [HD4]
Lipoproteomics	HDF	N-formylanthranilic acid [HD4]
Lipoproteomics	HDF	N-formylmethionine [HD4]
Lipoproteomics	HDF	N-formylphenylalanine [HD4]
Lipoproteomics	HDF	N-methylhydroxyproline** [HD4]
Lipoproteomics	HDF	N-methylpipecolate [HD4]
Lipoproteomics	HDF	N-methylproline [HD4]
Lipoproteomics	HDF	N-methyltaurine [HD4]
Lipoproteomics	HDF	N-oxalyl glycine (NOG) [HD4]
Lipoproteomics	HDF	N-palmitoyl-heptadecasphingosine (d17:1/16:0)* [HD4]
Lipoproteomics	HDF	N-palmitoyl-sphingadienine (d18:2/16:0)* [HD4]
Lipoproteomics	HDF	N-palmitoyl-sphinganine (d18:0/16:0) [HD4]
Lipoproteomics	HDF	N-palmitoyl-sphingosine (d18:1/16:0) [HD4]
Lipoproteomics	HDF	N-palmitoylglycine [HD4]
Lipoproteomics	HDF	N-stearoyl-sphingadienine (d18:2/18:0)* [HD4]
Lipoproteomics	HDF	N-stearoyl-sphinganine (d18:0/18:0)* [HD4]
Lipoproteomics	HDF	N-stearoyl-sphingosine (d18:1/18:0)* [HD4]
Lipoproteomics	HDF	N1-Methyl-2-pyridone-5-carboxamide [HD4]
Lipoproteomics	HDF	N1-methyladenosine [HD4]
Lipoproteomics	HDF	N1-methylinosine [HD4]
Lipoproteomics	HDF	N2,N2-dimethylguanosine [HD4]
Lipoproteomics	HDF	N4-acetylcytidine [HD4]
Lipoproteomics	HDF	N6,N6,N6-trimethyllysine [HD4]
Lipoproteomics	HDF	N6,N6-dimethyllysine [HD4]
Lipoproteomics	HDF	N6-acetyllysine [HD4]
Lipoproteomics	HDF	N6-carbamoylthreonyladenosine [HD4]
Lipoproteomics	HDF	N6-carboxymethyllysine [HD4]
Lipoproteomics	HDF	N6-methyllysine [HD4]
Lipoproteomics	HDF	N6-succinyladenosine [HD4]
Lipoproteomics	HDF	naproxen [HD4]
Lipoproteomics	HDF	nervonoylcarnitine (C24:1)* [HD4]
Lipoproteomics	HDF	nicotinamide [HD4]
Lipoproteomics	HDF	nonadecanoate (19:0) [HD4]
Lipoproteomics	HDF	nonanoylcarnitine (C9) [HD4]
Lipoproteomics	HDF	O-acetylhomoserine [HD4]
Lipoproteomics	HDF	O-desmethylvenlafaxine [HD4]
Lipoproteomics	HDF	O-sulfo-L-tyrosine [HD4]
Lipoproteomics	HDF	octadecadienedioate (C18:2-DC)* [HD4]
Lipoproteomics	HDF	octadecanedioate (C18-DC) [HD4]
Lipoproteomics	HDF	octadecanedioylcarnitine (C18-DC)* [HD4]
Lipoproteomics	HDF	octadecenedioate (C18:1-DC)* [HD4]
Lipoproteomics	HDF	octadecenedioylcarnitine (C18:1-DC)* [HD4]
Lipoproteomics	HDF	octanoylcarnitine (C8) [HD4]
Lipoproteomics	HDF	oleate/vaccenate (18:1) [HD4]
Lipoproteomics	HDF	oleoyl ethanolamide [HD4]
Lipoproteomics	HDF	oleoyl-arachidonoyl-glycerol (18:1/20:4) [1]* [HD4]
Lipoproteomics	HDF	oleoyl-arachidonoyl-glycerol (18:1/20:4) [2]* [HD4]
Lipoproteomics	HDF	oleoyl-linolenoyl-glycerol (18:1/18:3) [2]* [HD4]
Lipoproteomics	HDF	oleoyl-linoleoyl-glycerol (18:1/18:2) [1] [HD4]
Lipoproteomics	HDF	oleoyl-linoleoyl-glycerol (18:1/18:2) [2] [HD4]
Lipoproteomics	HDF	oleoyl-oleoyl-glycerol (18:1/18:1) [1]* [HD4]
Lipoproteomics	HDF	oleoyl-oleoyl-glycerol (18:1/18:1) [2]* [HD4]
Lipoproteomics	HDF	oleoylcarnitine (C18:1) [HD4]
Lipoproteomics	HDF	oleoylcholine [HD4]
Lipoproteomics	HDF	omeprazole [HD4]
Lipoproteomics	HDF	ornithine [HD4]
Lipoproteomics	HDF	orotate [HD4]
Lipoproteomics	HDF	orotidine [HD4]
Lipoproteomics	HDF	oxalate (ethanedioate) [HD4]
Lipoproteomics	HDF	oxypurinol [HD4]
Lipoproteomics	HDF	p-cresol glucuronide* [HD4]
Lipoproteomics	HDF	p-cresol sulfate [HD4]
Lipoproteomics	HDF	palmitate (16:0) [HD4]
Lipoproteomics	HDF	palmitoleate (16:1n7) [HD4]
Lipoproteomics	HDF	palmitoleoyl-arachidonoyl-glycerol (16:1/20:4) [2]* [HD4]
Lipoproteomics	HDF	palmitoleoyl-linoleoyl-glycerol (16:1/18:2) [1]* [HD4]
Lipoproteomics	HDF	palmitoleoyl-oleoyl-glycerol (16:1/18:1) [2]* [HD4]
Lipoproteomics	HDF	palmitoleoylcarnitine (C16:1)* [HD4]
Lipoproteomics	HDF	palmitoyl dihydrosphingomyelin (d18:0/16:0)* [HD4]
Lipoproteomics	HDF	palmitoyl ethanolamide [HD4]
Lipoproteomics	HDF	palmitoyl sphingomyelin (d18:1/16:0) [HD4]
Lipoproteomics	HDF	palmitoyl-arachidonoyl-glycerol (16:0/20:4) [1]* [HD4]
Lipoproteomics	HDF	palmitoyl-arachidonoyl-glycerol (16:0/20:4) [2]* [HD4]
Lipoproteomics	HDF	palmitoyl-docosahexaenoyl-glycerol (16:0/22:6) [1]* [HD4]
Lipoproteomics	HDF	palmitoyl-linolenoyl-glycerol (16:0/18:3) [2]* [HD4]
Lipoproteomics	HDF	palmitoyl-linoleoyl-glycerol (16:0/18:2) [1]* [HD4]
Lipoproteomics	HDF	palmitoyl-linoleoyl-glycerol (16:0/18:2) [2]* [HD4]
Lipoproteomics	HDF	palmitoyl-myristoyl-glycerol (16:0/14:0) [1]* [HD4]
Lipoproteomics	HDF	palmitoyl-myristoyl-glycerol (16:0/14:0) [2] [HD4]
Lipoproteomics	HDF	palmitoyl-oleoyl-glycerol (16:0/18:1) [1]* [HD4]
Lipoproteomics	HDF	palmitoyl-oleoyl-glycerol (16:0/18:1) [2]* [HD4]
Lipoproteomics	HDF	palmitoyl-palmitoyl-glycerol (16:0/16:0) [1]* [HD4]
Lipoproteomics	HDF	palmitoyl-palmitoyl-glycerol (16:0/16:0) [2]* [HD4]
Lipoproteomics	HDF	palmitoylcarnitine (C16) [HD4]
Lipoproteomics	HDF	palmitoylcholine [HD4]
Lipoproteomics	HDF	pantothenate [HD4]
Lipoproteomics	HDF	paraxanthine [HD4]
Lipoproteomics	HDF	pentadecanoate (15:0) [HD4]
Lipoproteomics	HDF	perfluorooctanesulfonate (PFOS) [HD4]
Lipoproteomics	HDF	perfluorooctanoate (PFOA)* [HD4]
Lipoproteomics	HDF	perindopril [HD4]
Lipoproteomics	HDF	phenol sulfate [HD4]
Lipoproteomics	HDF	phenylacetate [HD4]
Lipoproteomics	HDF	phenylacetylcarnitine [HD4]
Lipoproteomics	HDF	phenylacetylglutamine [HD4]
Lipoproteomics	HDF	phenylalanine [HD4]
Lipoproteomics	HDF	phenyllactate (PLA) [HD4]
Lipoproteomics	HDF	phenylpyruvate [HD4]
Lipoproteomics	HDF	phosphate [HD4]
Lipoproteomics	HDF	phosphoethanolamine [HD4]
Lipoproteomics	HDF	picolinate [HD4]
Lipoproteomics	HDF	pioglitazone [HD4]
Lipoproteomics	HDF	pipecolate [HD4]
Lipoproteomics	HDF	piperine [HD4]
Lipoproteomics	HDF	prednisolone [HD4]
Lipoproteomics	HDF	pregabalin [HD4]
Lipoproteomics	HDF	pregnanediol-3-glucuronide [HD4]
Lipoproteomics	HDF	pregnenediol disulfate (C21H34O8S2)* [HD4]
Lipoproteomics	HDF	pregnenediol sulfate (C21H34O5S)* [HD4]
Lipoproteomics	HDF	pregnenetriol disulfate* [HD4]
Lipoproteomics	HDF	pregnenetriol sulfate* [HD4]
Lipoproteomics	HDF	pregnenolone sulfate [HD4]
Lipoproteomics	HDF	pro-hydroxy-pro [HD4]
Lipoproteomics	HDF	proline [HD4]
Lipoproteomics	HDF	propionylcarnitine (C3) [HD4]
Lipoproteomics	HDF	propionylglycine [HD4]
Lipoproteomics	HDF	propyl 4-hydroxybenzoate sulfate [HD4]
Lipoproteomics	HDF	pseudoephedrine [HD4]
Lipoproteomics	HDF	pseudouridine [HD4]
Lipoproteomics	HDF	pyridoxal [HD4]
Lipoproteomics	HDF	pyridoxate [HD4]
Lipoproteomics	HDF	pyroglutamine* [HD4]
Lipoproteomics	HDF	pyrraline [HD4]
Lipoproteomics	HDF	pyruvate [HD4]
Lipoproteomics	HDF	quinate [HD4]
Lipoproteomics	HDF	quinolinate [HD4]
Lipoproteomics	HDF	ranitidine [HD4]
Lipoproteomics	HDF	retinol (Vitamin A) [HD4]
Lipoproteomics	HDF	ribitol [HD4]
Lipoproteomics	HDF	ribonate [HD4]
Lipoproteomics	HDF	ribulonate/xylulonate* [HD4]
Lipoproteomics	HDF	S-1-pyrroline-5-carboxylate [HD4]
Lipoproteomics	HDF	S-adenosylhomocysteine (SAH) [HD4]
Lipoproteomics	HDF	S-allylcysteine [HD4]
Lipoproteomics	HDF	S-methylcysteine [HD4]
Lipoproteomics	HDF	S-methylcysteine sulfoxide [HD4]
Lipoproteomics	HDF	S-methylmethionine [HD4]
Lipoproteomics	HDF	saccharin [HD4]
Lipoproteomics	HDF	salicylate [HD4]
Lipoproteomics	HDF	salicyluric glucuronide* [HD4]
Lipoproteomics	HDF	sarcosine [HD4]
Lipoproteomics	HDF	sebacate (C10-DC) [HD4]
Lipoproteomics	HDF	serine [HD4]
Lipoproteomics	HDF	serotonin [HD4]
Lipoproteomics	HDF	sitagliptin [HD4]
Lipoproteomics	HDF	solifenacin [HD4]
Lipoproteomics	HDF	sphinganine [HD4]
Lipoproteomics	HDF	sphinganine-1-phosphate [HD4]
Lipoproteomics	HDF	sphingomyelin (d17:1/14:0, d16:1/15:0)* [HD4]
Lipoproteomics	HDF	sphingomyelin (d17:1/16:0, d18:1/15:0, d16:1/17:0)* [HD4]
Lipoproteomics	HDF	sphingomyelin (d17:2/16:0, d18:2/15:0)* [HD4]
Lipoproteomics	HDF	sphingomyelin (d18:0/18:0, d19:0/17:0)* [HD4]
Lipoproteomics	HDF	sphingomyelin (d18:0/20:0, d16:0/22:0)* [HD4]
Lipoproteomics	HDF	sphingomyelin (d18:1/14:0, d16:1/16:0)* [HD4]
Lipoproteomics	HDF	sphingomyelin (d18:1/17:0, d17:1/18:0, d19:1/16:0) [HD4]
Lipoproteomics	HDF	sphingomyelin (d18:1/18:1, d18:2/18:0) [HD4]
Lipoproteomics	HDF	sphingomyelin (d18:1/19:0, d19:1/18:0)* [HD4]
Lipoproteomics	HDF	sphingomyelin (d18:1/20:0, d16:1/22:0)* [HD4]
Lipoproteomics	HDF	sphingomyelin (d18:1/20:1, d18:2/20:0)* [HD4]
Lipoproteomics	HDF	sphingomyelin (d18:1/20:2, d18:2/20:1, d16:1/22:2)* [HD4]
Lipoproteomics	HDF	sphingomyelin (d18:1/21:0, d17:1/22:0, d16:1/23:0)* [HD4]
Lipoproteomics	HDF	sphingomyelin (d18:1/22:1, d18:2/22:0, d16:1/24:1)* [HD4]
Lipoproteomics	HDF	sphingomyelin (d18:1/22:2, d18:2/22:1, d16:1/24:2)* [HD4]
Lipoproteomics	HDF	sphingomyelin (d18:1/24:1, d18:2/24:0)* [HD4]
Lipoproteomics	HDF	sphingomyelin (d18:1/25:0, d19:0/24:1, d20:1/23:0, d19:1/24:0)* [HD4]
Lipoproteomics	HDF	sphingomyelin (d18:2/14:0, d18:1/14:1)* [HD4]
Lipoproteomics	HDF	sphingomyelin (d18:2/16:0, d18:1/16:1)* [HD4]
Lipoproteomics	HDF	sphingomyelin (d18:2/18:1)* [HD4]
Lipoproteomics	HDF	sphingomyelin (d18:2/21:0, d16:2/23:0)* [HD4]
Lipoproteomics	HDF	sphingomyelin (d18:2/23:0, d18:1/23:1, d17:1/24:1)* [HD4]
Lipoproteomics	HDF	sphingomyelin (d18:2/23:1)* [HD4]
Lipoproteomics	HDF	sphingomyelin (d18:2/24:1, d18:1/24:2)* [HD4]
Lipoproteomics	HDF	sphingomyelin (d18:2/24:2)* [HD4]
Lipoproteomics	HDF	sphingosine [HD4]
Lipoproteomics	HDF	sphingosine 1-phosphate [HD4]
Lipoproteomics	HDF	stachydrine [HD4]
Lipoproteomics	HDF	stearate (18:0) [HD4]
Lipoproteomics	HDF	stearidonate (18:4n3) [HD4]
Lipoproteomics	HDF	stearoyl sphingomyelin (d18:1/18:0) [HD4]
Lipoproteomics	HDF	stearoyl-arachidonoyl-glycerol (18:0/20:4) [1]* [HD4]
Lipoproteomics	HDF	stearoyl-arachidonoyl-glycerol (18:0/20:4) [2]* [HD4]
Lipoproteomics	HDF	stearoylcarnitine (C18) [HD4]
Lipoproteomics	HDF	stearoylcholine* [HD4]
Lipoproteomics	HDF	suberate (C8-DC) [HD4]
Lipoproteomics	HDF	succinate [HD4]
Lipoproteomics	HDF	succinimide [HD4]
Lipoproteomics	HDF	succinylcarnitine (C4-DC) [HD4]
Lipoproteomics	HDF	sulfate of piperine metabolite C16H19NO3 (2)* [HD4]
Lipoproteomics	HDF	sulfate of piperine metabolite C16H19NO3 (3)* [HD4]
Lipoproteomics	HDF	sulfate of piperine metabolite C18H21NO3 (1)* [HD4]
Lipoproteomics	HDF	sulfate* [HD4]
Lipoproteomics	HDF	tartarate [HD4]
Lipoproteomics	HDF	tartronate (hydroxymalonate) [HD4]
Lipoproteomics	HDF	taurine [HD4]
Lipoproteomics	HDF	tauro-beta-muricholate [HD4]
Lipoproteomics	HDF	taurochenodeoxycholate [HD4]
Lipoproteomics	HDF	taurochenodeoxycholic acid 3-sulfate [HD4]
Lipoproteomics	HDF	taurocholate [HD4]
Lipoproteomics	HDF	taurocholenate sulfate* [HD4]
Lipoproteomics	HDF	taurodeoxycholate [HD4]
Lipoproteomics	HDF	taurodeoxycholic acid 3-sulfate [HD4]
Lipoproteomics	HDF	taurolithocholate 3-sulfate [HD4]
Lipoproteomics	HDF	tetradecadienoate (14:2)* [HD4]
Lipoproteomics	HDF	tetradecanedioate (C14-DC) [HD4]
Lipoproteomics	HDF	theanine [HD4]
Lipoproteomics	HDF	theobromine [HD4]
Lipoproteomics	HDF	theophylline [HD4]
Lipoproteomics	HDF	thioproline [HD4]
Lipoproteomics	HDF	threonate [HD4]
Lipoproteomics	HDF	threonine [HD4]
Lipoproteomics	HDF	thymol sulfate [HD4]
Lipoproteomics	HDF	thyroxine [HD4]
Lipoproteomics	HDF	tiglylcarnitine (C5:1-DC) [HD4]
Lipoproteomics	HDF	tramadol [HD4]
Lipoproteomics	HDF	trans-4-hydroxyproline [HD4]
Lipoproteomics	HDF	trans-urocanate [HD4]
Lipoproteomics	HDF	tricosanoyl sphingomyelin (d18:1/23:0)* [HD4]
Lipoproteomics	HDF	tridecenedioate (C13:1-DC)* [HD4]
Lipoproteomics	HDF	trigonelline (N'-methylnicotinate) [HD4]
Lipoproteomics	HDF	trimethylamine N-oxide [HD4]
Lipoproteomics	HDF	tryptophan [HD4]
Lipoproteomics	HDF	tryptophan betaine [HD4]
Lipoproteomics	HDF	tyramine O-sulfate [HD4]
Lipoproteomics	HDF	tyrosine [HD4]
Lipoproteomics	HDF	undecanedioate (C11-DC) [HD4]
Lipoproteomics	HDF	uracil [HD4]
Lipoproteomics	HDF	urate [HD4]
Lipoproteomics	HDF	urea [HD4]
Lipoproteomics	HDF	uridine [HD4]
Lipoproteomics	HDF	ursodeoxycholate [HD4]
Lipoproteomics	HDF	valine [HD4]
Lipoproteomics	HDF	valsartan [HD4]
Lipoproteomics	HDF	vanillactate [HD4]
Lipoproteomics	HDF	vanillic alcohol sulfate [HD4]
Lipoproteomics	HDF	vanillylmandelate (VMA) [HD4]
Lipoproteomics	HDF	warfarin [HD4]
Lipoproteomics	HDF	xanthine [HD4]
Lipoproteomics	HDF	ximenoylcarnitine (C26:1)* [HD4]
Lipoproteomics	HDF	xylose [HD4]
Lipoproteomics	HDF	X - 07765 [HD4]
Lipoproteomics	HDF	X - 10458 [HD4]
Lipoproteomics	HDF	X - 11261 [HD4]
Lipoproteomics	HDF	X - 11299 [HD4]
Lipoproteomics	HDF	X - 11308 [HD4]
Lipoproteomics	HDF	X - 11315 [HD4]
Lipoproteomics	HDF	X - 11372 [HD4]
Lipoproteomics	HDF	X - 11378 [HD4]
Lipoproteomics	HDF	X - 11381 [HD4]
Lipoproteomics	HDF	X - 11441 [HD4]
Lipoproteomics	HDF	X - 11442 [HD4]
Lipoproteomics	HDF	X - 11444 [HD4]
Lipoproteomics	HDF	X - 11470 [HD4]
Lipoproteomics	HDF	X - 11478 [HD4]
Lipoproteomics	HDF	X - 11491 [HD4]
Lipoproteomics	HDF	X - 11522 [HD4]
Lipoproteomics	HDF	X - 11530 [HD4]
Lipoproteomics	HDF	X - 11787 [HD4]
Lipoproteomics	HDF	X - 11795 [HD4]
Lipoproteomics	HDF	X - 11843 [HD4]
Lipoproteomics	HDF	X - 11847 [HD4]
Lipoproteomics	HDF	X - 11849 [HD4]
Lipoproteomics	HDF	X - 11850 [HD4]
Lipoproteomics	HDF	X - 11852 [HD4]
Lipoproteomics	HDF	X - 11858 [HD4]
Lipoproteomics	HDF	X - 11861 [HD4]
Lipoproteomics	HDF	X - 11880 [HD4]
Lipoproteomics	HDF	X - 12007 [HD4]
Lipoproteomics	HDF	X - 12013 [HD4]
Lipoproteomics	HDF	X - 12026 [HD4]
Lipoproteomics	HDF	X - 12063 [HD4]
Lipoproteomics	HDF	X - 12100 [HD4]
Lipoproteomics	HDF	X - 12101 [HD4]
Lipoproteomics	HDF	X - 12104 [HD4]
Lipoproteomics	HDF	X - 12111 [HD4]
Lipoproteomics	HDF	X - 12112 [HD4]
Lipoproteomics	HDF	X - 12117 [HD4]
Lipoproteomics	HDF	X - 12206 [HD4]
Lipoproteomics	HDF	X - 12212 [HD4]
Lipoproteomics	HDF	X - 12216 [HD4]
Lipoproteomics	HDF	X - 12230 [HD4]
Lipoproteomics	HDF	X - 12283 [HD4]
Lipoproteomics	HDF	X - 12407 [HD4]
Lipoproteomics	HDF	X - 12411 [HD4]
Lipoproteomics	HDF	X - 12462 [HD4]
Lipoproteomics	HDF	X - 12472 [HD4]
Lipoproteomics	HDF	X - 12524 [HD4]
Lipoproteomics	HDF	X - 12543 [HD4]
Lipoproteomics	HDF	X - 12544 [HD4]
Lipoproteomics	HDF	X - 12680 [HD4]
Lipoproteomics	HDF	X - 12701 [HD4]
Lipoproteomics	HDF	X - 12714 [HD4]
Lipoproteomics	HDF	X - 12729 [HD4]
Lipoproteomics	HDF	X - 12740 [HD4]
Lipoproteomics	HDF	X - 12753 [HD4]
Lipoproteomics	HDF	X - 12822 [HD4]
Lipoproteomics	HDF	X - 12844 [HD4]
Lipoproteomics	HDF	X - 12846 [HD4]
Lipoproteomics	HDF	X - 12847 [HD4]
Lipoproteomics	HDF	X - 12849 [HD4]
Lipoproteomics	HDF	X - 12851 [HD4]
Lipoproteomics	HDF	X - 12906 [HD4]
Lipoproteomics	HDF	X - 13431 [HD4]
Lipoproteomics	HDF	X - 13658 [HD4]
Lipoproteomics	HDF	X - 13684 [HD4]
Lipoproteomics	HDF	X - 13728 [HD4]
Lipoproteomics	HDF	X - 13729 [HD4]
Lipoproteomics	HDF	X - 13737 [HD4]
Lipoproteomics	HDF	X - 13835 [HD4]
Lipoproteomics	HDF	X - 13866 [HD4]
Lipoproteomics	HDF	X - 14056 [HD4]
Lipoproteomics	HDF	X - 14662 [HD4]
Lipoproteomics	HDF	X - 14939 [HD4]
Lipoproteomics	HDF	X - 15461 [HD4]
Lipoproteomics	HDF	X - 15469 [HD4]
Lipoproteomics	HDF	X - 15486 [HD4]
Lipoproteomics	HDF	X - 15492 [HD4]
Lipoproteomics	HDF	X - 15503 [HD4]
Lipoproteomics	HDF	X - 15666 [HD4]
Lipoproteomics	HDF	X - 15728 [HD4]
Lipoproteomics	HDF	X - 16087 [HD4]
Lipoproteomics	HDF	X - 16124 [HD4]
Lipoproteomics	HDF	X - 16397 [HD4]
Lipoproteomics	HDF	X - 16576 [HD4]
Lipoproteomics	HDF	X - 16580 [HD4]
Lipoproteomics	HDF	X - 16654 [HD4]
Lipoproteomics	HDF	X - 16935 [HD4]
Lipoproteomics	HDF	X - 16938 [HD4]
Lipoproteomics	HDF	X - 16946 [HD4]
Lipoproteomics	HDF	X - 16964 [HD4]
Lipoproteomics	HDF	X - 17010 [HD4]
Lipoproteomics	HDF	X - 17145 [HD4]
Lipoproteomics	HDF	X - 17162 [HD4]
Lipoproteomics	HDF	X - 17185 [HD4]
Lipoproteomics	HDF	X - 17325 [HD4]
Lipoproteomics	HDF	X - 17327 [HD4]
Lipoproteomics	HDF	X - 17328 [HD4]
Lipoproteomics	HDF	X - 17335 [HD4]
Lipoproteomics	HDF	X - 17337 [HD4]
Lipoproteomics	HDF	X - 17340 [HD4]
Lipoproteomics	HDF	X - 17351 [HD4]
Lipoproteomics	HDF	X - 17357 [HD4]
Lipoproteomics	HDF	X - 17359 [HD4]
Lipoproteomics	HDF	X - 17398 [HD4]
Lipoproteomics	HDF	X - 17653 [HD4]
Lipoproteomics	HDF	X - 17654 [HD4]
Lipoproteomics	HDF	X - 17655 [HD4]
Lipoproteomics	HDF	X - 17676 [HD4]
Lipoproteomics	HDF	X - 17685 [HD4]
Lipoproteomics	HDF	X - 17690 [HD4]
Lipoproteomics	HDF	X - 18249 [HD4]
Lipoproteomics	HDF	X - 18345 [HD4]
Lipoproteomics	HDF	X - 18779 [HD4]
Lipoproteomics	HDF	X - 18886 [HD4]
Lipoproteomics	HDF	X - 18899 [HD4]
Lipoproteomics	HDF	X - 18901 [HD4]
Lipoproteomics	HDF	X - 18913 [HD4]
Lipoproteomics	HDF	X - 18914 [HD4]
Lipoproteomics	HDF	X - 18921 [HD4]
Lipoproteomics	HDF	X - 18922 [HD4]
Lipoproteomics	HDF	X - 19141 [HD4]
Lipoproteomics	HDF	X - 19438 [HD4]
Lipoproteomics	HDF	X - 21258 [HD4]
Lipoproteomics	HDF	X - 21286 [HD4]
Lipoproteomics	HDF	X - 21315 [HD4]
Lipoproteomics	HDF	X - 21319 [HD4]
Lipoproteomics	HDF	X - 21339 [HD4]
Lipoproteomics	HDF	X - 21353 [HD4]
Lipoproteomics	HDF	X - 21364 [HD4]
Lipoproteomics	HDF	X - 21383 [HD4]
Lipoproteomics	HDF	X - 21410 [HD4]
Lipoproteomics	HDF	X - 21411 [HD4]
Lipoproteomics	HDF	X - 21441 [HD4]
Lipoproteomics	HDF	X - 21442 [HD4]
Lipoproteomics	HDF	X - 21448 [HD4]
Lipoproteomics	HDF	X - 21467 [HD4]
Lipoproteomics	HDF	X - 21470 [HD4]
Lipoproteomics	HDF	X - 21471 [HD4]
Lipoproteomics	HDF	X - 21607 [HD4]
Lipoproteomics	HDF	X - 21661 [HD4]
Lipoproteomics	HDF	X - 21729 [HD4]
Lipoproteomics	HDF	X - 21736 [HD4]
Lipoproteomics	HDF	X - 21785 [HD4]
Lipoproteomics	HDF	X - 21792 [HD4]
Lipoproteomics	HDF	X - 21796 [HD4]
Lipoproteomics	HDF	X - 21803 [HD4]
Lipoproteomics	HDF	X - 21807 [HD4]
Lipoproteomics	HDF	X - 21821 [HD4]
Lipoproteomics	HDF	X - 22157 [HD4]
Lipoproteomics	HDF	X - 22162 [HD4]
Lipoproteomics	HDF	X - 22764 [HD4]
Lipoproteomics	HDF	X - 22771 [HD4]
Lipoproteomics	HDF	X - 22775 [HD4]
Lipoproteomics	HDF	X - 22776 [HD4]
Lipoproteomics	HDF	X - 22918 [HD4]
Lipoproteomics	HDF	X - 23294 [HD4]
Lipoproteomics	HDF	X - 23295 [HD4]
Lipoproteomics	HDF	X - 23296 [HD4]
Lipoproteomics	HDF	X - 23297 [HD4]
Lipoproteomics	HDF	X - 23314 [HD4]
Lipoproteomics	HDF	X - 23369 [HD4]
Lipoproteomics	HDF	X - 23585 [HD4]
Lipoproteomics	HDF	X - 23587 [HD4]
Lipoproteomics	HDF	X - 23590 [HD4]
Lipoproteomics	HDF	X - 23593 [HD4]
Lipoproteomics	HDF	X - 23636 [HD4]
Lipoproteomics	HDF	X - 23639 [HD4]
Lipoproteomics	HDF	X - 23641 [HD4]
Lipoproteomics	HDF	X - 23644 [HD4]
Lipoproteomics	HDF	X - 23649 [HD4]
Lipoproteomics	HDF	X - 23655 [HD4]
Lipoproteomics	HDF	X - 23659 [HD4]
Lipoproteomics	HDF	X - 23665 [HD4]
Lipoproteomics	HDF	X - 23666 [HD4]
Lipoproteomics	HDF	X - 23678 [HD4]
Lipoproteomics	HDF	X - 23680 [HD4]
Lipoproteomics	HDF	X - 23739 [HD4]
Lipoproteomics	HDF	X - 23782 [HD4]
Lipoproteomics	HDF	X - 23787 [HD4]
Lipoproteomics	HDF	X - 23997 [HD4]
Lipoproteomics	HDF	X - 24241 [HD4]
Lipoproteomics	HDF	X - 24243 [HD4]
Lipoproteomics	HDF	X - 24293 [HD4]
Lipoproteomics	HDF	X - 24295 [HD4]
Lipoproteomics	HDF	X - 24306 [HD4]
Lipoproteomics	HDF	X - 24307 [HD4]
Lipoproteomics	HDF	X - 24328 [HD4]
Lipoproteomics	HDF	X - 24337 [HD4]
Lipoproteomics	HDF	X - 24431 [HD4]
Lipoproteomics	HDF	X - 24432 [HD4]
Lipoproteomics	HDF	X - 24455 [HD4]
Lipoproteomics	HDF	X - 24473 [HD4]
Lipoproteomics	HDF	X - 24475 [HD4]
Lipoproteomics	HDF	X - 24542 [HD4]
Lipoproteomics	HDF	X - 24544 [HD4]
Lipoproteomics	HDF	X - 24546 [HD4]
Lipoproteomics	HDF	X - 24549 [HD4]
Lipoproteomics	HDF	X - 24556 [HD4]
Lipoproteomics	HDF	X - 24588 [HD4]
Lipoproteomics	HDF	X - 24686 [HD4]
Lipoproteomics	HDF	X - 24699 [HD4]
Lipoproteomics	HDF	X - 24748 [HD4]
Lipoproteomics	HDF	X - 24765 [HD4]
Lipoproteomics	HDF	X - 24809 [HD4]
Lipoproteomics	HDF	X - 24849 [HD4]
Lipoproteomics	HDF	X - 24947 [HD4]
Lipoproteomics	HDF	X - 24949 [HD4]
Lipoproteomics	HDF	X - 24951 [HD4]
Lipoproteomics	HDF	X - 24952 [HD4]
Lipoproteomics	HDF	X - 24953 [HD4]
Lipoproteomics	HDF	X - 24970 [HD4]
Lipoproteomics	HDF	X - 24972 [HD4]
Lipoproteomics	HDF	X - 25172 [HD4]
Lipoproteomics	HDF	X - 25265 [HD4]
Lipoproteomics	HDF	X - 25267 [HD4]
Lipoproteomics	HDF	X - 25271 [HD4]
Lipoproteomics	HDF	X - 25279 [HD4]
Lipoproteomics	HDF	X - 25343 [HD4]
Lipoproteomics	HDF	X - 25371 [HD4]
Lipoproteomics	HDF	X - 25419 [HD4]
Lipoproteomics	HDF	X - 25422 [HD4]
Lipoproteomics	HDF	X - 25463 [HD4]
Metabolomics	CM	1,6-Anhydro-beta-D-glucose [NMR]
Metabolomics	CM	1-Methylnicotinamide [NMR]
Metabolomics	CM	2-Hydroxyisobutyrate [NMR]
Metabolomics	CM	3-Aminoisobutyrate [NMR]
Metabolomics	CM	3-Hydroxyisovalerate [NMR]
Metabolomics	CM	3-Hydroxymandelate [NMR]
Metabolomics	CM	3-Indoxylsulfate [NMR]
Metabolomics	CM	4-Hydroxyphenylacetate [NMR]
Metabolomics	CM	Acetate [NMR]
Metabolomics	CM	Acetone [NMR]
Metabolomics	CM	Alanine [NMR]
Metabolomics	CM	Asparagine [NMR]
Metabolomics	CM	Benzoate [NMR]
Metabolomics	CM	Betaine [NMR]
Metabolomics	CM	Carnitine [NMR]
Metabolomics	CM	Choline [NMR]
Metabolomics	CM	Citrate [NMR]
Metabolomics	CM	Creatine [NMR]
Metabolomics	CM	Creatinine [NMR]
Metabolomics	CM	Dimethylamine [NMR]
Metabolomics	CM	Ethanol [NMR]
Metabolomics	CM	Ethanolamine [NMR]
Metabolomics	CM	Formate [NMR]
Metabolomics	CM	Galactose [NMR]
Metabolomics	CM	Glucose [NMR]
Metabolomics	CM	Glycine [NMR]
Metabolomics	CM	Glycolate [NMR]
Metabolomics	CM	Hippurate [NMR]
Metabolomics	CM	Histidine [NMR]
Metabolomics	CM	Hypoxanthine [NMR]
Metabolomics	CM	Isopropanol [NMR]
Metabolomics	CM	Lactate [NMR]
Metabolomics	CM	Lysine [NMR]
Metabolomics	CM	Maleate [NMR]
Metabolomics	CM	Mannitol [NMR]
Metabolomics	CM	Methanol [NMR]
Metabolomics	CM	Methylamine [NMR]
Metabolomics	CM	N,N-Dimethylglycine [NMR]
Metabolomics	CM	O-Acetylcarnitine [NMR]
Metabolomics	CM	O-Phosphocholine [NMR]
Metabolomics	CM	Propylene glycol [NMR]
Metabolomics	CM	Pyroglutamate [NMR]
Metabolomics	CM	Salicylate [NMR]
Metabolomics	CM	Succinate [NMR]
Metabolomics	CM	Sucrose [NMR]
Metabolomics	CM	Tartrate [NMR]
Metabolomics	CM	Taurine [NMR]
Metabolomics	CM	Threonine [NMR]
Metabolomics	CM	Trigonelline [NMR]
Metabolomics	CM	Trimethylamine N-oxide [NMR]
Metabolomics	CM	Tyrosine [NMR]
Metabolomics	CM	Uracil [NMR]
Metabolomics	CM	Urea [NMR]
Metabolomics	CM	Uridine [NMR]
Metabolomics	CM	Valine [NMR]
Metabolomics	CM	Xylose [NMR]
Metabolomics	CM	cis-Aconitate [NMR]
Metabolomics	CM	trans-Aconitate [NMR]
Metabolomics	CM	pi-Methylhistidine [NMR]
Metabolomics	CM	tau-Methylhistidine [NMR]
Proteomics	SOMA	C4A C4B : Complement C4b [SOMA]
Proteomics	SOMA	F11 : Coagulation Factor XI [SOMA]
Proteomics	SOMA	CCL27 : C-C motif chemokine 27 [SOMA]
Proteomics	SOMA	COL18A1 : Endostatin [SOMA]
Proteomics	SOMA	TIMP1 : Metalloproteinase inhibitor 1 [SOMA]
Proteomics	SOMA	PLAT : Tissue-type plasminogen activator [SOMA]
Proteomics	SOMA	PROK1 : Prokineticin-1 [SOMA]
Proteomics	SOMA	TIMP2 : Metalloproteinase inhibitor 2 [SOMA]
Proteomics	SOMA	TGFB1 : Transforming growth factor beta-1 [SOMA]
Proteomics	SOMA	FLT4 : Vascular endothelial growth factor receptor 3 [SOMA]
Proteomics	SOMA	C5 : Complement C5 [SOMA]
Proteomics	SOMA	APOE : Apolipoprotein E [SOMA]
Proteomics	SOMA	BDNF : Brain-derived neurotrophic factor [SOMA]
Proteomics	SOMA	FGFR1 : Fibroblast growth factor receptor 1 [SOMA]
Proteomics	SOMA	C8A C8B C8G : Complement component C8 [SOMA]
Proteomics	SOMA	CTSG : Cathepsin G [SOMA]
Proteomics	SOMA	CXCL16 : C-X-C motif chemokine 16 [SOMA]
Proteomics	SOMA	FGF10 : Fibroblast growth factor 10 [SOMA]
Proteomics	SOMA	FGF8 : Fibroblast growth factor 8 isoform B [SOMA]
Proteomics	SOMA	PLA2G2E : Group IIE secretory phospholipase A2 [SOMA]
Proteomics	SOMA	PLA2G5 : Calcium-dependent phospholipase A2 [SOMA]
Proteomics	SOMA	IL12A IL12B : Interleukin-12 [SOMA]
Proteomics	SOMA	CCL20 : C-C motif chemokine 20 [SOMA]
Proteomics	SOMA	APCS : Serum amyloid P-component [SOMA]
Proteomics	SOMA	KIT : Mast/stem cell growth factor receptor Kit [SOMA]
Proteomics	SOMA	TIMP3 : Metalloproteinase inhibitor 3 [SOMA]
Proteomics	SOMA	TNFSF12 : Tumor necrosis factor ligand superfamily member 12 [SOMA]
Proteomics	SOMA	ANGPT4 : Angiopoietin-4 [SOMA]
Proteomics	SOMA	CDH1 : Cadherin-1 [SOMA]
Proteomics	SOMA	GFRA3 : GDNF family receptor alpha-3 [SOMA]
Proteomics	SOMA	EFNB3 : Ephrin-B3 [SOMA]
Proteomics	SOMA	GFRA2 : GDNF family receptor alpha-2 [SOMA]
Proteomics	SOMA	CCL21 : C-C motif chemokine 21 [SOMA]
Proteomics	SOMA	CCL5 : C-C motif chemokine 5 [SOMA]
Proteomics	SOMA	HMGB1 : High mobility group protein B1 [SOMA]
Proteomics	SOMA	TNFRSF11B : Tumor necrosis factor receptor superfamily member 11B [SOMA]
Proteomics	SOMA	POMC : Beta-endorphin [SOMA]
Proteomics	SOMA	CFI : Complement factor I [SOMA]
Proteomics	SOMA	IGFBP2 : Insulin-like growth factor-binding protein 2 [SOMA]
Proteomics	SOMA	IGFBP3 : Insulin-like growth factor-binding protein 3 [SOMA]
Proteomics	SOMA	LEP : Leptin [SOMA]
Proteomics	SOMA	CCL2 : C-C motif chemokine 2 [SOMA]
Proteomics	SOMA	MMP9 : Matrix metalloproteinase-9 [SOMA]
Proteomics	SOMA	MPO : Myeloperoxidase [SOMA]
Proteomics	SOMA	PRL : Prolactin [SOMA]
Proteomics	SOMA	ROR1 : Tyrosine-protein kinase transmembrane receptor ROR1 [SOMA]
Proteomics	SOMA	VEGFA : Vascular endothelial growth factor A [SOMA]
Proteomics	SOMA	TNFRSF9 : Tumor necrosis factor receptor superfamily member 9 [SOMA]
Proteomics	SOMA	TNFSF9 : Tumor necrosis factor ligand superfamily member 9 [SOMA]
Proteomics	SOMA	ANGPT2 : Angiopoietin-2 [SOMA]
Proteomics	SOMA	CD80 : T-lymphocyte activation antigen CD80 [SOMA]
Proteomics	SOMA	TNFRSF8 : Tumor necrosis factor receptor superfamily member 8 [SOMA]
Proteomics	SOMA	CRLF1 CLCF1 : Cytokine receptor-like factor 1:Cardiotrophin-like cytokine factor 1 Complex [SOMA]
Proteomics	SOMA	CST3 : Cystatin-C [SOMA]
Proteomics	SOMA	TYRO3 : Tyrosine-protein kinase receptor TYRO3 [SOMA]
Proteomics	SOMA	EIF5 : Eukaryotic translation initiation factor 5 [SOMA]
Proteomics	SOMA	EFNA4 : Ephrin-A4 [SOMA]
Proteomics	SOMA	EFNA5 : Ephrin-A5 [SOMA]
Proteomics	SOMA	ERBB2 : Receptor tyrosine-protein kinase erbB-2 [SOMA]
Proteomics	SOMA	ERBB3 : Receptor tyrosine-protein kinase erbB-3 [SOMA]
Proteomics	SOMA	ERBB4 : Receptor tyrosine-protein kinase erbB-4 [SOMA]
Proteomics	SOMA	TACSTD2 : Tumor-associated calcium signal transducer 2 [SOMA]
Proteomics	SOMA	IL6ST : Interleukin-6 receptor subunit beta [SOMA]
Proteomics	SOMA	HMOX2 : Heme oxygenase 2 [SOMA]
Proteomics	SOMA	Human-virus : Protein E7_HPV16 [SOMA]
Proteomics	SOMA	Human-virus : Protein E7_HPV18 [SOMA]
Proteomics	SOMA	HSP90AA1 HSP90AB1 : Heat shock protein HSP 90-alpha/beta [SOMA]
Proteomics	SOMA	IL1RAP : Interleukin-1 Receptor accessory protein [SOMA]
Proteomics	SOMA	IL10RB : Interleukin-10 receptor subunit beta [SOMA]
Proteomics	SOMA	IL12RB1 : Interleukin-12 receptor subunit beta-1 [SOMA]
Proteomics	SOMA	IL13RA1 : Interleukin-13 receptor subunit alpha-1 [SOMA]
Proteomics	SOMA	IL2RG : Cytokine receptor common subunit gamma [SOMA]
Proteomics	SOMA	LAYN : Layilin [SOMA]
Proteomics	SOMA	LTBR : Tumor necrosis factor receptor superfamily member 3 [SOMA]
Proteomics	SOMA	MRC1 : Macrophage mannose receptor 1 [SOMA]
Proteomics	SOMA	CSF1R : Macrophage colony-stimulating factor 1 receptor [SOMA]
Proteomics	SOMA	MST1R : Macrophage-stimulating protein receptor [SOMA]
Proteomics	SOMA	PAFAH1B2 : Platelet-activating factor acetylhydrolase IB subunit beta [SOMA]
Proteomics	SOMA	CDH3 : Cadherin-3 [SOMA]
Proteomics	SOMA	PRKCA : Protein kinase C alpha type [SOMA]
Proteomics	SOMA	PRKCZ : Protein kinase C zeta type [SOMA]
Proteomics	SOMA	GDI2 : Rab GDP dissociation inhibitor beta [SOMA]
Proteomics	SOMA	ICAM3 : Intercellular adhesion molecule 3 [SOMA]
Proteomics	SOMA	PLAUR : Urokinase plasminogen activator surface receptor [SOMA]
Proteomics	SOMA	MAPT : Microtubule-associated protein tau [SOMA]
Proteomics	SOMA	TNFRSF1A : Tumor necrosis factor receptor superfamily member 1A [SOMA]
Proteomics	SOMA	NTRK3 : NT-3 growth factor receptor [SOMA]
Proteomics	SOMA	TNFRSF17 : Tumor necrosis factor receptor superfamily member 17 [SOMA]
Proteomics	SOMA	DCN : Decorin [SOMA]
Proteomics	SOMA	CAPN1 CAPNS1 : Calpain I [SOMA]
Proteomics	SOMA	CKM : Creatine kinase M-type [SOMA]
Proteomics	SOMA	TDGF1 : Teratocarcinoma-derived growth factor 1 [SOMA]
Proteomics	SOMA	EGFR : Epidermal growth factor receptor [SOMA]
Proteomics	SOMA	HGF : Hepatocyte growth factor [SOMA]
Proteomics	SOMA	HSPD1 : 60 kDa heat shock protein, mitochondrial [SOMA]
Proteomics	SOMA	C3 : Complement C3b, inactivated [SOMA]
Proteomics	SOMA	IGFBP5 : Insulin-like growth factor-binding protein 5 [SOMA]
Proteomics	SOMA	IGFBP6 : Insulin-like growth factor-binding protein 6 [SOMA]
Proteomics	SOMA	MIA : Melanoma-derived growth regulatory protein [SOMA]
Proteomics	SOMA	PLA2G2A : Phospholipase A2, membrane associated [SOMA]
Proteomics	SOMA	OSM : Oncostatin-M [SOMA]
Proteomics	SOMA	PECAM1 : Platelet endothelial cell adhesion molecule [SOMA]
Proteomics	SOMA	PSPN : Persephin [SOMA]
Proteomics	SOMA	PF4 : Platelet factor 4 [SOMA]
Proteomics	SOMA	PROS1 : Vitamin K-dependent protein S [SOMA]
Proteomics	SOMA	TNFRSF13B : Tumor necrosis factor receptor superfamily member 13B [SOMA]
Proteomics	SOMA	CCL25 : C-C motif chemokine 25 [SOMA]
Proteomics	SOMA	SERPINA7 : Thyroxine-binding globulin [SOMA]
Proteomics	SOMA	TNFSF18 : Tumor necrosis factor ligand superfamily member 18 [SOMA]
Proteomics	SOMA	CNTFR : Ciliary neurotrophic factor receptor subunit alpha [SOMA]
Proteomics	SOMA	AIMP1 : Endothelial monocyte-activating polypeptide 2 [SOMA]
Proteomics	SOMA	EPOR : Erythropoietin receptor [SOMA]
Proteomics	SOMA	CSF3R : Granulocyte colony-stimulating factor receptor [SOMA]
Proteomics	SOMA	IL37 : Interleukin-37 [SOMA]
Proteomics	SOMA	LAMA1 LAMB1 LAMC1 : Laminin [SOMA]
Proteomics	SOMA	MICA : MHC class I polypeptide-related sequence A [SOMA]
Proteomics	SOMA	POR : NADPH--cytochrome P450 reductase [SOMA]
Proteomics	SOMA	NANOG : Homeobox protein NANOG [SOMA]
Proteomics	SOMA	NCR2 : Natural cytotoxicity triggering receptor 2 [SOMA]
Proteomics	SOMA	NOG : Noggin [SOMA]
Proteomics	SOMA	NOV : Protein NOV homolog [SOMA]
Proteomics	SOMA	SIGLEC6 : Sialic acid-binding Ig-like lectin 6 [SOMA]
Proteomics	SOMA	SIGLEC7 : Sialic acid-binding Ig-like lectin 7 [SOMA]
Proteomics	SOMA	SHH : Sonic hedgehog protein [SOMA]
Proteomics	SOMA	CRLF2 : Cytokine receptor-like factor 2 [SOMA]
Proteomics	SOMA	ULBP3 : NKG2D ligand 3 [SOMA]
Proteomics	SOMA	INHBA : Inhibin beta A chain [SOMA]
Proteomics	SOMA	APOA1 : Apolipoprotein A-I [SOMA]
Proteomics	SOMA	AZU1 : Azurocidin [SOMA]
Proteomics	SOMA	GDF5 : Growth/differentiation factor 5 [SOMA]
Proteomics	SOMA	C1QA C1QB C1QC : Complement C1q subcomponent [SOMA]
Proteomics	SOMA	C3 : Complement C3 [SOMA]
Proteomics	SOMA	C3 : C3a anaphylatoxin des Arginine [SOMA]
Proteomics	SOMA	FAM107A : Protein FAM107A [SOMA]
Proteomics	SOMA	FGF18 : Fibroblast growth factor 18 [SOMA]
Proteomics	SOMA	FGF19 : Fibroblast growth factor 19 [SOMA]
Proteomics	SOMA	FGF20 : Fibroblast growth factor 20 [SOMA]
Proteomics	SOMA	FGF9 : Fibroblast growth factor 9 [SOMA]
Proteomics	SOMA	GDF11 MSTN : Growth/differentiation factor 11/8 [SOMA]
Proteomics	SOMA	HPX : Hemopexin [SOMA]
Proteomics	SOMA	Human-virus : Protein Rev_HV2BE [SOMA]
Proteomics	SOMA	CCL1 : C-C motif chemokine 1 [SOMA]
Proteomics	SOMA	IGFBP1 : Insulin-like growth factor-binding protein 1 [SOMA]
Proteomics	SOMA	IL10 : Interleukin-10 [SOMA]
Proteomics	SOMA	IL16 : Interleukin-16 [SOMA]
Proteomics	SOMA	IL17F : Interleukin-17F [SOMA]
Proteomics	SOMA	IL22 : Interleukin-22 [SOMA]
Proteomics	SOMA	LTF : Lactotransferrin [SOMA]
Proteomics	SOMA	CCL4L1 : C-C motif chemokine 4-like [SOMA]
Proteomics	SOMA	CCL3L1 : C-C motif chemokine 3-like 1 [SOMA]
Proteomics	SOMA	CCL8 : C-C motif chemokine 8 [SOMA]
Proteomics	SOMA	MMP3 : Stromelysin-1 [SOMA]
Proteomics	SOMA	MMP7 : Matrilysin [SOMA]
Proteomics	SOMA	PPBP : Neutrophil-activating peptide 2 [SOMA]
Proteomics	SOMA	SOD1 : Superoxide dismutase [Cu-Zn] [SOMA]
Proteomics	SOMA	ALPL : Alkaline phosphatase, tissue-nonspecific isozyme [SOMA]
Proteomics	SOMA	FGA FGB FGG : Fibrinogen [SOMA]
Proteomics	SOMA	APOB : Apolipoprotein B [SOMA]
Proteomics	SOMA	ACE2 : Angiotensin-converting enzyme 2 [SOMA]
Proteomics	SOMA	ACVR1B : Activin receptor type-1B [SOMA]
Proteomics	SOMA	ADAMTS4 : A disintegrin and metalloproteinase with thrombospondin motifs 4 [SOMA]
Proteomics	SOMA	ANGPT1 : Angiopoietin-1 [SOMA]
Proteomics	SOMA	AGRP : Agouti-related protein [SOMA]
Proteomics	SOMA	BCAM : Basal Cell Adhesion Molecule [SOMA]
Proteomics	SOMA	CDH5 : Cadherin-5 [SOMA]
Proteomics	SOMA	CD97 : CD97 antigen [SOMA]
Proteomics	SOMA	COMMD7 : COMM domain-containing protein 7 [SOMA]
Proteomics	SOMA	EDA : Ectodysplasin-A, secreted form [SOMA]
Proteomics	SOMA	CX3CL1 : Fractalkine [SOMA]
Proteomics	SOMA	SPINT1 : Kunitz-type protease inhibitor 1 [SOMA]
Proteomics	SOMA	IL27 EBI3 : Interleukin-27 [SOMA]
Proteomics	SOMA	KLK11 : Kallikrein-11 [SOMA]
Proteomics	SOMA	KLK4 : Kallikrein-4 [SOMA]
Proteomics	SOMA	KLK8 : Kallikrein-8 [SOMA]
Proteomics	SOMA	XRCC6 : X-ray repair cross-complementing protein 6 [SOMA]
Proteomics	SOMA	LCN2 : Neutrophil gelatinase-associated lipocalin [SOMA]
Proteomics	SOMA	MET : Hepatocyte growth factor receptor [SOMA]
Proteomics	SOMA	MMP17 : Matrix metalloproteinase-17 [SOMA]
Proteomics	SOMA	TNFSF4 : Tumor necrosis factor ligand superfamily member 4 [SOMA]
Proteomics	SOMA	FRZB : Secreted frizzled-related protein 3 [SOMA]
Proteomics	SOMA	ICAM2 : Intercellular adhesion molecule 2 [SOMA]
Proteomics	SOMA	SPINT2 : Kunitz-type protease inhibitor 2 [SOMA]
Proteomics	SOMA	TIE1 : Tyrosine-protein kinase receptor Tie-1, soluble [SOMA]
Proteomics	SOMA	RPS27A : Ubiquitin+1, truncated mutation for UbB [SOMA]
Proteomics	SOMA	WIF1 : Wnt inhibitory factor 1 [SOMA]
Proteomics	SOMA	AIF1 : Allograft inflammatory factor 1 [SOMA]
Proteomics	SOMA	ARG1 : Arginase-1 [SOMA]
Proteomics	SOMA	C5 : C5a anaphylatoxin [SOMA]
Proteomics	SOMA	CHEK1 : Serine/threonine-protein kinase Chk1 [SOMA]
Proteomics	SOMA	MAPK3 : Mitogen-activated protein kinase 3 [SOMA]
Proteomics	SOMA	NR3C1 : Glucocorticoid receptor [SOMA]
Proteomics	SOMA	HAT1 : Histone acetyltransferase type B catalytic subunit [SOMA]
Proteomics	SOMA	HDAC8 : Histone deacetylase 8 [SOMA]
Proteomics	SOMA	KPNA2 : Importin subunit alpha-1 [SOMA]
Proteomics	SOMA	MAP2K1 : Dual specificity mitogen-activated protein kinase kinase 1 [SOMA]
Proteomics	SOMA	KAT6A : Histone acetyltransferase KAT6A [SOMA]
Proteomics	SOMA	PRKCD : Protein kinase C delta type [SOMA]
Proteomics	SOMA	RAC1 : Ras-related C3 botulinum toxin substrate 1 [SOMA]
Proteomics	SOMA	RAD51 : DNA repair protein RAD51 homolog 1 [SOMA]
Proteomics	SOMA	TBP : TATA-box-binding protein [SOMA]
Proteomics	SOMA	TOP1 : DNA topoisomerase 1 [SOMA]
Proteomics	SOMA	UBE2I : SUMO-conjugating enzyme UBC9 [SOMA]
Proteomics	SOMA	YES1 : Tyrosine-protein kinase Yes [SOMA]
Proteomics	SOMA	SERPINA3 : Alpha-1-antichymotrypsin [SOMA]
Proteomics	SOMA	C7 : Complement component C7 [SOMA]
Proteomics	SOMA	CTF1 : Cardiotrophin-1 [SOMA]
Proteomics	SOMA	CCL28 : C-C motif chemokine 28 [SOMA]
Proteomics	SOMA	CD22 : B-cell receptor CD22 [SOMA]
Proteomics	SOMA	CCL14 : C-C motif chemokine 14 [SOMA]
Proteomics	SOMA	IL4 : Interleukin-4 [SOMA]
Proteomics	SOMA	MDK : Midkine [SOMA]
Proteomics	SOMA	CCL23 : C-C motif chemokine 23 [SOMA]
Proteomics	SOMA	PCNA : Proliferating cell nuclear antigen [SOMA]
Proteomics	SOMA	TNFSF11 : Tumor necrosis factor ligand superfamily member 11 [SOMA]
Proteomics	SOMA	SERPINE1 : Plasminogen activator inhibitor 1 [SOMA]
Proteomics	SOMA	APOE : Apolipoprotein E (isoform E3) [SOMA]
Proteomics	SOMA	APOE : Apolipoprotein E (isoform E4) [SOMA]
Proteomics	SOMA	ARTN : Artemin [SOMA]
Proteomics	SOMA	CYCS : Cytochrome c [SOMA]
Proteomics	SOMA	CYP3A4 : Cytochrome P450 3A4 [SOMA]
Proteomics	SOMA	NBL1 : Neuroblastoma suppressor of tumorigenicity 1 [SOMA]
Proteomics	SOMA	ESR1 : Estrogen receptor [SOMA]
Proteomics	SOMA	CFD : Complement factor D [SOMA]
Proteomics	SOMA	GHR : Growth hormone receptor [SOMA]
Proteomics	SOMA	PLA2G10 : Group 10 secretory phospholipase A2 [SOMA]
Proteomics	SOMA	IGFBP4 : Insulin-like growth factor-binding protein 4 [SOMA]
Proteomics	SOMA	IGF1 : Insulin-like growth factor I [SOMA]
Proteomics	SOMA	CGA LHB : Luteinizing hormone [SOMA]
Proteomics	SOMA	MMP8 : Neutrophil collagenase [SOMA]
Proteomics	SOMA	EHMT2 : Histone-lysine N-methyltransferase EHMT2 [SOMA]
Proteomics	SOMA	CFP : Properdin [SOMA]
Proteomics	SOMA	PROC : Vitamin K-dependent protein C [SOMA]
Proteomics	SOMA	PTHLH : Parathyroid hormone-related protein [SOMA]
Proteomics	SOMA	CLEC11A : Stem Cell Growth Factor-beta [SOMA]
Proteomics	SOMA	VCAM1 : Vascular cell adhesion protein 1 [SOMA]
Proteomics	SOMA	TNFSF15 : Tumor necrosis factor ligand superfamily member 15 [SOMA]
Proteomics	SOMA	ACVRL1 : Serine/threonine-protein kinase receptor R3 [SOMA]
Proteomics	SOMA	AREG : Amphiregulin [SOMA]
Proteomics	SOMA	BMP7 : Bone morphogenetic protein 7 [SOMA]
Proteomics	SOMA	CD36 : Platelet glycoprotein 4 [SOMA]
Proteomics	SOMA	CNTN1 : Contactin-1 [SOMA]
Proteomics	SOMA	CTGF : Connective tissue growth factor [SOMA]
Proteomics	SOMA	DSG1 : Desmoglein-1 [SOMA]
Proteomics	SOMA	EDAR : Tumor necrosis factor receptor superfamily member EDAR [SOMA]
Proteomics	SOMA	CXCL5 : C-X-C motif chemokine 5 [SOMA]
Proteomics	SOMA	ESAM : Endothelial cell-selective adhesion molecule [SOMA]
Proteomics	SOMA	LGALS4 : Galectin-4 [SOMA]
Proteomics	SOMA	CXCL1 : Growth-regulated alpha protein [SOMA]
Proteomics	SOMA	CXCL3 CXCL2 : Gro-beta/gamma [SOMA]
Proteomics	SOMA	HIST1H1C : Histone H1.2 [SOMA]
Proteomics	SOMA	ICOS : Inducible T-cell costimulator [SOMA]
Proteomics	SOMA	IFNG : Interferon gamma [SOMA]
Proteomics	SOMA	IL1R1 : Interleukin-1 receptor type 1 [SOMA]
Proteomics	SOMA	IL17RA : Interleukin-17 receptor A [SOMA]
Proteomics	SOMA	IL18RAP : Interleukin-18 receptor accessory protein [SOMA]
Proteomics	SOMA	IL1RL2 : Interleukin-1 receptor-like 2 [SOMA]
Proteomics	SOMA	JAM2 : Junctional adhesion molecule B [SOMA]
Proteomics	SOMA	JAM3 : Junctional adhesion molecule C [SOMA]
Proteomics	SOMA	LSAMP : Limbic system-associated membrane protein [SOMA]
Proteomics	SOMA	MBL2 : Mannose-binding protein C [SOMA]
Proteomics	SOMA	NCR3 : Natural cytotoxicity triggering receptor 3 [SOMA]
Proteomics	SOMA	PDCD1LG2 : Programmed cell death 1 ligand 2 [SOMA]
Proteomics	SOMA	PTPN1 : Tyrosine-protein phosphatase non-receptor type 1 [SOMA]
Proteomics	SOMA	SIGLEC9 : Sialic acid-binding Ig-like lectin 9 [SOMA]
Proteomics	SOMA	TGFBR3 : Transforming growth factor beta receptor type 3 [SOMA]
Proteomics	SOMA	TSLP : Thymic stromal lymphopoietin [SOMA]
Proteomics	SOMA	CTLA4 : Cytotoxic T-lymphocyte protein 4 [SOMA]
Proteomics	SOMA	SERPINF2 : Alpha-2-antiplasmin [SOMA]
Proteomics	SOMA	FGF2 : Fibroblast growth factor 2 [SOMA]
Proteomics	SOMA	CAST : Calpastatin [SOMA]
Proteomics	SOMA	CCL23 : Ck-beta-8-1 [SOMA]
Proteomics	SOMA	CD209 : CD209 antigen [SOMA]
Proteomics	SOMA	CLEC4M : C-type lectin domain family 4 member M [SOMA]
Proteomics	SOMA	FTH1 FTL : Ferritin [SOMA]
Proteomics	SOMA	CGA FSHB : Follicle stimulating hormone [SOMA]
Proteomics	SOMA	LGALS2 : Galectin-2 [SOMA]
Proteomics	SOMA	GFAP : Glial fibrillary acidic protein [SOMA]
Proteomics	SOMA	IL19 : Interleukin-19 [SOMA]
Proteomics	SOMA	IL1B : Interleukin-1 beta [SOMA]
Proteomics	SOMA	CXCL11 : C-X-C motif chemokine 11 [SOMA]
Proteomics	SOMA	CCL3 : C-C motif chemokine 3 [SOMA]
Proteomics	SOMA	MRC2 : C-type mannose receptor 2 [SOMA]
Proteomics	SOMA	MB : Myoglobin [SOMA]
Proteomics	SOMA	SPARC : SPARC [SOMA]
Proteomics	SOMA	CCL18 : C-C motif chemokine 18 [SOMA]
Proteomics	SOMA	PTN : Pleiotrophin [SOMA]
Proteomics	SOMA	RETN : Resistin [SOMA]
Proteomics	SOMA	PRSS1 : Trypsin-1 [SOMA]
Proteomics	SOMA	VWF : von Willebrand factor [SOMA]
Proteomics	SOMA	FASLG : Tumor necrosis factor ligand superfamily member 6, soluble form [SOMA]
Proteomics	SOMA	FLT3LG : Fms-related tyrosine kinase 3 ligand [SOMA]
Proteomics	SOMA	HP : Haptoglobin [SOMA]
Proteomics	SOMA	IL4R : Interleukin-4 receptor subunit alpha [SOMA]
Proteomics	SOMA	KLRK1 : NKG2-D type II integral membrane protein [SOMA]
Proteomics	SOMA	WISP1 : WNT1-inducible-signaling pathway protein 1 [SOMA]
Proteomics	SOMA	TNFSF13B : Tumor necrosis factor ligand superfamily member 13B [SOMA]
Proteomics	SOMA	C9 : Complement component C9 [SOMA]
Proteomics	SOMA	CTSB : Cathepsin B [SOMA]
Proteomics	SOMA	FGF5 : Fibroblast growth factor 5 [SOMA]
Proteomics	SOMA	LGALS3 : Galectin-3 [SOMA]
Proteomics	SOMA	GDF9 : Growth/differentiation factor 9 [SOMA]
Proteomics	SOMA	IGHM IGJ IGK@ IGL@ : Immunoglobulin M [SOMA]
Proteomics	SOMA	IL2 : Interleukin-2 [SOMA]
Proteomics	SOMA	IL13 : Interleukin-13 [SOMA]
Proteomics	SOMA	IL18BP : Interleukin-18-binding protein [SOMA]
Proteomics	SOMA	LBP : Lipopolysaccharide-binding protein [SOMA]
Proteomics	SOMA	F10 : Coagulation factor Xa [SOMA]
Proteomics	SOMA	PGF : Placenta growth factor [SOMA]
Proteomics	SOMA	RARRES2 : Retinoic acid receptor responder protein 2 [SOMA]
Proteomics	SOMA	ULBP1 : NKG2D ligand 1 [SOMA]
Proteomics	SOMA	ULBP2 : NKG2D ligand 2 [SOMA]
Proteomics	SOMA	EDA2R : Tumor necrosis factor receptor superfamily member 27 [SOMA]
Proteomics	SOMA	AURKA : Aurora kinase A [SOMA]
Proteomics	SOMA	DDX19B : ATP-dependent RNA helicase DDX19B [SOMA]
Proteomics	SOMA	MAPK1 : Mitogen-activated protein kinase 1 [SOMA]
Proteomics	SOMA	DIABLO : Diablo homolog, mitochondrial [SOMA]
Proteomics	SOMA	VEGFC : Vascular endothelial growth factor C [SOMA]
Proteomics	SOMA	CD4 : T-cell surface glycoprotein CD4 [SOMA]
Proteomics	SOMA	IL2RA : Interleukin-2 receptor subunit alpha [SOMA]
Proteomics	SOMA	TNFRSF1B : Tumor necrosis factor receptor superfamily member 1B [SOMA]
Proteomics	SOMA	CD33 : Myeloid cell surface antigen CD33 [SOMA]
Proteomics	SOMA	ADAMTS5 : A disintegrin and metalloproteinase with thrombospondin motifs 5 [SOMA]
Proteomics	SOMA	IDUA : Alpha-L-iduronidase [SOMA]
Proteomics	SOMA	METAP2 : Methionine aminopeptidase 2 [SOMA]
Proteomics	SOMA	APP : Amyloid beta A4 protein [SOMA]
Proteomics	SOMA	ARSB : Arylsulfatase B [SOMA]
Proteomics	SOMA	NAAA : N-acylethanolamine-hydrolyzing acid amidase [SOMA]
Proteomics	SOMA	ADAMTS1 : A disintegrin and metalloproteinase with thrombospondin motifs 1 [SOMA]
Proteomics	SOMA	ADAMTS13 : A disintegrin and metalloproteinase with thrombospondin motifs 13 [SOMA]
Proteomics	SOMA	CA4 : Carbonic anhydrase 4 [SOMA]
Proteomics	SOMA	CTSC : Dipeptidyl peptidase 1 [SOMA]
Proteomics	SOMA	CTSA : Lysosomal protective protein [SOMA]
Proteomics	SOMA	CTSD : Cathepsin D [SOMA]
Proteomics	SOMA	CTSS : Cathepsin S [SOMA]
Proteomics	SOMA	ENTPD1 : Ectonucleoside triphosphate diphosphohydrolase 1 [SOMA]
Proteomics	SOMA	F7 : Coagulation factor VII [SOMA]
Proteomics	SOMA	C2 : Complement C2 [SOMA]
Proteomics	SOMA	CRISP3 : Cysteine-rich secretory protein 3 [SOMA]
Proteomics	SOMA	TMPRSS15 : Enteropeptidase [SOMA]
Proteomics	SOMA	GAS1 : Growth arrest-specific protein 1 [SOMA]
Proteomics	SOMA	WFIKKN1 : WAP, kazal, immunoglobulin, kunitz and NTR domain-containing protein 1 [SOMA]
Proteomics	SOMA	CNDP2 : Cytosolic non-specific dipeptidase [SOMA]
Proteomics	SOMA	GP6 : Platelet glycoprotein VI [SOMA]
Proteomics	SOMA	GNLY : Granulysin [SOMA]
Proteomics	SOMA	HAPLN1 : Hyaluronan and proteoglycan link protein 1 [SOMA]
Proteomics	SOMA	IDE : Insulin-degrading enzyme [SOMA]
Proteomics	SOMA	IDS : Iduronate 2-sulfatase [SOMA]
Proteomics	SOMA	KLK12 : Kallikrein-12 [SOMA]
Proteomics	SOMA	KLK13 : Kallikrein-13 [SOMA]
Proteomics	SOMA	KLK5 : Kallikrein-5 [SOMA]
Proteomics	SOMA	KREMEN2 : Kremen protein 2 [SOMA]
Proteomics	SOMA	LTA4H : Leukotriene A-4 hydrolase [SOMA]
Proteomics	SOMA	LYVE1 : Lymphatic vessel endothelial hyaluronic acid receptor 1 [SOMA]
Proteomics	SOMA	MATN3 : Matrilin-3 [SOMA]
Proteomics	SOMA	MEPE : Matrix extracellular phosphoglycoprotein [SOMA]
Proteomics	SOMA	METAP1 : Methionine aminopeptidase 1 [SOMA]
Proteomics	SOMA	ASAH2 : Neutral ceramidase [SOMA]
Proteomics	SOMA	NID1 : Nidogen-1 [SOMA]
Proteomics	SOMA	NRP1 : Neuropilin-1 [SOMA]
Proteomics	SOMA	PIGR : Polymeric immunoglobulin receptor [SOMA]
Proteomics	SOMA	SERPINE2 : Glia-derived nexin [SOMA]
Proteomics	SOMA	FOLH1 : Glutamate carboxypeptidase 2 [SOMA]
Proteomics	SOMA	RET : Proto-oncogene tyrosine-protein kinase receptor Ret [SOMA]
Proteomics	SOMA	SFRP1 : Secreted frizzled-related protein 1 [SOMA]
Proteomics	SOMA	SEMA3A : Semaphorin-3A [SOMA]
Proteomics	SOMA	ACP5 : Tartrate-resistant acid phosphatase type 5 [SOMA]
Proteomics	SOMA	CCDC80 : Coiled-coil domain-containing protein 80 [SOMA]
Proteomics	SOMA	WFIKKN2 : WAP, Kazal, immunoglobulin, Kunitz and NTR domain-containing protein 2 [SOMA]
Proteomics	SOMA	ACAN : Aggrecan core protein [SOMA]
Proteomics	SOMA	ANGPTL3 : Angiopoietin-related protein 3 [SOMA]
Proteomics	SOMA	TGFBI : Transforming growth factor-beta-induced protein ig-h3 [SOMA]
Proteomics	SOMA	BGN : Biglycan [SOMA]
Proteomics	SOMA	C1R : Complement C1r subcomponent [SOMA]
Proteomics	SOMA	CA10 : Carbonic anhydrase-related protein 10 [SOMA]
Proteomics	SOMA	CD109 : CD109 antigen [SOMA]
Proteomics	SOMA	FCER2 : Low affinity immunoglobulin epsilon Fc receptor [SOMA]
Proteomics	SOMA	CD48 : CD48 antigen [SOMA]
Proteomics	SOMA	CD5L : CD5 antigen-like [SOMA]
Proteomics	SOMA	CFC1 : Cryptic protein [SOMA]
Proteomics	SOMA	CNTN2 : Contactin-2 [SOMA]
Proteomics	SOMA	CNTN4 : Contactin-4 [SOMA]
Proteomics	SOMA	CNTN5 : Contactin-5 [SOMA]
Proteomics	SOMA	CST7 : Cystatin-F [SOMA]
Proteomics	SOMA	CST6 : Cystatin-M [SOMA]
Proteomics	SOMA	DLL4 : Delta-like protein 4 [SOMA]
Proteomics	SOMA	FCGR2A : Low affinity immunoglobulin gamma Fc region receptor II-a [SOMA]
Proteomics	SOMA	FCGR2B : Low affinity immunoglobulin gamma Fc region receptor II-b [SOMA]
Proteomics	SOMA	FCGR3B : Low affinity immunoglobulin gamma Fc region receptor III-B [SOMA]
Proteomics	SOMA	FCGR1A : High affinity immunoglobulin gamma Fc receptor I [SOMA]
Proteomics	SOMA	FCN2 : Ficolin-2 [SOMA]
Proteomics	SOMA	GFRA1 : GDNF family receptor alpha-1 [SOMA]
Proteomics	SOMA	GPC2 : Glypican-2 [SOMA]
Proteomics	SOMA	SERPIND1 : Heparin cofactor 2 [SOMA]
Proteomics	SOMA	HTRA2 : Serine protease HTRA2, mitochondrial [SOMA]
Proteomics	SOMA	IGFBP7 : Insulin-like growth factor-binding protein 7 [SOMA]
Proteomics	SOMA	IL24 : Interleukin-24 [SOMA]
Proteomics	SOMA	LRIG3 : Leucine-rich repeats and immunoglobulin-like domains protein 3 [SOMA]
Proteomics	SOMA	LRP8 : Low-density lipoprotein receptor-related protein 8 [SOMA]
Proteomics	SOMA	LY9 : T-lymphocyte surface antigen Ly-9 [SOMA]
Proteomics	SOMA	MATN2 : Matrilin-2 [SOMA]
Proteomics	SOMA	CADM1 : Cell adhesion molecule 1 [SOMA]
Proteomics	SOMA	NTN4 : Netrin-4 [SOMA]
Proteomics	SOMA	PGLYRP1 : Peptidoglycan recognition protein 1 [SOMA]
Proteomics	SOMA	RGMB : RGM domain family member B [SOMA]
Proteomics	SOMA	HFE2 : Hemojuvelin [SOMA]
Proteomics	SOMA	TFPI : Tissue factor pathway inhibitor [SOMA]
Proteomics	SOMA	THBS2 : Thrombospondin-2 [SOMA]
Proteomics	SOMA	THBS4 : Thrombospondin-4 [SOMA]
Proteomics	SOMA	ABL1 : Tyrosine-protein kinase ABL1 [SOMA]
Proteomics	SOMA	ACY1 : Aminoacylase-1 [SOMA]
Proteomics	SOMA	SERPINC1 : Antithrombin-III [SOMA]
Proteomics	SOMA	AURKB : Aurora kinase B [SOMA]
Proteomics	SOMA	ADRBK1 : beta-adrenergic receptor kinase 1 [SOMA]
Proteomics	SOMA	BMP1 : Bone morphogenetic protein 1 [SOMA]
Proteomics	SOMA	CAMK2A : Calcium/calmodulin-dependent protein kinase type II subunit alpha [SOMA]
Proteomics	SOMA	CAMK2B : Calcium/calmodulin-dependent protein kinase type II subunit beta [SOMA]
Proteomics	SOMA	CA6 : Carbonic anhydrase 6 [SOMA]
Proteomics	SOMA	CA7 : Carbonic anhydrase 7 [SOMA]
Proteomics	SOMA	CDK2 CCNA2 : Cyclin-dependent kinase 2:Cyclin-A2 complex [SOMA]
Proteomics	SOMA	CDK5 CDK5R1 : Cyclin-dependent kinase 5:Cyclin-dependent kinase 5 activator 1 complex [SOMA]
Proteomics	SOMA	CDK8 CCNC : Cyclin-dependent kinase 8:Cyclin-C complex [SOMA]
Proteomics	SOMA	CHEK2 : Serine/threonine-protein kinase Chk2 [SOMA]
Proteomics	SOMA	CD207 : C-type lectin domain family 4 member K [SOMA]
Proteomics	SOMA	CHRDL1 : Chordin-like protein 1 [SOMA]
Proteomics	SOMA	CSK : Tyrosine-protein kinase CSK [SOMA]
Proteomics	SOMA	CTSV : Cathepsin L2 [SOMA]
Proteomics	SOMA	DKK4 : Dickkopf-related protein 4 [SOMA]
Proteomics	SOMA	ECM1 : Extracellular matrix protein 1 [SOMA]
Proteomics	SOMA	FETUB : Fetuin-B [SOMA]
Proteomics	SOMA	GZMH : Granzyme H [SOMA]
Proteomics	SOMA	HCK : Tyrosine-protein kinase HCK [SOMA]
Proteomics	SOMA	IL17RD : Interleukin-17 receptor D [SOMA]
Proteomics	SOMA	KLK7 : Kallikrein-7 [SOMA]
Proteomics	SOMA	PRKCI : Protein kinase C iota type [SOMA]
Proteomics	SOMA	LYN : Tyrosine-protein kinase Lyn, isoform B [SOMA]
Proteomics	SOMA	PAK3 : Serine/threonine-protein kinase PAK 3 [SOMA]
Proteomics	SOMA	PAK7 : Serine/threonine-protein kinase PAK 7 [SOMA]
Proteomics	SOMA	SERPINA5 : Plasma serine protease inhibitor [SOMA]
Proteomics	SOMA	PIK3CA PIK3R1 : PIK3CA/PIK3R1 [SOMA]
Proteomics	SOMA	PIK3CG : Phosphatidylinositol 4,5-bisphosphate 3-kinase catalytic subunit gamma isoform [SOMA]
Proteomics	SOMA	AKT1 AKT2 AKT3 : RAC-alpha/beta/gamma serine/threonine-protein kinase [SOMA]
Proteomics	SOMA	PLK1 : Serine/threonine-protein kinase PLK1 [SOMA]
Proteomics	SOMA	REN : Renin [SOMA]
Proteomics	SOMA	PTPN11 : Tyrosine-protein phosphatase non-receptor type 11 [SOMA]
Proteomics	SOMA	STAB2 : Stabilin-2 [SOMA]
Proteomics	SOMA	TBK1 : Serine/threonine-protein kinase TBK1 [SOMA]
Proteomics	SOMA	PTPN2 : Tyrosine-protein phosphatase non-receptor type 2 [SOMA]
Proteomics	SOMA	TPSB2 : Tryptase beta-2 [SOMA]
Proteomics	SOMA	TPSG1 : Tryptase gamma [SOMA]
Proteomics	SOMA	UFC1 : Ubiquitin-fold modifier-conjugating enzyme 1 [SOMA]
Proteomics	SOMA	BCL2 : Apoptosis regulator Bcl-2 [SOMA]
Proteomics	SOMA	BCL2A1 : Bcl-2-related protein A1 [SOMA]
Proteomics	SOMA	BMX : Cytoplasmic tyrosine-protein kinase BMX [SOMA]
Proteomics	SOMA	IBSP : Bone sialoprotein 2 [SOMA]
Proteomics	SOMA	BTK : Tyrosine-protein kinase BTK [SOMA]
Proteomics	SOMA	CAMK1D : Calcium/calmodulin-dependent protein kinase type 1D [SOMA]
Proteomics	SOMA	CAMK2D : Calcium/calmodulin-dependent protein kinase type II subunit delta [SOMA]
Proteomics	SOMA	CA13 : Carbonic anhydrase 13 [SOMA]
Proteomics	SOMA	TNFSF8 : Tumor necrosis factor ligand superfamily member 8 [SOMA]
Proteomics	SOMA	CDC2 CCNB1 : Cyclin-dependent kinase 1:G2/mitotic-specific cyclin-B1 complex [SOMA]
Proteomics	SOMA	CMA1 : Chymase [SOMA]
Proteomics	SOMA	CSNK2A1 : Casein kinase II subunit alpha [SOMA]
Proteomics	SOMA	EPHA1 : Ephrin type-A receptor 1 [SOMA]
Proteomics	SOMA	EPHA3 : Ephrin type-A receptor 3 [SOMA]
Proteomics	SOMA	FN1 : Fibronectin Fragment 3 [SOMA]
Proteomics	SOMA	FN1 : Fibronectin Fragment 4 [SOMA]
Proteomics	SOMA	FLT3 : Receptor-type tyrosine-protein kinase FLT3 [SOMA]
Proteomics	SOMA	FSTL3 : Follistatin-related protein 3 [SOMA]
Proteomics	SOMA	GZMA : Granzyme A [SOMA]
Proteomics	SOMA	GSK3A GSK3B : Glycogen synthase kinase-3 alpha/beta [SOMA]
Proteomics	SOMA	HIPK3 : Homeodomain-interacting protein kinase 3 [SOMA]
Proteomics	SOMA	IL15RA : Interleukin-15 receptor subunit alpha [SOMA]
Proteomics	SOMA	IL18R1 : Interleukin-18 receptor 1 [SOMA]
Proteomics	SOMA	CXCL8 : Interleukin-8 [SOMA]
Proteomics	SOMA	INSR : Insulin receptor [SOMA]
Proteomics	SOMA	SERPINA4 : Kallistatin [SOMA]
Proteomics	SOMA	KLK6 : Kallikrein-6 [SOMA]
Proteomics	SOMA	LCK : Tyrosine-protein kinase Lck [SOMA]
Proteomics	SOMA	LYN : Tyrosine-protein kinase Lyn [SOMA]
Proteomics	SOMA	POSTN : Periostin [SOMA]
Proteomics	SOMA	PDGFRB : Platelet-derived growth factor receptor beta [SOMA]
Proteomics	SOMA	BCAN : Brevican core protein [SOMA]
Proteomics	SOMA	PRKACA : cAMP-dependent protein kinase catalytic subunit alpha [SOMA]
Proteomics	SOMA	RPS6KA3 : Ribosomal protein S6 kinase alpha-3 [SOMA]
Proteomics	SOMA	SELE : E-selectin [SOMA]
Proteomics	SOMA	STK16 : Serine/threonine-protein kinase 16 [SOMA]
Proteomics	SOMA	BIRC5 : Baculoviral IAP repeat-containing protein 5 [SOMA]
Proteomics	SOMA	MPL : Thrombopoietin Receptor [SOMA]
Proteomics	SOMA	THBS1 : Thrombospondin-1 [SOMA]
Proteomics	SOMA	NTRK1 : High affinity nerve growth factor receptor [SOMA]
Proteomics	SOMA	PRSS3 : Trypsin-3 [SOMA]
Proteomics	SOMA	DUSP3 : Dual specificity protein phosphatase 3 [SOMA]
Proteomics	SOMA	XPNPEP1 : Xaa-Pro aminopeptidase 1 [SOMA]
Proteomics	SOMA	AGT : Angiotensinogen [SOMA]
Proteomics	SOMA	B2M : Beta-2-microglobulin [SOMA]
Proteomics	SOMA	FGF1 : Fibroblast growth factor 1 [SOMA]
Proteomics	SOMA	CXCL13 : C-X-C motif chemokine 13 [SOMA]
Proteomics	SOMA	CAT : Catalase [SOMA]
Proteomics	SOMA	CNTF : Ciliary neurotrophic factor [SOMA]
Proteomics	SOMA	EPO : Erythropoietin [SOMA]
Proteomics	SOMA	FGF17 : Fibroblast growth factor 17 [SOMA]
Proteomics	SOMA	CXCL6 : C-X-C motif chemokine 6 [SOMA]
Proteomics	SOMA	IFNA2 : Interferon alpha-2 [SOMA]
Proteomics	SOMA	IL17A : Interleukin-17A [SOMA]
Proteomics	SOMA	IL17B : Interleukin-17B [SOMA]
Proteomics	SOMA	ITGA1 ITGB1 : Integrin alpha-I: beta-1 complex [SOMA]
Proteomics	SOMA	HAMP : Hepcidin [SOMA]
Proteomics	SOMA	LTA LTB : Lymphotoxin alpha1:beta2 [SOMA]
Proteomics	SOMA	LTA LTB : Lymphotoxin alpha2:beta1 [SOMA]
Proteomics	SOMA	CCL22 : C-C motif chemokine 22 [SOMA]
Proteomics	SOMA	CCL15 : C-C motif chemokine 15 [SOMA]
Proteomics	SOMA	PRTN3 : Myeloblastin [SOMA]
Proteomics	SOMA	CXCL12 : Stromal cell-derived factor 1 [SOMA]
Proteomics	SOMA	CPB2 : Carboxypeptidase B2 [SOMA]
Proteomics	SOMA	CCL17 : C-C motif chemokine 17 [SOMA]
Proteomics	SOMA	TGFB3 : Transforming growth factor beta-3 [SOMA]
Proteomics	SOMA	CGA TSHB : Thyroid Stimulating Hormone [SOMA]
Proteomics	SOMA	VIP : Vasoactive Intestinal Peptide [SOMA]
Proteomics	SOMA	CD40LG : CD40 ligand [SOMA]
Proteomics	SOMA	DKK1 : Dickkopf-related protein 1 [SOMA]
Proteomics	SOMA	DDC : Aromatic-L-amino-acid decarboxylase [SOMA]
Proteomics	SOMA	ADIPOQ : Adiponectin [SOMA]
Proteomics	SOMA	SERPINA1 : Alpha-1-antitrypsin [SOMA]
Proteomics	SOMA	AHSG : Alpha-2-HS-glycoprotein [SOMA]
Proteomics	SOMA	ARSA : Arylsulfatase A [SOMA]
Proteomics	SOMA	BSG : Basigin [SOMA]
Proteomics	SOMA	BMP10 : Bone morphogenetic protein 10 [SOMA]
Proteomics	SOMA	C1S : Complement C1s subcomponent [SOMA]
Proteomics	SOMA	CDH6 : Cadherin-6 [SOMA]
Proteomics	SOMA	CAMK1 : Calcium/calmodulin-dependent protein kinase type 1 [SOMA]
Proteomics	SOMA	CASP3 : Caspase-3 [SOMA]
Proteomics	SOMA	CTSE : Cathepsin E [SOMA]
Proteomics	SOMA	CHIT1 : Chitotriosidase-1 [SOMA]
Proteomics	SOMA	CHL1 : Neural cell adhesion molecule L1-like protein [SOMA]
Proteomics	SOMA	CLEC7A : C-type lectin domain family 7 member A [SOMA]
Proteomics	SOMA	CNDP1 : Beta-Ala-His dipeptidase [SOMA]
Proteomics	SOMA	MASP1 : Mannan-binding lectin serine protease 1 [SOMA]
Proteomics	SOMA	DDR2 : Discoidin domain-containing receptor 2 [SOMA]
Proteomics	SOMA	DKK3 : Dickkopf-related protein 3 [SOMA]
Proteomics	SOMA	DPP7 : Dipeptidyl peptidase 2 [SOMA]
Proteomics	SOMA	ECE1 : Endothelin-converting enzyme 1 [SOMA]
Proteomics	SOMA	EPHB4 : Ephrin type-B receptor 4 [SOMA]
Proteomics	SOMA	FCN1 : Ficolin-1 [SOMA]
Proteomics	SOMA	GNS : N-acetylglucosamine-6-sulfatase [SOMA]
Proteomics	SOMA	HGFAC : Hepatocyte growth factor activator [SOMA]
Proteomics	SOMA	IL22RA1 : Interleukin-22 receptor subunit alpha-1 [SOMA]
Proteomics	SOMA	LGMN : Legumain [SOMA]
Proteomics	SOMA	LY86 : Lymphocyte antigen 86 [SOMA]
Proteomics	SOMA	PRSS27 : Serine protease 27 [SOMA]
Proteomics	SOMA	MMEL1 : Membrane metallo-endopeptidase-like 1 [SOMA]
Proteomics	SOMA	MAP2K2 : Dual specificity mitogen-activated protein kinase kinase 2 [SOMA]
Proteomics	SOMA	CDC42BPB : Serine/threonine-protein kinase MRCK beta [SOMA]
Proteomics	SOMA	CADM3 : Cell adhesion molecule 3 [SOMA]
Proteomics	SOMA	NID2 : Nidogen-2 [SOMA]
Proteomics	SOMA	OPCML : Opioid-binding protein/cell adhesion molecule [SOMA]
Proteomics	SOMA	OCIAD1 : OCIA domain-containing protein 1 [SOMA]
Proteomics	SOMA	OLR1 : Oxidized low-density lipoprotein receptor 1 [SOMA]
Proteomics	SOMA	LRPAP1 : alpha-2-macroglobulin receptor-associated protein [SOMA]
Proteomics	SOMA	RBP4 : Retinol-binding protein 4 [SOMA]
Proteomics	SOMA	CD84 : SLAM family member 5 [SOMA]
Proteomics	SOMA	DKKL1 : Dickkopf-like protein 1 [SOMA]
Proteomics	SOMA	TEC : Tyrosine-protein kinase Tec [SOMA]
Proteomics	SOMA	TLR4 LY96 : Toll-like receptor 4:Lymphocyte antigen 96 complex [SOMA]
Proteomics	SOMA	KDR : Vascular endothelial growth factor receptor 2 [SOMA]
Proteomics	SOMA	BMPER : BMP-binding endothelial regulator protein [SOMA]
Proteomics	SOMA	CDH12 : Cadherin-12 [SOMA]
Proteomics	SOMA	PPP3R1 : Calcineurin subunit B type 1 [SOMA]
Proteomics	SOMA	COLEC12 : Collectin-12 [SOMA]
Proteomics	SOMA	CFHR5 : Complement factor H-related protein 5 [SOMA]
Proteomics	SOMA	IGF2R : Cation-independent mannose-6-phosphate receptor [SOMA]
Proteomics	SOMA	KLK14 : Kallikrein-14 [SOMA]
Proteomics	SOMA	MSR1 : Macrophage scavenger receptor types I and II [SOMA]
Proteomics	SOMA	MFRP : Membrane frizzled-related protein [SOMA]
Proteomics	SOMA	IGHG1 IGHG2 IGHG3 IGHG4 IGK@ IGL@ : Immunoglobulin G [SOMA]
Proteomics	SOMA	ALB : Serum albumin [SOMA]
Proteomics	SOMA	A2M : Alpha-2-macroglobulin [SOMA]
Proteomics	SOMA	GPT : Alanine aminotransferase 1 [SOMA]
Proteomics	SOMA	PLG : Angiostatin [SOMA]
Proteomics	SOMA	CKB CKM : Creatine kinase M-type:Creatine kinase B-type heterodimer [SOMA]
Proteomics	SOMA	IFNGR1 : Interferon gamma receptor 1 [SOMA]
Proteomics	SOMA	CDKN1B : Cyclin-dependent kinase inhibitor 1B [SOMA]
Proteomics	SOMA	TNF : Tumor necrosis factor [SOMA]
Proteomics	SOMA	NPPB : Brain natriuretic peptide 32 [SOMA]
Proteomics	SOMA	PTH : Parathyroid hormone [SOMA]
Proteomics	SOMA	PYY : Peptide YY [SOMA]
Proteomics	SOMA	SCT : Secretin [SOMA]
Proteomics	SOMA	SST : Somatostatin-28 [SOMA]
Proteomics	SOMA	TNFRSF4 : Tumor necrosis factor receptor superfamily member 4 [SOMA]
Proteomics	SOMA	BMP6 : Bone morphogenetic protein 6 [SOMA]
Proteomics	SOMA	CTSH : Cathepsin H [SOMA]
Proteomics	SOMA	CSF1 : Macrophage colony-stimulating factor 1 [SOMA]
Proteomics	SOMA	ITGA2B ITGB3 : Integrin alpha-IIb: beta-3 complex [SOMA]
Proteomics	SOMA	IL5 : Interleukin-5 [SOMA]
Proteomics	SOMA	MMP10 : Stromelysin-2 [SOMA]
Proteomics	SOMA	PROC : Activated Protein C [SOMA]
Proteomics	SOMA	PTGS2 : Prostaglandin G/H synthase 2 [SOMA]
Proteomics	SOMA	STX1A : Syntaxin-1A [SOMA]
Proteomics	SOMA	TEK : Angiopoietin-1 receptor, soluble [SOMA]
Proteomics	SOMA	ADAM9 : Disintegrin and metalloproteinase domain-containing protein 9 [SOMA]
Proteomics	SOMA	ANGPTL4 : Angiopoietin-related protein 4 [SOMA]
Proteomics	SOMA	CDH2 : Cadherin-2 [SOMA]
Proteomics	SOMA	CA9 : Carbonic anhydrase 9 [SOMA]
Proteomics	SOMA	CA3 : Carbonic anhydrase 3 [SOMA]
Proteomics	SOMA	CKB : Creatine kinase B-type [SOMA]
Proteomics	SOMA	CST4 : Cystatin-S [SOMA]
Proteomics	SOMA	CST5 : Cystatin-D [SOMA]
Proteomics	SOMA	DMP1 : Dentin matrix acidic phosphoprotein 1 [SOMA]
Proteomics	SOMA	ESM1 : Endothelial cell-specific molecule 1 [SOMA]
Proteomics	SOMA	EPHA5 : Ephrin type-A receptor 5 [SOMA]
Proteomics	SOMA	FGF23 : Fibroblast growth factor 23 [SOMA]
Proteomics	SOMA	FGFR2 : Fibroblast growth factor receptor 2 [SOMA]
Proteomics	SOMA	FGFR3 : Fibroblast growth factor receptor 3 [SOMA]
Proteomics	SOMA	FGR : Tyrosine-protein kinase Fgr [SOMA]
Proteomics	SOMA	FCN3 : Ficolin-3 [SOMA]
Proteomics	SOMA	FYN : Tyrosine-protein kinase Fyn [SOMA]
Proteomics	SOMA	IL11RA : Interleukin-11 receptor subunit alpha [SOMA]
Proteomics	SOMA	IL12RB2 : Interleukin-12 receptor subunit beta-2 [SOMA]
Proteomics	SOMA	PRKCQ : Protein kinase C theta type [SOMA]
Proteomics	SOMA	MAPKAPK2 : MAP kinase-activated protein kinase 2 [SOMA]
Proteomics	SOMA	MAPKAPK5 : MAP kinase-activated protein kinase 5 [SOMA]
Proteomics	SOMA	MAPKAPK3 : MAP kinase-activated protein kinase 3 [SOMA]
Proteomics	SOMA	MATK : Megakaryocyte-associated tyrosine-protein kinase [SOMA]
Proteomics	SOMA	MAPK8 : Mitogen-activated protein kinase 8 [SOMA]
Proteomics	SOMA	PAK6 : Serine/threonine-protein kinase PAK 6 [SOMA]
Proteomics	SOMA	PDGFC : Platelet-derived growth factor C [SOMA]
Proteomics	SOMA	PTEN : Phosphatidylinositol 3,4,5-trisphosphate 3-phosphatase and dual-specificity protein phosphatase PTEN [SOMA]
Proteomics	SOMA	PTK6 : Protein-tyrosine kinase 6 [SOMA]
Proteomics	SOMA	RGMA : Repulsive guidance molecule A [SOMA]
Proteomics	SOMA	TLR2 : Toll-like receptor 2 [SOMA]
Proteomics	SOMA	UFM1 : Ubiquitin-fold modifier 1 [SOMA]
Proteomics	SOMA	AIP : AH receptor-interacting protein [SOMA]
Proteomics	SOMA	PPIA : Peptidyl-prolyl cis-trans isomerase A [SOMA]
Proteomics	SOMA	DYNLRB1 : Dynein light chain roadblock-type 1 [SOMA]
Proteomics	SOMA	ETHE1 : Persulfide dioxygenase ETHE1, mitochondrial [SOMA]
Proteomics	SOMA	GAPDH : Glyceraldehyde-3-phosphate dehydrogenase [SOMA]
Proteomics	SOMA	DNAJB1 : DnaJ homolog subfamily B member 1 [SOMA]
Proteomics	SOMA	MDH1 : Malate dehydrogenase, cytoplasmic [SOMA]
Proteomics	SOMA	NACA : Nascent polypeptide-associated complex subunit alpha [SOMA]
Proteomics	SOMA	PRDX1 : Peroxiredoxin-1 [SOMA]
Proteomics	SOMA	ACP1 : Low molecular weight phosphotyrosine protein phosphatase [SOMA]
Proteomics	SOMA	PSMA1 : Proteasome subunit alpha type-1 [SOMA]
Proteomics	SOMA	PSMA6 : Proteasome subunit alpha type-6 [SOMA]
Proteomics	SOMA	RPS7 : 40S ribosomal protein S7 [SOMA]
Proteomics	SOMA	RPS6KA5 : Ribosomal protein S6 kinase alpha-5 [SOMA]
Proteomics	SOMA	SBDS : Ribosome maturation protein SBDS [SOMA]
Proteomics	SOMA	SEZ6L2 : Seizure 6-like protein 2 [SOMA]
Proteomics	SOMA	SGTA : Small glutamine-rich tetratricopeptide repeat-containing protein alpha [SOMA]
Proteomics	SOMA	TPT1 : Translationally-controlled tumor protein [SOMA]
Proteomics	SOMA	TPO : Thyroid peroxidase [SOMA]
Proteomics	SOMA	UBE2L3 : Ubiquitin-conjugating enzyme E2 L3 [SOMA]
Proteomics	SOMA	ARID3A : AT-rich interactive domain-containing protein 3A [SOMA]
Proteomics	SOMA	ASGR1 : Asialoglycoprotein receptor 1 [SOMA]
Proteomics	SOMA	CAMKK1 : Calcium/calmodulin-dependent protein kinase kinase 1 [SOMA]
Proteomics	SOMA	CDC37 : Hsp90 co-chaperone Cdc37 [SOMA]
Proteomics	SOMA	DYNLL1 : Dynein light chain 1, cytoplasmic [SOMA]
Proteomics	SOMA	EEF1B2 : Elongation factor 1-beta [SOMA]
Proteomics	SOMA	EIF5A : Eukaryotic translation initiation factor 5A-1 [SOMA]
Proteomics	SOMA	HINT1 : Histidine triad nucleotide-binding protein 1 [SOMA]
Proteomics	SOMA	KPNB1 : Importin subunit beta-1 [SOMA]
Proteomics	SOMA	ING1 : Inhibitor of growth protein 1 [SOMA]
Proteomics	SOMA	LMNB1 : Lamin-B1 [SOMA]
Proteomics	SOMA	LDHB : L-lactate dehydrogenase B chain [SOMA]
Proteomics	SOMA	MBD4 : Methyl-CpG-binding domain protein 4 [SOMA]
Proteomics	SOMA	MED1 : Mediator of RNA polymerase II transcription subunit 1 [SOMA]
Proteomics	SOMA	MSLN : Mesothelin [SOMA]
Proteomics	SOMA	NAGK : N-acetyl-D-glucosamine kinase [SOMA]
Proteomics	SOMA	PGAM1 : Phosphoglycerate mutase 1 [SOMA]
Proteomics	SOMA	PDXP : Pyridoxal phosphate phosphatase [SOMA]
Proteomics	SOMA	PSMD7 : 26S proteasome non-ATPase regulatory subunit 7 [SOMA]
Proteomics	SOMA	SKP1 : S-phase kinase-associated protein 1 [SOMA]
Proteomics	SOMA	SNX4 : Sorting nexin-4 [SOMA]
Proteomics	SOMA	UBE2N : Ubiquitin-conjugating enzyme E2 N [SOMA]
Proteomics	SOMA	DDR1 : Epithelial discoidin domain-containing receptor 1 [SOMA]
Proteomics	SOMA	FGF4 : Fibroblast growth factor 4 [SOMA]
Proteomics	SOMA	HSPA1A : Heat shock 70 kDa protein 1A [SOMA]
Proteomics	SOMA	AGER : Advanced glycosylation end product-specific receptor, soluble [SOMA]
Proteomics	SOMA	BPI : Bactericidal permeability-increasing protein [SOMA]
Proteomics	SOMA	C6 : Complement component C6 [SOMA]
Proteomics	SOMA	CCL24 : C-C motif chemokine 24 [SOMA]
Proteomics	SOMA	CFB : Complement factor B [SOMA]
Proteomics	SOMA	FGF6 : Fibroblast growth factor 6 [SOMA]
Proteomics	SOMA	FN1 : Fibronectin [SOMA]
Proteomics	SOMA	FST : Follistatin [SOMA]
Proteomics	SOMA	GZMB : Granzyme B [SOMA]
Proteomics	SOMA	HBEGF : Heparin-binding EGF-like growth factor [SOMA]
Proteomics	SOMA	IGHE IGK@ IGL@ : Immunoglobulin E [SOMA]
Proteomics	SOMA	IL17D : Interleukin-17D [SOMA]
Proteomics	SOMA	IL25 : Interleukin-25 [SOMA]
Proteomics	SOMA	IL20 : Interleukin-20 [SOMA]
Proteomics	SOMA	IL6R : Interleukin-6 receptor subunit alpha [SOMA]
Proteomics	SOMA	IL7 : Interleukin-7 [SOMA]
Proteomics	SOMA	CXCL10 : C-X-C motif chemokine 10 [SOMA]
Proteomics	SOMA	XCL1 : Lymphotactin [SOMA]
Proteomics	SOMA	CCL13 : C-C motif chemokine 13 [SOMA]
Proteomics	SOMA	NTF3 : Neurotrophin-3 [SOMA]
Proteomics	SOMA	NTF4 : Neurotrophin-4 [SOMA]
Proteomics	SOMA	PAPPA : Pappalysin-1 [SOMA]
Proteomics	SOMA	PDGFB : Platelet-derived growth factor subunit B [SOMA]
Proteomics	SOMA	PLG : Plasmin [SOMA]
Proteomics	SOMA	PLG : Plasminogen [SOMA]
Proteomics	SOMA	KLKB1 : Plasma kallikrein [SOMA]
Proteomics	SOMA	SERPINA3 : Alpha-1-antichymotrypsin complex [SOMA]
Proteomics	SOMA	SELP : P-selectin [SOMA]
Proteomics	SOMA	TNC : Tenascin [SOMA]
Proteomics	SOMA	TGFB2 : Transforming growth factor beta-2 [SOMA]
Proteomics	SOMA	F2 : Thrombin [SOMA]
Proteomics	SOMA	PLAU : Urokinase-type plasminogen activator [SOMA]
Proteomics	SOMA	CFH : Complement factor H [SOMA]
Proteomics	SOMA	MMP2 : 72 kDa type IV collagenase [SOMA]
Proteomics	SOMA	TF : Serotransferrin [SOMA]
Proteomics	SOMA	H2AFZ : Histone H2A.z [SOMA]
Proteomics	SOMA	TG : Thyroglobulin [SOMA]
Proteomics	SOMA	YWHAB,YWHAE,YWHAG,YWHAH,YWHAQ,YWHAZ,SFN : 14-3-3 protein family [SOMA]
Proteomics	SOMA	EIF4EBP2 : Eukaryotic translation initiation factor 4E-binding protein 2 [SOMA]
Proteomics	SOMA	PGD : 6-phosphogluconate dehydrogenase, decarboxylating [SOMA]
Proteomics	SOMA	AKR7A2 : Aflatoxin B1 aldehyde reductase member 2 [SOMA]
Proteomics	SOMA	AKR1A1 : Alcohol dehydrogenase [NADP(+)] [SOMA]
Proteomics	SOMA	ANP32B : Acidic leucine-rich nuclear phosphoprotein 32 family member B [SOMA]
Proteomics	SOMA	CFL1 : Cofilin-1 [SOMA]
Proteomics	SOMA	VTA1 : Vacuolar protein sorting-associated protein VTA1 homolog [SOMA]
Proteomics	SOMA	DCTN2 : Dynactin subunit 2 [SOMA]
Proteomics	SOMA	EPS15L1 : Epidermal growth factor receptor substrate 15-like 1 [SOMA]
Proteomics	SOMA	HSD17B10 : 3-hydroxyacyl-CoA dehydrogenase type-2 [SOMA]
Proteomics	SOMA	FER : Tyrosine-protein kinase Fer [SOMA]
Proteomics	SOMA	SYNCRIP : Heterogeneous nuclear ribonucleoprotein Q [SOMA]
Proteomics	SOMA	HSPA8 : Heat shock cognate 71 kDa protein [SOMA]
Proteomics	SOMA	EIF4G2 : Eukaryotic translation initiation factor 4 gamma 2 [SOMA]
Proteomics	SOMA	IGF1R : Insulin-like growth factor 1 receptor [SOMA]
Proteomics	SOMA	IL1RL1 : Interleukin-1 receptor-like 1 [SOMA]
Proteomics	SOMA	LCMT1 : Leucine carboxyl methyltransferase 1 [SOMA]
Proteomics	SOMA	LIN7B : Protein lin-7 homolog B [SOMA]
Proteomics	SOMA	PKM2 : Pyruvate kinase PKM [SOMA]
Proteomics	SOMA	MDM2 : E3 ubiquitin-protein ligase Mdm2 [SOMA]
Proteomics	SOMA	L1CAM : Neural cell adhesion molecule L1 [SOMA]
Proteomics	SOMA	NME2 : Nucleoside diphosphate kinase B [SOMA]
Proteomics	SOMA	NSFL1C : NSFL1 cofactor p47 [SOMA]
Proteomics	SOMA	NME1 : Nucleoside diphosphate kinase A [SOMA]
Proteomics	SOMA	NUDCD3 : NudC domain-containing protein 3 [SOMA]
Proteomics	SOMA	PA2G4 : Proliferation-associated protein 2G4 [SOMA]
Proteomics	SOMA	PON1 : Serum paraoxonase/arylesterase 1 [SOMA]
Proteomics	SOMA	PES1 : Pescadillo homolog [SOMA]
Proteomics	SOMA	PFDN5 : Prefoldin subunit 5 [SOMA]
Proteomics	SOMA	GPI : Glucose-6-phosphate isomerase [SOMA]
Proteomics	SOMA	PEBP1 : Phosphatidylethanolamine-binding protein 1 [SOMA]
Proteomics	SOMA	P4HB : Protein disulfide-isomerase [SOMA]
Proteomics	SOMA	PSMA2 : Proteasome subunit alpha type-2 [SOMA]
Proteomics	SOMA	RAN : GTP-binding nuclear protein Ran [SOMA]
Proteomics	SOMA	RBM39 : RNA-binding protein 39 [SOMA]
Proteomics	SOMA	NAPA : Alpha-soluble NSF attachment protein [SOMA]
Proteomics	SOMA	SPHK1 : Sphingosine kinase 1 [SOMA]
Proteomics	SOMA	SPON1 : Spondin-1 [SOMA]
Proteomics	SOMA	TK1 : Thymidine kinase, cytosolic [SOMA]
Proteomics	SOMA	LCORL : Ligand-dependent nuclear receptor corepressor-like protein [SOMA]
Proteomics	SOMA	TKT : Transketolase [SOMA]
Proteomics	SOMA	TPI1 : Triosephosphate isomerase [SOMA]
Proteomics	SOMA	DCTPP1 : dCTP pyrophosphatase 1 [SOMA]
Proteomics	SOMA	PTPN6 : Tyrosine-protein phosphatase non-receptor type 6 [SOMA]
Proteomics	SOMA	AMN : Protein amnionless [SOMA]
Proteomics	SOMA	CST2 : Cystatin-SA [SOMA]
Proteomics	SOMA	BOC : Brother of CDO [SOMA]
Proteomics	SOMA	KLK3 : Prostate-specific antigen [SOMA]
Proteomics	SOMA	CLEC1B : C-type lectin domain family 1 member B [SOMA]
Proteomics	SOMA	SAA1 : Serum amyloid A-1 protein [SOMA]
Proteomics	SOMA	CRP : C-reactive protein [SOMA]
Proteomics	SOMA	ICAM1 : Intercellular adhesion molecule 1 [SOMA]
Proteomics	SOMA	DAPK2 : Death-associated protein kinase 2 [SOMA]
Proteomics	SOMA	DYRK3 : Dual specificity tyrosine-phosphorylation-regulated kinase 3 [SOMA]
Proteomics	SOMA	NGF : beta-nerve growth factor [SOMA]
Proteomics	SOMA	INHBA INHBB : Inhibin beta A chain:Inhibin beta B chain heterodimer [SOMA]
Proteomics	SOMA	DHH : Desert hedgehog protein N-product [SOMA]
Proteomics	SOMA	FGF12 : Fibroblast growth factor 12 [SOMA]
Proteomics	SOMA	FGF16 : Fibroblast growth factor 16 [SOMA]
Proteomics	SOMA	FGF8 : Fibroblast growth factor 8 isoform A [SOMA]
Proteomics	SOMA	IFNL1 : Interferon lambda-1 [SOMA]
Proteomics	SOMA	IFNL2 : Interferon lambda-2 [SOMA]
Proteomics	SOMA	MST1 : Hepatocyte growth factor-like protein [SOMA]
Proteomics	SOMA	SLPI : Antileukoproteinase [SOMA]
Proteomics	SOMA	SFTPD : Pulmonary surfactant-associated protein D [SOMA]
Proteomics	SOMA	ADAM12 : Disintegrin and metalloproteinase domain-containing protein 12 [SOMA]
Proteomics	SOMA	BCL2L1 : Bcl-2-like protein 1 [SOMA]
Proteomics	SOMA	CHST2 : Carbohydrate sulfotransferase 2 [SOMA]
Proteomics	SOMA	CHST6 : Carbohydrate sulfotransferase 6 [SOMA]
Proteomics	SOMA	COLEC11 : Collectin-11 [SOMA]
Proteomics	SOMA	ENPP7 : Ectonucleotide pyrophosphatase/phosphodiesterase family member 7 [SOMA]
Proteomics	SOMA	ENTPD3 : Ectonucleoside triphosphate diphosphohydrolase 3 [SOMA]
Proteomics	SOMA	ENTPD5 : Ectonucleoside triphosphate diphosphohydrolase 5 [SOMA]
Proteomics	SOMA	FCRL3 : Fc receptor-like protein 3 [SOMA]
Proteomics	SOMA	GREM1 : Gremlin-1 [SOMA]
Proteomics	SOMA	HNRNPAB : Heterogeneous nuclear ribonucleoprotein A/B [SOMA]
Proteomics	SOMA	LRRTM1 : Leucine-rich repeat transmembrane neuronal protein 1 [SOMA]
Proteomics	SOMA	LRRTM3 : Leucine-rich repeat transmembrane neuronal protein 3 [SOMA]
Proteomics	SOMA	MFGE8 : Lactadherin [SOMA]
Proteomics	SOMA	PCSK7 : Proprotein convertase subtilisin/kexin type 7 [SOMA]
Proteomics	SOMA	PDPK1 : 3-phosphoinositide-dependent protein kinase 1 [SOMA]
Proteomics	SOMA	RASA1 : Ras GTPase-activating protein 1 [SOMA]
Proteomics	SOMA	SIGLEC1 : Sialoadhesin [SOMA]
Proteomics	SOMA	SPARCL1 : SPARC-like protein 1 [SOMA]
Proteomics	SOMA	SPHK2 : Sphingosine kinase 2 [SOMA]
Proteomics	SOMA	CHST15 : Carbohydrate sulfotransferase 15 [SOMA]
Proteomics	SOMA	TGM3 : Protein-glutamine gamma-glutamyltransferase E [SOMA]
Proteomics	SOMA	TPM2 : Tropomyosin beta chain [SOMA]
Proteomics	SOMA	RPS27A : Ubiquitin [SOMA]
Proteomics	SOMA	ZAP70 : Tyrosine-protein kinase ZAP-70 [SOMA]
Proteomics	SOMA	SERPING1 : Plasma protease C1 inhibitor [SOMA]
Proteomics	SOMA	C3 : Complement C3b [SOMA]
Proteomics	SOMA	C4A C4B : Complement C4 [SOMA]
Proteomics	SOMA	C5 C6 : Complement C5b-C6 complex [SOMA]
Proteomics	SOMA	FGF7 : Fibroblast growth factor 7 [SOMA]
Proteomics	SOMA	IL3RA : Interleukin-3 receptor subunit alpha [SOMA]
Proteomics	SOMA	IL5RA : Interleukin-5 receptor subunit alpha [SOMA]
Proteomics	SOMA	IL11 : Interleukin-11 [SOMA]
Proteomics	SOMA	IL12B IL23A : Interleukin-23 [SOMA]
Proteomics	SOMA	KNG1 : Kininogen-1 [SOMA]
Proteomics	SOMA	MMP12 : Macrophage metalloelastase [SOMA]
Proteomics	SOMA	NCAM1 : Neural cell adhesion molecule 1, 120 kDa isoform [SOMA]
Proteomics	SOMA	PDGFA : Platelet-derived growth factor subunit A [SOMA]
Proteomics	SOMA	CLEC11A : Stem cell growth factor-alpha [SOMA]
Proteomics	SOMA	ADAMTS15 : A disintegrin and metalloproteinase with thrombospondin motifs 15 [SOMA]
Proteomics	SOMA	PRSS22 : Brain-specific serine protease 4 [SOMA]
Proteomics	SOMA	BST1 : ADP-ribosyl cyclase/cyclic ADP-ribose hydrolase 2 [SOMA]
Proteomics	SOMA	CBX5 : Chromobox protein homolog 5 [SOMA]
Proteomics	SOMA	CDON : Cell adhesion molecule-related/down-regulated by oncogenes [SOMA]
Proteomics	SOMA	CLU : Clusterin [SOMA]
Proteomics	SOMA	COL23A1 : Collagen alpha-1(XXIII) chain [SOMA]
Proteomics	SOMA	PPBP : Connective tissue-activating peptide III [SOMA]
Proteomics	SOMA	DNAJC19 : Mitochondrial import inner membrane translocase subunit TIM14 [SOMA]
Proteomics	SOMA	ADGRE2 : Adhesion G protein-coupled receptor E2 [SOMA]
Proteomics	SOMA	FLRT1 : Leucine-rich repeat transmembrane protein FLRT1 [SOMA]
Proteomics	SOMA	FUT3 : Galactoside 3(4)-L-fucosyltransferase [SOMA]
Proteomics	SOMA	FUT5 : Alpha-(1,3)-fucosyltransferase 5 [SOMA]
Proteomics	SOMA	ADGRG5 : Adhesion G-protein coupled receptor G5 [SOMA]
Proteomics	SOMA	HS6ST1 : Heparan-sulfate 6-O-sulfotransferase 1 [SOMA]
Proteomics	SOMA	HDGFRP2 : Hepatoma-derived growth factor-related protein 2 [SOMA]
Proteomics	SOMA	IL34 : Interleukin-34 [SOMA]
Proteomics	SOMA	KIRREL3 : Kin of IRRE-like protein 3 [SOMA]
Proteomics	SOMA	KYNU : Kynureninase [SOMA]
Proteomics	SOMA	BIRC7 : Baculoviral IAP repeat-containing protein 7 Isoform beta [SOMA]
Proteomics	SOMA	NXPH1 : Neurexophilin-1 [SOMA]
Proteomics	SOMA	PLCG1 : 1-phosphatidylinositol 4,5-bisphosphate phosphodiesterase gamma-1 [SOMA]
Proteomics	SOMA	PLXNC1 : Plexin-C1 [SOMA]
Proteomics	SOMA	RSPO2 : R-spondin-2 [SOMA]
Proteomics	SOMA	SH2D1A : SH2 domain-containing protein 1A [SOMA]
Proteomics	SOMA	SLITRK5 : SLIT and NTRK-like protein 5 [SOMA]
Proteomics	SOMA	SORCS2 : VPS10 domain-containing receptor SorCS2 [SOMA]
Proteomics	SOMA	PPY : Pancreatic hormone [SOMA]
Proteomics	SOMA	ADCYAP1 : Pituitary adenylate cyclase-activating polypeptide 27 [SOMA]
Proteomics	SOMA	ADCYAP1 : Pituitary adenylate cyclase-activating polypeptide 38 [SOMA]
Proteomics	SOMA	IL6 : Interleukin-6 [SOMA]
Proteomics	SOMA	HIBADH : 3-hydroxyisobutyrate dehydrogenase, mitochondrial [SOMA]
Proteomics	SOMA	FABP3 : Fatty acid-binding protein, heart [SOMA]
Proteomics	SOMA	CSF2 : Granulocyte-macrophage colony-stimulating factor [SOMA]
Proteomics	SOMA	LTA : Lymphotoxin-alpha [SOMA]
Proteomics	SOMA	EPB41 : Protein 4.1 [SOMA]
Proteomics	SOMA	HSD17B1 : Estradiol 17-beta-dehydrogenase 1 [SOMA]
Proteomics	SOMA	APOD : Apolipoprotein D [SOMA]
Proteomics	SOMA	IL3 : Interleukin-3 [SOMA]
Proteomics	SOMA	PPIB : Peptidyl-prolyl cis-trans isomerase B [SOMA]
Proteomics	SOMA	PDIA3 : Protein disulfide-isomerase A3 [SOMA]
Proteomics	SOMA	TFF3 : Trefoil factor 3 [SOMA]
Proteomics	SOMA	AFM : Afamin [SOMA]
Proteomics	SOMA	OLFM4 : Olfactomedin-4 [SOMA]
Proteomics	SOMA	SMPDL3A : Acid sphingomyelinase-like phosphodiesterase 3a [SOMA]
Proteomics	SOMA	FAM107B : Protein FAM107B [SOMA]
Proteomics	SOMA	GSN : Gelsolin [SOMA]
Proteomics	SOMA	SERPINA6 : Corticosteroid-binding globulin [SOMA]
Proteomics	SOMA	CMPK1 : UMP-CMP kinase [SOMA]
Proteomics	SOMA	Human-virus : gp41 C34 peptide, HIV [SOMA]
Proteomics	SOMA	LPO : Lactoperoxidase [SOMA]
Proteomics	SOMA	COL8A1 : Collagen alpha-1(VIII) chain [SOMA]
Proteomics	SOMA	ITIH4 : Inter-alpha-trypsin inhibitor heavy chain H4 [SOMA]
Proteomics	SOMA	TXNDC12 : Thioredoxin domain-containing protein 12 [SOMA]
Proteomics	SOMA	SFN : 14-3-3 protein sigma [SOMA]
Proteomics	SOMA	SELL : L-Selectin [SOMA]
Proteomics	SOMA	TNFRSF10A : Tumor necrosis factor receptor superfamily member 10A [SOMA]
Proteomics	SOMA	EPHA2 : Ephrin type-A receptor 2 [SOMA]
Proteomics	SOMA	CSF3 : Granulocyte colony-stimulating factor [SOMA]
Proteomics	SOMA	GPC3 : Glypican-3 [SOMA]
Proteomics	SOMA	IL1A : Interleukin-1 alpha [SOMA]
Proteomics	SOMA	BMPR1A : Bone morphogenetic protein receptor type-1A [SOMA]
Proteomics	SOMA	BMPR2 : Bone morphogenetic protein receptor type-2 [SOMA]
Proteomics	SOMA	NTRK2 : BDNF/NT-3 growth factors receptor [SOMA]
Proteomics	SOMA	VEGFA : Vascular endothelial growth factor A, isoform 121 [SOMA]
Proteomics	SOMA	ANG : Angiogenin [SOMA]
Proteomics	SOMA	C3 : Complement C3d fragment [SOMA]
Proteomics	SOMA	F9 : Coagulation factor IX [SOMA]
Proteomics	SOMA	F10 : Coagulation Factor X [SOMA]
Proteomics	SOMA	GDF2 : Growth/differentiation factor 2 [SOMA]
Proteomics	SOMA	INS : Insulin [SOMA]
Proteomics	SOMA	CCL7 : C-C motif chemokine 7 [SOMA]
Proteomics	SOMA	WNT7A : Protein Wnt-7a [SOMA]
Proteomics	SOMA	POMC : Corticotropin [SOMA]
Proteomics	SOMA	GCG : Glucagon [SOMA]
Proteomics	SOMA	C3 : C3a anaphylatoxin [SOMA]
Proteomics	SOMA	PPP3CA PPP3R1 : Calcineurin [SOMA]
Proteomics	SOMA	CASP2 : Caspase-2 [SOMA]
Proteomics	SOMA	COTL1 : Coactosin-like protein [SOMA]
Proteomics	SOMA	F5 : Coagulation Factor V [SOMA]
Proteomics	SOMA	FGA FGB FGG : D-dimer [SOMA]
Proteomics	SOMA	ENG : Endoglin [SOMA]
Proteomics	SOMA	LGALS8 : Galectin-8 [SOMA]
Proteomics	SOMA	PLA2G1B : Phospholipase A2 [SOMA]
Proteomics	SOMA	GSTP1 : Glutathione S-transferase P [SOMA]
Proteomics	SOMA	GOT1 : Aspartate aminotransferase, cytoplasmic [SOMA]
Proteomics	SOMA	CCL16 : C-C motif chemokine 16 [SOMA]
Proteomics	SOMA	CGA CGB : Human Chorionic Gonadotropin [SOMA]
Proteomics	SOMA	HBA1 HBB : Hemoglobin [SOMA]
Proteomics	SOMA	IGHD IGK@ IGL@ : Immunoglobulin D [SOMA]
Proteomics	SOMA	ITGAV ITGB5 : Integrin alpha-V: beta-5 complex [SOMA]
Proteomics	SOMA	LIFR : Leukemia inhibitory factor receptor [SOMA]
Proteomics	SOMA	LYZ : Lysozyme C [SOMA]
Proteomics	SOMA	CCL19 : C-C motif chemokine 19 [SOMA]
Proteomics	SOMA	AMH : Muellerian-inhibiting factor [SOMA]
Proteomics	SOMA	MMP1 : Interstitial collagenase [SOMA]
Proteomics	SOMA	MMP13 : Collagenase 3 [SOMA]
Proteomics	SOMA	SHBG : Sex hormone-binding globulin [SOMA]
Proteomics	SOMA	STC1 : Stanniocalcin-1 [SOMA]
Proteomics	SOMA	F3 : Tissue Factor [SOMA]
Proteomics	SOMA	EREG : Epiregulin [SOMA]
Proteomics	SOMA	RPSA : 40S ribosomal protein SA [SOMA]
Proteomics	SOMA	AGR2 : Anterior gradient protein 2 homolog [SOMA]
Proteomics	SOMA	ANXA1 : Annexin A1 [SOMA]
Proteomics	SOMA	ANXA2 : Annexin A2 [SOMA]
Proteomics	SOMA	CDNF : Cerebral dopamine neurotrophic factor [SOMA]
Proteomics	SOMA	ARPP19 : cAMP-regulated phosphoprotein 19 [SOMA]
Proteomics	SOMA	ERAP1 : Endoplasmic reticulum aminopeptidase 1 [SOMA]
Proteomics	SOMA	ATP5B : ATP synthase subunit beta, mitochondrial [SOMA]
Proteomics	SOMA	C1QBP : Complement component 1 Q subcomponent-binding protein, mitochondrial [SOMA]
Proteomics	SOMA	CAPG : Macrophage-capping protein [SOMA]
Proteomics	SOMA	CA1 : Carbonic anhydrase 1 [SOMA]
Proteomics	SOMA	CA2 : Carbonic anhydrase 2 [SOMA]
Proteomics	SOMA	CTSZ : Cathepsin Z [SOMA]
Proteomics	SOMA	BIRC3 : Baculoviral IAP repeat-containing protein 3 [SOMA]
Proteomics	SOMA	CRK : Adapter molecule crk [SOMA]
Proteomics	SOMA	DBNL : Drebrin-like protein [SOMA]
Proteomics	SOMA	DPT : Dermatopontin [SOMA]
Proteomics	SOMA	DSC3 : Desmocollin-3 [SOMA]
Proteomics	SOMA	PI3 : Elafin [SOMA]
Proteomics	SOMA	ERP29 : Endoplasmic reticulum resident protein 29 [SOMA]
Proteomics	SOMA	ESD : S-formylglutathione hydrolase [SOMA]
Proteomics	SOMA	FABP5 : Fatty acid-binding protein, epidermal [SOMA]
Proteomics	SOMA	PTK2 : Focal adhesion kinase 1 [SOMA]
Proteomics	SOMA	FCAR : Immunoglobulin alpha Fc receptor [SOMA]
Proteomics	SOMA	FGFR4 : Fibroblast growth factor receptor 4 [SOMA]
Proteomics	SOMA	FGG : Fibrinogen gamma chain [SOMA]
Proteomics	SOMA	GP1BA : Platelet glycoprotein Ib alpha chain [SOMA]
Proteomics	SOMA	GPC5 : Glypican-5 [SOMA]
Proteomics	SOMA	GRN : Granulins [SOMA]
Proteomics	SOMA	GSTA3 : Glutathione S-transferase A3 [SOMA]
Proteomics	SOMA	HNRNPK : Heterogeneous nuclear ribonucleoprotein K [SOMA]
Proteomics	SOMA	HPGD : 15-hydroxyprostaglandin dehydrogenase [NAD(+)] [SOMA]
Proteomics	SOMA	HRG : Histidine-rich glycoprotein [SOMA]
Proteomics	SOMA	EIF4A3 : Eukaryotic initiation factor 4A-III [SOMA]
Proteomics	SOMA	JAK2 : Tyrosine-protein kinase JAK2 [SOMA]
Proteomics	SOMA	LGALS3BP : Galectin-3-binding protein [SOMA]
Proteomics	SOMA	SCGB2A1 : Mammaglobin-B [SOMA]
Proteomics	SOMA	MMP14 : Matrix metalloproteinase-14 [SOMA]
Proteomics	SOMA	MAPK11 : Mitogen-activated protein kinase 11 [SOMA]
Proteomics	SOMA	MAPK12 : Mitogen-activated protein kinase 12 [SOMA]
Proteomics	SOMA	MAPK13 : Mitogen-activated protein kinase 13 [SOMA]
Proteomics	SOMA	MAPK14 : Mitogen-activated protein kinase 14 [SOMA]
Proteomics	SOMA	SOD2 : Superoxide dismutase [Mn], mitochondrial [SOMA]
Proteomics	SOMA	MSN : Moesin [SOMA]
Proteomics	SOMA	NAMPT : Nicotinamide phosphoribosyltransferase [SOMA]
Proteomics	SOMA	AK1 : Adenylate kinase isoenzyme 1 [SOMA]
Proteomics	SOMA	CLIC1 : Chloride intracellular channel protein 1 [SOMA]
Proteomics	SOMA	NCK1 : Cytoplasmic protein NCK1 [SOMA]
Proteomics	SOMA	PLA2G7 : Platelet-activating factor acetylhydrolase [SOMA]
Proteomics	SOMA	PARK7 : Protein deglycase DJ-1 [SOMA]
Proteomics	SOMA	PRDX5 : Peroxiredoxin-5, mitochondrial [SOMA]
Proteomics	SOMA	PRDX6 : Peroxiredoxin-6 [SOMA]
Proteomics	SOMA	UCHL1 : Ubiquitin carboxyl-terminal hydrolase isozyme L1 [SOMA]
Proteomics	SOMA	PGK1 : Phosphoglycerate kinase 1 [SOMA]
Proteomics	SOMA	PPA1 : Inorganic pyrophosphatase [SOMA]
Proteomics	SOMA	PSME1 : Proteasome activator complex subunit 1 [SOMA]
Proteomics	SOMA	ADSL : Adenylosuccinate lyase [SOMA]
Proteomics	SOMA	RB1 : Retinoblastoma-associated protein [SOMA]
Proteomics	SOMA	RPS3 : 40S ribosomal protein S3 [SOMA]
Proteomics	SOMA	CD163 : Scavenger receptor cysteine-rich type 1 protein M130 [SOMA]
Proteomics	SOMA	FAP : Prolyl endopeptidase FAP [SOMA]
Proteomics	SOMA	SIRT2 : NAD-dependent protein deacetylase sirtuin-2 [SOMA]
Proteomics	SOMA	SPTAN1 : Spectrin alpha chain, non-erythrocytic 1 [SOMA]
Proteomics	SOMA	SSRP1 : FACT complex subunit SSRP1 [SOMA]
Proteomics	SOMA	TPM1 : Tropomyosin alpha-1 chain [SOMA]
Proteomics	SOMA	PRSS2 : Trypsin-2 [SOMA]
Proteomics	SOMA	TYMS : Thymidylate synthase [SOMA]
Proteomics	SOMA	TNFAIP6 : Tumor necrosis factor-inducible gene 6 protein [SOMA]
Proteomics	SOMA	CD274 : Programmed cell death 1 ligand 1 [SOMA]
Proteomics	SOMA	ICOSLG : ICOS ligand [SOMA]
Proteomics	SOMA	CD226 : CD226 antigen [SOMA]
Proteomics	SOMA	CD300C : CMRF35-like molecule 6 [SOMA]
Proteomics	SOMA	CRTAM : Cytotoxic and regulatory T-cell molecule [SOMA]
Proteomics	SOMA	CD55 : Complement decay-accelerating factor [SOMA]
Proteomics	SOMA	TNFRSF6B : Tumor necrosis factor receptor superfamily member 6B [SOMA]
Proteomics	SOMA	DSG2 : Desmoglein-2 [SOMA]
Proteomics	SOMA	TNFRSF25 : Tumor necrosis factor receptor superfamily member 25 [SOMA]
Proteomics	SOMA	EPHA10 : Ephrin type-A receptor 10 [SOMA]
Proteomics	SOMA	EPHB2 : Ephrin type-B receptor 2 [SOMA]
Proteomics	SOMA	EPHB6 : Ephrin type-B receptor 6 [SOMA]
Proteomics	SOMA	TNFRSF18 : Tumor necrosis factor receptor superfamily member 18 [SOMA]
Proteomics	SOMA	GPNMB : Transmembrane glycoprotein NMB [SOMA]
Proteomics	SOMA	IL1RAPL2 : X-linked interleukin-1 receptor accessory protein-like 2 [SOMA]
Proteomics	SOMA	IL17RB : Interleukin-17 receptor B [SOMA]
Proteomics	SOMA	IL20RA : Interleukin-20 receptor subunit alpha [SOMA]
Proteomics	SOMA	IL22RA2 : Interleukin-22 receptor subunit alpha-2 [SOMA]
Proteomics	SOMA	IL23R : Interleukin-23 receptor [SOMA]
Proteomics	SOMA	IL7R : Interleukin-7 receptor subunit alpha [SOMA]
Proteomics	SOMA	LILRB1 : Leukocyte immunoglobulin-like receptor subfamily B member 1 [SOMA]
Proteomics	SOMA	LILRB2 : Leukocyte immunoglobulin-like receptor subfamily B member 2 [SOMA]
Proteomics	SOMA	JAG1 : Protein jagged-1 [SOMA]
Proteomics	SOMA	JAG2 : Protein jagged-2 [SOMA]
Proteomics	SOMA	AMICA1 : Junctional adhesion molecule-like [SOMA]
Proteomics	SOMA	KIR2DL4 : Killer cell immunoglobulin-like receptor 2DL4 [SOMA]
Proteomics	SOMA	KIR3DL2 : Killer cell immunoglobulin-like receptor 3DL2 [SOMA]
Proteomics	SOMA	KIR3DS1 : Killer cell immunoglobulin-like receptor 3DS1 [SOMA]
Proteomics	SOMA	KLRF1 : Killer cell lectin-like receptor subfamily F member 1 [SOMA]
Proteomics	SOMA	LAG3 : Lymphocyte activation gene 3 protein [SOMA]
Proteomics	SOMA	SCARB2 : Lysosome membrane protein 2 [SOMA]
Proteomics	SOMA	MICB : MHC class I polypeptide-related sequence B [SOMA]
Proteomics	SOMA	CD200R1 : Cell surface glycoprotein CD200 receptor 1 [SOMA]
Proteomics	SOMA	NCR1 : Natural cytotoxicity triggering receptor 1 [SOMA]
Proteomics	SOMA	RTN4R : Reticulon-4 receptor [SOMA]
Proteomics	SOMA	NOTCH2 : Neurogenic locus notch homolog protein 2 [SOMA]
Proteomics	SOMA	NOTCH1 : Neurogenic locus notch homolog protein 1 [SOMA]
Proteomics	SOMA	NOTCH3 : Neurogenic locus notch homolog protein 3 [SOMA]
Proteomics	SOMA	NRCAM : Neuronal cell adhesion molecule [SOMA]
Proteomics	SOMA	NRXN1 : Neurexin-1-beta [SOMA]
Proteomics	SOMA	NRXN3 : Neurexin-3-beta [SOMA]
Proteomics	SOMA	CD200 : OX-2 membrane glycoprotein [SOMA]
Proteomics	SOMA	PRLR : Prolactin receptor [SOMA]
Proteomics	SOMA	RELT : Tumor necrosis factor receptor superfamily member 19L [SOMA]
Proteomics	SOMA	ROBO2 : Roundabout homolog 2 [SOMA]
Proteomics	SOMA	ROBO3 : Roundabout homolog 3 [SOMA]
Proteomics	SOMA	RTN4 : Reticulon-4 [SOMA]
Proteomics	SOMA	SEMA6A : Semaphorin-6A [SOMA]
Proteomics	SOMA	ICAM5 : Intercellular adhesion molecule 5 [SOMA]
Proteomics	SOMA	SIGLEC14 : Sialic acid-binding Ig-like lectin 14 [SOMA]
Proteomics	SOMA	SLAMF6 : SLAM family member 6 [SOMA]
Proteomics	SOMA	SCARF1 : Scavenger receptor class F member 1 [SOMA]
Proteomics	SOMA	SCARF2 : Scavenger receptor class F member 2 [SOMA]
Proteomics	SOMA	TNFRSF19 : Tumor necrosis factor receptor superfamily member 19 [SOMA]
Proteomics	SOMA	IL27RA : Interleukin-27 receptor subunit alpha [SOMA]
Proteomics	SOMA	TGFBR2 : TGF-beta receptor type-2 [SOMA]
Proteomics	SOMA	HAVCR2 : Hepatitis A virus cellular receptor 2 [SOMA]
Proteomics	SOMA	TNFRSF12A : Tumor necrosis factor receptor superfamily member 12A [SOMA]
Proteomics	SOMA	UNC5C : Netrin receptor UNC5C [SOMA]
Proteomics	SOMA	UNC5D : Netrin receptor UNC5D [SOMA]
Proteomics	SOMA	PDE7A : High affinity cAMP-specific 3',5'-cyclic phosphodiesterase 7A [SOMA]
Proteomics	SOMA	PRKAA1 PRKAB1 PRKAG1 : AMP Kinase (alpha1beta1gamma1) [SOMA]
Proteomics	SOMA	KRAS : GTPase KRas [SOMA]
Proteomics	SOMA	NMT1 : Glycylpeptide N-tetradecanoyltransferase 1 [SOMA]
Proteomics	SOMA	PDE9A : High affinity cGMP-specific 3',5'-cyclic phosphodiesterase 9A [SOMA]
Proteomics	SOMA	PPID : Peptidyl-prolyl cis-trans isomerase D [SOMA]
Proteomics	SOMA	PSME3 : Proteasome activator complex subunit 3 [SOMA]
Proteomics	SOMA	GCKR : Glucokinase regulatory protein [SOMA]
Proteomics	SOMA	CSNK2A1 CSNK2B : Casein kinase II 2-alpha:2-beta heterotetramer [SOMA]
Proteomics	SOMA	CSNK2A2 CSNK2B : Casein kinase II 2-alpha':2-beta heterotetramer [SOMA]
Proteomics	SOMA	PDK1 : [Pyruvate dehydrogenase (acetyl-transferring)] kinase isozyme 1, mitochondrial [SOMA]
Proteomics	SOMA	KIF23 : Kinesin-like protein KIF23 [SOMA]
Proteomics	SOMA	IMPDH1 : Inosine-5'-monophosphate dehydrogenase 1 [SOMA]
Proteomics	SOMA	HMGCR : 3-hydroxy-3-methylglutaryl-coenzyme A reductase [SOMA]
Proteomics	SOMA	PCSK9 : Proprotein convertase subtilisin/kexin type 9 [SOMA]
Proteomics	SOMA	NR1D1 : Nuclear receptor subfamily 1 group D member 1 [SOMA]
Proteomics	SOMA	PPIE : Peptidyl-prolyl cis-trans isomerase E [SOMA]
Proteomics	SOMA	MAP2K4 : Dual specificity mitogen-activated protein kinase kinase 4 [SOMA]
Proteomics	SOMA	MAPK9 : Mitogen-activated protein kinase 9 [SOMA]
Proteomics	SOMA	PRKAA2 PRKAB2 PRKAG1 : AMP Kinase (alpha2beta2gamma1) [SOMA]
Proteomics	SOMA	PDE2A : cGMP-dependent 3',5'-cyclic phosphodiesterase [SOMA]
Proteomics	SOMA	PPIF : Peptidyl-prolyl cis-trans isomerase F, mitochondrial [SOMA]
Proteomics	SOMA	STK17B : Serine/threonine-protein kinase 17B [SOMA]
Proteomics	SOMA	IMPDH2 : Inosine-5'-monophosphate dehydrogenase 2 [SOMA]
Proteomics	SOMA	PDE11A : Dual 3',5'-cyclic-AMP and -GMP phosphodiesterase 11A [SOMA]
Proteomics	SOMA	PDE3A : cGMP-inhibited 3',5'-cyclic phosphodiesterase A [SOMA]
Proteomics	SOMA	PDE4D : cAMP-specific 3',5'-cyclic phosphodiesterase 4D [SOMA]
Proteomics	SOMA	PDE5A : cGMP-specific 3',5'-cyclic phosphodiesterase [SOMA]
Proteomics	SOMA	MAP3K7 TAB1 : Mitogen-activated protein kinase kinase kinase 7:TGF-beta-activated kinase 1 and MAP3K7-binding protein 1 fusion [SOMA]
Proteomics	SOMA	TYK2 : Non-receptor tyrosine-protein kinase TYK2 [SOMA]
Proteomics	SOMA	ABL2 : Abelson tyrosine-protein kinase 2 [SOMA]
Proteomics	SOMA	BCAR3 : Breast cancer anti-estrogen resistance protein 3 [SOMA]
Proteomics	SOMA	CALR : Calreticulin [SOMA]
Proteomics	SOMA	GRAP2 : GRB2-related adapter protein 2 [SOMA]
Proteomics	SOMA	MMP16 : Matrix metalloproteinase-16 [SOMA]
Proteomics	SOMA	SHC1 : SHC-transforming protein 1 [SOMA]
Proteomics	SOMA	SLC25A18 : Mitochondrial glutamate carrier 2 [SOMA]
Proteomics	SOMA	CCL11 : Eotaxin [SOMA]
Proteomics	SOMA	F9 : Coagulation factor IXab [SOMA]
Proteomics	SOMA	ELANE : Neutrophil elastase [SOMA]
Proteomics	SOMA	APOE : Apolipoprotein E (isoform E2) [SOMA]
Proteomics	SOMA	F2 : Prothrombin [SOMA]
Proteomics	SOMA	CD70 : CD70 antigen [SOMA]
Proteomics	SOMA	ANXA6 : Annexin A6 [SOMA]
Proteomics	SOMA	CD86 : T-lymphocyte activation antigen CD86 [SOMA]
Proteomics	SOMA	S100A9 : Protein S100-A9 [SOMA]
Proteomics	SOMA	CASP10 : Caspase-10 [SOMA]
Proteomics	SOMA	CPE : Carboxypeptidase E [SOMA]
Proteomics	SOMA	CKAP2 : Cytoskeleton-associated protein 2 [SOMA]
Proteomics	SOMA	CPNE1 : Copine-1 [SOMA]
Proteomics	SOMA	CCNB1 : G2/mitotic-specific cyclin-B1 [SOMA]
Proteomics	SOMA	DLL1 : Delta-like protein 1 [SOMA]
Proteomics	SOMA	HNRNPA2B1 : Heterogeneous nuclear ribonucleoproteins A2/B1 [SOMA]
Proteomics	SOMA	TNFRSF14 : Tumor necrosis factor receptor superfamily member 14 [SOMA]
Proteomics	SOMA	KRT18 : Keratin, type I cytoskeletal 18 [SOMA]
Proteomics	SOMA	TNFSF14 : Tumor necrosis factor ligand superfamily member 14 [SOMA]
Proteomics	SOMA	MIF : Macrophage migration inhibitory factor [SOMA]
Proteomics	SOMA	NLGN4X : Neuroligin-4, X-linked [SOMA]
Proteomics	SOMA	OMD : Osteomodulin [SOMA]
Proteomics	SOMA	PIM1 : Serine/threonine-protein kinase pim-1 [SOMA]
Proteomics	SOMA	SEMA3E : Semaphorin-3E [SOMA]
Proteomics	SOMA	SET : Protein SET [SOMA]
Proteomics	SOMA	TNFRSF13C : Tumor necrosis factor receptor superfamily member 13C [SOMA]
Proteomics	SOMA	BRF1 : Transcription factor IIIB 90 kDa subunit [SOMA]
Proteomics	SOMA	LEPR : Leptin receptor [SOMA]
Proteomics	SOMA	TNFRSF21 : Tumor necrosis factor receptor superfamily member 21 [SOMA]
Proteomics	SOMA	CDH15 : Cadherin-15 [SOMA]
Proteomics	SOMA	CD27 : CD27 antigen [SOMA]
Proteomics	SOMA	TNFRSF11A : Tumor necrosis factor receptor superfamily member 11A [SOMA]
Proteomics	SOMA	TNNI2 : Troponin I, fast skeletal muscle [SOMA]
Proteomics	SOMA	TNNI3 : Troponin I, cardiac muscle [SOMA]
Proteomics	SOMA	NPPA : Atrial natriuretic factor [SOMA]
Proteomics	SOMA	ALCAM : CD166 antigen [SOMA]
Proteomics	SOMA	CST1 : Cystatin-SN [SOMA]
Proteomics	SOMA	IL17RC : Interleukin-17 receptor C [SOMA]
Proteomics	SOMA	PRKCB : Protein kinase C beta type (splice variant beta-II) [SOMA]
Proteomics	SOMA	PRKCG : Protein kinase C gamma type [SOMA]
Proteomics	SOMA	SLAMF7 : SLAM family member 7 [SOMA]
Proteomics	SOMA	SRC : Proto-oncogene tyrosine-protein kinase Src [SOMA]
Proteomics	SOMA	STIP1 : Stress-induced-phosphoprotein 1 [SOMA]
Proteomics	SOMA	SPOCK1 : Testican-1 [SOMA]
Proteomics	SOMA	SPOCK2 : Testican-2 [SOMA]
Proteomics	SOMA	SNRPF : Small nuclear ribonucleoprotein F [SOMA]
Proteomics	OLINK	CLMP_Q9H6B4 [OLINK MET]
Proteomics	OLINK	LRIG1_Q96JA1 [OLINK MET]
Proteomics	OLINK	NPTXR_O95502 [OLINK MET]
Proteomics	OLINK	AHCY_P23526 [OLINK MET]
Proteomics	OLINK	THOP1_P52888 [OLINK MET]
Proteomics	OLINK	CTSO_P43234 [OLINK MET]
Proteomics	OLINK	FCRL1_Q96LA6 [OLINK MET]
Proteomics	OLINK	CD164_Q04900 [OLINK MET]
Proteomics	OLINK	DDC_P20711 [OLINK MET]
Proteomics	OLINK	ACP6_Q9NPH0 [OLINK MET]
Proteomics	OLINK	TFF2_Q03403 [OLINK MET]
Proteomics	OLINK	S100P_P25815 [OLINK MET]
Proteomics	OLINK	ANGPT2_O15123 [OLINK MET]
Proteomics	OLINK	CD2AP_Q9Y5K6 [OLINK MET]
Proteomics	OLINK	ANGPTL7_O43827 [OLINK MET]
Proteomics	OLINK	CLEC5A_Q9NY25 [OLINK MET]
Proteomics	OLINK	TINAGL1_Q9GZM7 [OLINK MET]
Proteomics	OLINK	GLRX_P35754 [OLINK MET]
Proteomics	OLINK	ENO2_P09104 [OLINK MET]
Proteomics	OLINK	NADK_O95544 [OLINK MET]
Proteomics	OLINK	GHRL_Q9UBU3 [OLINK MET]
Proteomics	OLINK	SERPINB8_P50452 [OLINK MET]
Proteomics	OLINK	SERPINB6_P35237 [OLINK MET]
Proteomics	OLINK	CDHR5_Q9HBB8 [OLINK MET]
Proteomics	OLINK	CCDC80_Q76M96 [OLINK MET]
Proteomics	OLINK	DIABLO_Q9NR28 [OLINK MET]
Proteomics	OLINK	CA13_Q8N1Q1 [OLINK MET]
Proteomics	OLINK	SEMA3F_Q13275 [OLINK MET]
Proteomics	OLINK	KLK10_O43240 [OLINK MET]
Proteomics	OLINK	PILRB_Q9UKJ0 [OLINK MET]
Proteomics	OLINK	ANGPTL1_O95841 [OLINK MET]
Proteomics	OLINK	APLP1_P51693 [OLINK MET]
Proteomics	OLINK	ADGRG2_Q8IZP9 [OLINK MET]
Proteomics	OLINK	TYMP_P19971 [OLINK MET]
Proteomics	OLINK	GRAP2_O75791 [OLINK MET]
Proteomics	OLINK	LILRA5_A6NI73 [OLINK MET]
Proteomics	OLINK	ALDH1A1_P00352 [OLINK MET]
Proteomics	OLINK	CD79B_P40259 [OLINK MET]
Proteomics	OLINK	ANXA4_P09525 [OLINK MET]
Proteomics	OLINK	ANXA11_P50995 [OLINK MET]
Proteomics	OLINK	SIGLEC7_Q9Y286 [OLINK MET]
Proteomics	OLINK	ITGB7_P26010 [OLINK MET]
Proteomics	OLINK	QDPR_P09417 [OLINK MET]
Proteomics	OLINK	SNAP23_O00161 [OLINK MET]
Proteomics	OLINK	APEX1_P27695 [OLINK MET]
Proteomics	OLINK	ENTPD5_O75356 [OLINK MET]
Proteomics	OLINK	CLSTN2_Q9H4D0 [OLINK MET]
Proteomics	OLINK	COMT_P21964 [OLINK MET]
Proteomics	OLINK	CLUL1_Q15846 [OLINK MET]
Proteomics	OLINK	HDGF_P51858 [OLINK MET]
Proteomics	OLINK	CHRDL2_Q6WN34 [OLINK MET]
Proteomics	OLINK	CTSH_P09668 [OLINK MET]
Proteomics	OLINK	NOMO1_Q15155 [OLINK MET]
Proteomics	OLINK	NQO2_P16083 [OLINK MET]
Proteomics	OLINK	SOST_Q9BQB4 [OLINK MET]
Proteomics	OLINK	FAM3C_Q92520 [OLINK MET]
Proteomics	OLINK	TXNDC5_Q8NBS9 [OLINK MET]
Proteomics	OLINK	PPP1R2_P41236 [OLINK MET]
Proteomics	OLINK	DPP7_Q9UHL4 [OLINK MET]
Proteomics	OLINK	LRP11_Q86VZ4 [OLINK MET]
Proteomics	OLINK	ADGRE2_Q9UHX3 [OLINK MET]
Proteomics	OLINK	ENPP7_Q6UWV6 [OLINK MET]
Proteomics	OLINK	SSC4D_Q8WTU2 [OLINK MET]
Proteomics	OLINK	MCFD2_Q8NI22 [OLINK MET]
Proteomics	OLINK	REG4_Q9BYZ8 [OLINK MET]
Proteomics	OLINK	SUMF2_Q8NBJ7 [OLINK MET]
Proteomics	OLINK	CANT1_Q8WVQ1 [OLINK MET]
Proteomics	OLINK	CD1C_P29017 [OLINK MET]
Proteomics	OLINK	GAL_P22466 [OLINK MET]
Proteomics	OLINK	CDH2_P19022 [OLINK MET]
Proteomics	OLINK	TYRO3_Q06418 [OLINK MET]
Proteomics	OLINK	CRKL_P46109 [OLINK MET]
Proteomics	OLINK	IGFBPL1_Q8WX77 [OLINK MET]
Proteomics	OLINK	RTN4R_Q9BZR6 [OLINK MET]
Proteomics	OLINK	VCAN_P13611 [OLINK MET]
Proteomics	OLINK	FBP1_P09467 [OLINK MET]
Proteomics	OLINK	TSHB_P01222 [OLINK MET]
Proteomics	OLINK	BAG6_P46379 [OLINK MET]
Proteomics	OLINK	NECTIN2_Q92692 [OLINK MET]
Proteomics	OLINK	ARG1_P05089 [OLINK MET]
Proteomics	OLINK	USP8_P40818 [OLINK MET]
Proteomics	OLINK	FKBP4_Q02790 [OLINK MET]
Proteomics	OLINK	SDC4_P31431 [OLINK MET]
Proteomics	OLINK	PAG1_Q9NWQ8 [OLINK MET]
Proteomics	OLINK	KYAT1_Q16773 [OLINK MET]
Proteomics	OLINK	DAB2_P98082 [OLINK MET]
Proteomics	OLINK	NPDC1_Q9NQX5 [OLINK MET]
Proteomics	OLINK	METRNL_Q641Q3 [OLINK MET]
Proteomics	OLINK	MEP1B_Q16820 [OLINK MET]
Proteomics	OLINK	ROR1_Q01973 [OLINK MET]
Proteomics	OLINK	NT-proBNP_NA [OLINK MET]
Proteomics	OLINK	RNASE3_P12724 [OLINK MET]
Proteomics	OLINK	PRCP_P42785 [OLINK CMET]
Proteomics	OLINK	CA1_P00915 [OLINK CMET]
Proteomics	OLINK	ICAM1_P05362 [OLINK CMET]
Proteomics	OLINK	CHL1_O00533 [OLINK CMET]
Proteomics	OLINK	TGFBI_Q15582 [OLINK CMET]
Proteomics	OLINK	ENG_P17813 [OLINK CMET]
Proteomics	OLINK	PLTP_P55058 [OLINK CMET]
Proteomics	OLINK	SERPINA7_P05543 [OLINK CMET]
Proteomics	OLINK	IGFBP3_P17936 [OLINK CMET]
Proteomics	OLINK	CR2_P20023 [OLINK CMET]
Proteomics	OLINK	SERPINA5_P05154 [OLINK CMET]
Proteomics	OLINK	FCGR3B_O75015 [OLINK CMET]
Proteomics	OLINK	IGFBP6_P24592 [OLINK CMET]
Proteomics	OLINK	CDH1_P12830 [OLINK CMET]
Proteomics	OLINK	CCL5_P13501 [OLINK CMET]
Proteomics	OLINK	CCL14_Q16627 [OLINK CMET]
Proteomics	OLINK	GNLY_P22749 [OLINK CMET]
Proteomics	OLINK	NOTCH1_P46531 [OLINK CMET]
Proteomics	OLINK	PAM_P19021 [OLINK CMET]
Proteomics	OLINK	PROC_P04070 [OLINK CMET]
Proteomics	OLINK	CST3_P01034 [OLINK CMET]
Proteomics	OLINK	NCAM1_P13591 [OLINK CMET]
Proteomics	OLINK	PCOLCE_Q15113 [OLINK CMET]
Proteomics	OLINK	LILRB1_Q8NHL6 [OLINK CMET]
Proteomics	OLINK	MET_P08581 [OLINK CMET]
Proteomics	OLINK	LTBP2_Q14767 [OLINK CMET]
Proteomics	OLINK	IL7R_P16871 [OLINK CMET]
Proteomics	OLINK	VCAM1_P19320 [OLINK CMET]
Proteomics	OLINK	SELL_P14151 [OLINK CMET]
Proteomics	OLINK	F11_P03951 [OLINK CMET]
Proteomics	OLINK	COMP_P49747 [OLINK CMET]
Proteomics	OLINK	CA4_P22748 [OLINK CMET]
Proteomics	OLINK	PTPRS_Q13332 [OLINK CMET]
Proteomics	OLINK	MBL2_P11226 [OLINK CMET]
Proteomics	OLINK	TIMP1_P01033 [OLINK CMET]
Proteomics	OLINK	ANGPTL3_Q9Y5C1 [OLINK CMET]
Proteomics	OLINK	REG3A_Q06141 [OLINK CMET]
Proteomics	OLINK	SOD1_P00441 [OLINK CMET]
Proteomics	OLINK	CD46_P15529 [OLINK CMET]
Proteomics	OLINK	ITGAM_P11215 [OLINK CMET]
Proteomics	OLINK	TNC_P24821 [OLINK CMET]
Proteomics	OLINK	NID1_P14543 [OLINK CMET]
Proteomics	OLINK	CFHR5_Q9BXR6 [OLINK CMET]
Proteomics	OLINK	SPARCL1_Q14515 [OLINK CMET]
Proteomics	OLINK	PLXNB2_O15031 [OLINK CMET]
Proteomics	OLINK	MEGF9_Q9H1U4 [OLINK CMET]
Proteomics	OLINK	ANG_P03950 [OLINK CMET]
Proteomics	OLINK	ST6GAL1_P15907 [OLINK CMET]
Proteomics	OLINK	DPP4_P27487 [OLINK CMET]
Proteomics	OLINK	REG1A_P05451 [OLINK CMET]
Proteomics	OLINK	QPCT_Q16769 [OLINK CMET]
Proteomics	OLINK	FCN2_Q15485 [OLINK CMET]
Proteomics	OLINK	FETUB_Q9UGM5 [OLINK CMET]
Proteomics	OLINK	CES1_P23141 [OLINK CMET]
Proteomics	OLINK	CRTAC1_Q9NQ79 [OLINK CMET]
Proteomics	OLINK	TCN2_P20062 [OLINK CMET]
Proteomics	OLINK	PRSS2_P07478 [OLINK CMET]
Proteomics	OLINK	ICAM3_P32942 [OLINK CMET]
Proteomics	OLINK	SAA4_P35542 [OLINK CMET]
Proteomics	OLINK	CNDP1_Q96KN2 [OLINK CMET]
Proteomics	OLINK	FCGR2A_P12318 [OLINK CMET]
Proteomics	OLINK	NRP1_O14786 [OLINK CMET]
Proteomics	OLINK	EFEMP1_Q12805 [OLINK CMET]
Proteomics	OLINK	TIMD4_Q96H15 [OLINK CMET]
Proteomics	OLINK	FAP_Q12884 [OLINK CMET]
Proteomics	OLINK	TIE1_P35590 [OLINK CMET]
Proteomics	OLINK	THBS4_P35443 [OLINK CMET]
Proteomics	OLINK	F7_P08709 [OLINK CMET]
Proteomics	OLINK	GP1BA_P07359 [OLINK CMET]
Proteomics	OLINK	LYVE1_Q9Y5Y7 [OLINK CMET]
Proteomics	OLINK	CA3_P07451 [OLINK CMET]
Proteomics	OLINK	TGFBR3_Q03167 [OLINK CMET]
Proteomics	OLINK	DEFA1_P59665 [OLINK CMET]
Proteomics	OLINK	CD59_P13987 [OLINK CMET]
Proteomics	OLINK	APOM_O95445 [OLINK CMET]
Proteomics	OLINK	OSMR_Q99650 [OLINK CMET]
Proteomics	OLINK	LILRB2_Q8N423 [OLINK CMET]
Proteomics	OLINK	UMOD_P07911 [OLINK CMET]
Proteomics	OLINK	CCL18_P55774 [OLINK CMET]
Proteomics	OLINK	COL18A1_P39060 [OLINK CMET]
Proteomics	OLINK	LCN2_P80188 [OLINK CMET]
Proteomics	OLINK	KIT_P10721 [OLINK CMET]
Proteomics	OLINK	C1QTNF1_Q9BXJ1 [OLINK CMET]
Proteomics	OLINK	AOC3_Q16853 [OLINK CMET]
Proteomics	OLINK	GAS6_Q14393 [OLINK CMET]
Proteomics	OLINK	IGLC2_P0DOY2 [OLINK CMET]
Proteomics	OLINK	PLA2G7_Q13093 [OLINK CMET]
Proteomics	OLINK	TNXB_P22105 [OLINK CMET]
Proteomics	OLINK	MFAP5_Q13361 [OLINK CMET]
Proteomics	OLINK	VASN_Q6EMK4 [OLINK CMET]
Proteomics	OLINK	LILRB5_O75023 [OLINK CMET]
Proteomics	OLINK	C2_P06681 [OLINK CMET]
Transcriptomics	miRNA	norm.hsa.let.7b.5p [Exiqon]
Transcriptomics	miRNA	norm.hsa.let.7c.5p [Exiqon]
Transcriptomics	miRNA	norm.hsa.let.7d.3p [Exiqon]
Transcriptomics	miRNA	norm.hsa.let.7d.5p [Exiqon]
Transcriptomics	miRNA	norm.hsa.let.7e.5p [Exiqon]
Transcriptomics	miRNA	norm.hsa.let.7f.5p [Exiqon]
Transcriptomics	miRNA	norm.hsa.let.7g.5p [Exiqon]
Transcriptomics	miRNA	norm.hsa.let.7i.5p [Exiqon]
Transcriptomics	miRNA	norm.hsa.miR.1 [Exiqon]
Transcriptomics	miRNA	norm.hsa.miR.100.5p [Exiqon]
Transcriptomics	miRNA	norm.hsa.miR.101.3p [Exiqon]
Transcriptomics	miRNA	norm.hsa.miR.103a.3p [Exiqon]
Transcriptomics	miRNA	norm.hsa.miR.106a.5p [Exiqon]
Transcriptomics	miRNA	norm.hsa.miR.106b.3p [Exiqon]
Transcriptomics	miRNA	norm.hsa.miR.106b.5p [Exiqon]
Transcriptomics	miRNA	norm.hsa.miR.107 [Exiqon]
Transcriptomics	miRNA	norm.hsa.miR.10b.5p [Exiqon]
Transcriptomics	miRNA	norm.hsa.miR.122.5p [Exiqon]
Transcriptomics	miRNA	norm.hsa.miR.125a.5p [Exiqon]
Transcriptomics	miRNA	norm.hsa.miR.125b.5p [Exiqon]
Transcriptomics	miRNA	norm.hsa.miR.126.3p [Exiqon]
Transcriptomics	miRNA	norm.hsa.miR.126.5p [Exiqon]
Transcriptomics	miRNA	norm.hsa.miR.1260a [Exiqon]
Transcriptomics	miRNA	norm.hsa.miR.128.3p [Exiqon]
Transcriptomics	miRNA	norm.hsa.miR.130a.3p [Exiqon]
Transcriptomics	miRNA	norm.hsa.miR.130b.3p [Exiqon]
Transcriptomics	miRNA	norm.hsa.miR.132.3p [Exiqon]
Transcriptomics	miRNA	norm.hsa.miR.133a.3p [Exiqon]
Transcriptomics	miRNA	norm.hsa.miR.133b [Exiqon]
Transcriptomics	miRNA	norm.hsa.miR.136.5p [Exiqon]
Transcriptomics	miRNA	norm.hsa.miR.139.5p [Exiqon]
Transcriptomics	miRNA	norm.hsa.miR.140.3p [Exiqon]
Transcriptomics	miRNA	norm.hsa.miR.140.5p [Exiqon]
Transcriptomics	miRNA	norm.hsa.miR.142.3p [Exiqon]
Transcriptomics	miRNA	norm.hsa.miR.142.5p [Exiqon]
Transcriptomics	miRNA	norm.hsa.miR.143.3p [Exiqon]
Transcriptomics	miRNA	norm.hsa.miR.144.3p [Exiqon]
Transcriptomics	miRNA	norm.hsa.miR.144.5p [Exiqon]
Transcriptomics	miRNA	norm.hsa.miR.145.5p [Exiqon]
Transcriptomics	miRNA	norm.hsa.miR.146a.5p [Exiqon]
Transcriptomics	miRNA	norm.hsa.miR.146b.5p [Exiqon]
Transcriptomics	miRNA	norm.hsa.miR.148a.3p [Exiqon]
Transcriptomics	miRNA	norm.hsa.miR.148b.3p [Exiqon]
Transcriptomics	miRNA	norm.hsa.miR.150.5p [Exiqon]
Transcriptomics	miRNA	norm.hsa.miR.151a.3p [Exiqon]
Transcriptomics	miRNA	norm.hsa.miR.151a.5p [Exiqon]
Transcriptomics	miRNA	norm.hsa.miR.152.3p [Exiqon]
Transcriptomics	miRNA	norm.hsa.miR.154.5p [Exiqon]
Transcriptomics	miRNA	norm.hsa.miR.155.5p [Exiqon]
Transcriptomics	miRNA	norm.hsa.miR.15a.5p [Exiqon]
Transcriptomics	miRNA	norm.hsa.miR.15b.3p [Exiqon]
Transcriptomics	miRNA	norm.hsa.miR.15b.5p [Exiqon]
Transcriptomics	miRNA	norm.hsa.miR.16.2.3p [Exiqon]
Transcriptomics	miRNA	norm.hsa.miR.16.5p [Exiqon]
Transcriptomics	miRNA	norm.hsa.miR.17.5p [Exiqon]
Transcriptomics	miRNA	norm.hsa.miR.181a.5p [Exiqon]
Transcriptomics	miRNA	norm.hsa.miR.185.5p [Exiqon]
Transcriptomics	miRNA	norm.hsa.miR.186.5p [Exiqon]
Transcriptomics	miRNA	norm.hsa.miR.18a.5p [Exiqon]
Transcriptomics	miRNA	norm.hsa.miR.18b.5p [Exiqon]
Transcriptomics	miRNA	norm.hsa.miR.191.5p [Exiqon]
Transcriptomics	miRNA	norm.hsa.miR.192.5p [Exiqon]
Transcriptomics	miRNA	norm.hsa.miR.193a.5p [Exiqon]
Transcriptomics	miRNA	norm.hsa.miR.194.5p [Exiqon]
Transcriptomics	miRNA	norm.hsa.miR.195.5p [Exiqon]
Transcriptomics	miRNA	norm.hsa.miR.197.3p [Exiqon]
Transcriptomics	miRNA	norm.hsa.miR.199a.3p [Exiqon]
Transcriptomics	miRNA	norm.hsa.miR.199a.5p [Exiqon]
Transcriptomics	miRNA	norm.hsa.miR.19a.3p [Exiqon]
Transcriptomics	miRNA	norm.hsa.miR.19b.3p [Exiqon]
Transcriptomics	miRNA	norm.hsa.miR.200c.3p [Exiqon]
Transcriptomics	miRNA	norm.hsa.miR.20a.5p [Exiqon]
Transcriptomics	miRNA	norm.hsa.miR.20b.5p [Exiqon]
Transcriptomics	miRNA	norm.hsa.miR.21.5p [Exiqon]
Transcriptomics	miRNA	norm.hsa.miR.210.3p [Exiqon]
Transcriptomics	miRNA	norm.hsa.miR.2110 [Exiqon]
Transcriptomics	miRNA	norm.hsa.miR.215.5p [Exiqon]
Transcriptomics	miRNA	norm.hsa.miR.22.3p [Exiqon]
Transcriptomics	miRNA	norm.hsa.miR.22.5p [Exiqon]
Transcriptomics	miRNA	norm.hsa.miR.221.3p [Exiqon]
Transcriptomics	miRNA	norm.hsa.miR.222.3p [Exiqon]
Transcriptomics	miRNA	norm.hsa.miR.223.3p [Exiqon]
Transcriptomics	miRNA	norm.hsa.miR.223.5p [Exiqon]
Transcriptomics	miRNA	norm.hsa.miR.23a.3p [Exiqon]
Transcriptomics	miRNA	norm.hsa.miR.23b.3p [Exiqon]
Transcriptomics	miRNA	norm.hsa.miR.24.3p [Exiqon]
Transcriptomics	miRNA	norm.hsa.miR.25.3p [Exiqon]
Transcriptomics	miRNA	norm.hsa.miR.26a.5p [Exiqon]
Transcriptomics	miRNA	norm.hsa.miR.26b.5p [Exiqon]
Transcriptomics	miRNA	norm.hsa.miR.27a.3p [Exiqon]
Transcriptomics	miRNA	norm.hsa.miR.27b.3p [Exiqon]
Transcriptomics	miRNA	norm.hsa.miR.28.3p [Exiqon]
Transcriptomics	miRNA	norm.hsa.miR.28.5p [Exiqon]
Transcriptomics	miRNA	norm.hsa.miR.29a.3p [Exiqon]
Transcriptomics	miRNA	norm.hsa.miR.29b.3p [Exiqon]
Transcriptomics	miRNA	norm.hsa.miR.29c.3p [Exiqon]
Transcriptomics	miRNA	norm.hsa.miR.301a.3p [Exiqon]
Transcriptomics	miRNA	norm.hsa.miR.30a.5p [Exiqon]
Transcriptomics	miRNA	norm.hsa.miR.30b.5p [Exiqon]
Transcriptomics	miRNA	norm.hsa.miR.30c.5p [Exiqon]
Transcriptomics	miRNA	norm.hsa.miR.30d.5p [Exiqon]
Transcriptomics	miRNA	norm.hsa.miR.30e.3p [Exiqon]
Transcriptomics	miRNA	norm.hsa.miR.30e.5p [Exiqon]
Transcriptomics	miRNA	norm.hsa.miR.32.5p [Exiqon]
Transcriptomics	miRNA	norm.hsa.miR.320a [Exiqon]
Transcriptomics	miRNA	norm.hsa.miR.320b [Exiqon]
Transcriptomics	miRNA	norm.hsa.miR.320c [Exiqon]
Transcriptomics	miRNA	norm.hsa.miR.320d [Exiqon]
Transcriptomics	miRNA	norm.hsa.miR.324.3p [Exiqon]
Transcriptomics	miRNA	norm.hsa.miR.324.5p [Exiqon]
Transcriptomics	miRNA	norm.hsa.miR.326 [Exiqon]
Transcriptomics	miRNA	norm.hsa.miR.328.3p [Exiqon]
Transcriptomics	miRNA	norm.hsa.miR.331.3p [Exiqon]
Transcriptomics	miRNA	norm.hsa.miR.335.3p [Exiqon]
Transcriptomics	miRNA	norm.hsa.miR.335.5p [Exiqon]
Transcriptomics	miRNA	norm.hsa.miR.338.3p [Exiqon]
Transcriptomics	miRNA	norm.hsa.miR.339.3p [Exiqon]
Transcriptomics	miRNA	norm.hsa.miR.339.5p [Exiqon]
Transcriptomics	miRNA	norm.hsa.miR.33a.5p [Exiqon]
Transcriptomics	miRNA	norm.hsa.miR.342.3p [Exiqon]
Transcriptomics	miRNA	norm.hsa.miR.34a.5p [Exiqon]
Transcriptomics	miRNA	norm.hsa.miR.361.5p [Exiqon]
Transcriptomics	miRNA	norm.hsa.miR.362.3p [Exiqon]
Transcriptomics	miRNA	norm.hsa.miR.365a.3p [Exiqon]
Transcriptomics	miRNA	norm.hsa.miR.374a.5p [Exiqon]
Transcriptomics	miRNA	norm.hsa.miR.374b.5p [Exiqon]
Transcriptomics	miRNA	norm.hsa.miR.375 [Exiqon]
Transcriptomics	miRNA	norm.hsa.miR.376a.3p [Exiqon]
Transcriptomics	miRNA	norm.hsa.miR.376c.3p [Exiqon]
Transcriptomics	miRNA	norm.hsa.miR.382.5p [Exiqon]
Transcriptomics	miRNA	norm.hsa.miR.409.3p [Exiqon]
Transcriptomics	miRNA	norm.hsa.miR.421 [Exiqon]
Transcriptomics	miRNA	norm.hsa.miR.423.3p [Exiqon]
Transcriptomics	miRNA	norm.hsa.miR.423.5p [Exiqon]
Transcriptomics	miRNA	norm.hsa.miR.424.5p [Exiqon]
Transcriptomics	miRNA	norm.hsa.miR.425.3p [Exiqon]
Transcriptomics	miRNA	norm.hsa.miR.425.5p [Exiqon]
Transcriptomics	miRNA	norm.hsa.miR.451a [Exiqon]
Transcriptomics	miRNA	norm.hsa.miR.454.3p [Exiqon]
Transcriptomics	miRNA	norm.hsa.miR.483.5p [Exiqon]
Transcriptomics	miRNA	norm.hsa.miR.484 [Exiqon]
Transcriptomics	miRNA	norm.hsa.miR.485.3p [Exiqon]
Transcriptomics	miRNA	norm.hsa.miR.486.5p [Exiqon]
Transcriptomics	miRNA	norm.hsa.miR.495.3p [Exiqon]
Transcriptomics	miRNA	norm.hsa.miR.497.5p [Exiqon]
Transcriptomics	miRNA	norm.hsa.miR.501.3p [Exiqon]
Transcriptomics	miRNA	norm.hsa.miR.502.3p [Exiqon]
Transcriptomics	miRNA	norm.hsa.miR.505.3p [Exiqon]
Transcriptomics	miRNA	norm.hsa.miR.532.3p [Exiqon]
Transcriptomics	miRNA	norm.hsa.miR.532.5p [Exiqon]
Transcriptomics	miRNA	norm.hsa.miR.543 [Exiqon]
Transcriptomics	miRNA	norm.hsa.miR.574.3p [Exiqon]
Transcriptomics	miRNA	norm.hsa.miR.584.5p [Exiqon]
Transcriptomics	miRNA	norm.hsa.miR.590.5p [Exiqon]
Transcriptomics	miRNA	norm.hsa.miR.629.5p [Exiqon]
Transcriptomics	miRNA	norm.hsa.miR.652.3p [Exiqon]
Transcriptomics	miRNA	norm.hsa.miR.660.5p [Exiqon]
Transcriptomics	miRNA	norm.hsa.miR.7.1.3p [Exiqon]
Transcriptomics	miRNA	norm.hsa.miR.7.5p [Exiqon]
Transcriptomics	miRNA	norm.hsa.miR.766.3p [Exiqon]
Transcriptomics	miRNA	norm.hsa.miR.874.3p [Exiqon]
Transcriptomics	miRNA	norm.hsa.miR.877.5p [Exiqon]
Transcriptomics	miRNA	norm.hsa.miR.885.5p [Exiqon]
Transcriptomics	miRNA	norm.hsa.miR.92a.3p [Exiqon]
Transcriptomics	miRNA	norm.hsa.miR.92b.3p [Exiqon]
Transcriptomics	miRNA	norm.hsa.miR.93.3p [Exiqon]
Transcriptomics	miRNA	norm.hsa.miR.93.5p [Exiqon]
Transcriptomics	miRNA	norm.hsa.miR.99a.5p [Exiqon]
Transcriptomics	miRNA	norm.hsa.miR.99b.5p [Exiqon]
Transcriptomics transcripts limited to detected proteins	RNA	ENSG00000000938_FGR [RNAseq]
Transcriptomics transcripts limited to detected proteins	RNA	ENSG00000000971_CFH [RNAseq]
Transcriptomics transcripts limited to detected proteins	RNA	ENSG00000001617_SEMA3F [RNAseq]
Transcriptomics transcripts limited to detected proteins	RNA	ENSG00000003400_CASP10 [RNAseq]
Transcriptomics transcripts limited to detected proteins	RNA	ENSG00000003436_TFPI [RNAseq]
Transcriptomics transcripts limited to detected proteins	RNA	ENSG00000004478_FKBP4 [RNAseq]
Transcriptomics transcripts limited to detected proteins	RNA	ENSG00000004660_CAMKK1 [RNAseq]
Transcriptomics transcripts limited to detected proteins	RNA	ENSG00000005001_PRSS22 [RNAseq]
Transcriptomics transcripts limited to detected proteins	RNA	ENSG00000005381_MPO [RNAseq]
Transcriptomics transcripts limited to detected proteins	RNA	ENSG00000005421_PON1 [RNAseq]
Transcriptomics transcripts limited to detected proteins	RNA	ENSG00000005961_ITGA2B [RNAseq]
Transcriptomics transcripts limited to detected proteins	RNA	ENSG00000006016_CRLF1 [RNAseq]
Transcriptomics transcripts limited to detected proteins	RNA	ENSG00000006074_CCL18 [RNAseq]
Transcriptomics transcripts limited to detected proteins	RNA	ENSG00000006075_CCL3 [RNAseq]
Transcriptomics transcripts limited to detected proteins	RNA	ENSG00000006210_CX3CL1 [RNAseq]
Transcriptomics transcripts limited to detected proteins	RNA	ENSG00000006327_TNFRSF12A [RNAseq]
Transcriptomics transcripts limited to detected proteins	RNA	ENSG00000007264_MATK [RNAseq]
Transcriptomics transcripts limited to detected proteins	RNA	ENSG00000007312_CD79B [RNAseq]
Transcriptomics transcripts limited to detected proteins	RNA	ENSG00000007908_SELE [RNAseq]
Transcriptomics transcripts limited to detected proteins	RNA	ENSG00000008130_NADK [RNAseq]
Transcriptomics transcripts limited to detected proteins	RNA	ENSG00000008438_PGLYRP1 [RNAseq]
Transcriptomics transcripts limited to detected proteins	RNA	ENSG00000009844_VTA1 [RNAseq]
Transcriptomics transcripts limited to detected proteins	RNA	ENSG00000010404_IDS [RNAseq]
Transcriptomics transcripts limited to detected proteins	RNA	ENSG00000010438_PRSS3 [RNAseq]
Transcriptomics transcripts limited to detected proteins	RNA	ENSG00000010610_CD4 [RNAseq]
Transcriptomics transcripts limited to detected proteins	RNA	ENSG00000010671_BTK [RNAseq]
Transcriptomics transcripts limited to detected proteins	RNA	ENSG00000010810_FYN [RNAseq]
Transcriptomics transcripts limited to detected proteins	RNA	ENSG00000011028_MRC2 [RNAseq]
Transcriptomics transcripts limited to detected proteins	RNA	ENSG00000011052_NME2 [RNAseq]
Transcriptomics transcripts limited to detected proteins	RNA	ENSG00000011422_PLAUR [RNAseq]
Transcriptomics transcripts limited to detected proteins	RNA	ENSG00000011465_DCN [RNAseq]
Transcriptomics transcripts limited to detected proteins	RNA	ENSG00000012124_CD22 [RNAseq]
Transcriptomics transcripts limited to detected proteins	RNA	ENSG00000012223_LTF [RNAseq]
Transcriptomics transcripts limited to detected proteins	RNA	ENSG00000014216_CAPN1 [RNAseq]
Transcriptomics transcripts limited to detected proteins	RNA	ENSG00000014641_MDH1 [RNAseq]
Transcriptomics transcripts limited to detected proteins	RNA	ENSG00000015676_NUDCD3 [RNAseq]
Transcriptomics transcripts limited to detected proteins	RNA	ENSG00000016402_IL20RA [RNAseq]
Transcriptomics transcripts limited to detected proteins	RNA	ENSG00000017427_IGF1 [RNAseq]
Transcriptomics transcripts limited to detected proteins	RNA	ENSG00000018236_CNTN1 [RNAseq]
Transcriptomics transcripts limited to detected proteins	RNA	ENSG00000019991_HGF [RNAseq]
Transcriptomics transcripts limited to detected proteins	RNA	ENSG00000021645_NRXN3 [RNAseq]
Transcriptomics transcripts limited to detected proteins	RNA	ENSG00000021852_C8B [RNAseq]
Transcriptomics transcripts limited to detected proteins	RNA	ENSG00000023445_BIRC3 [RNAseq]
Transcriptomics transcripts limited to detected proteins	RNA	ENSG00000025708_TYMP [RNAseq]
Transcriptomics transcripts limited to detected proteins	RNA	ENSG00000026751_SLAMF7 [RNAseq]
Transcriptomics transcripts limited to detected proteins	RNA	ENSG00000027697_IFNGR1 [RNAseq]
Transcriptomics transcripts limited to detected proteins	RNA	ENSG00000028137_TNFRSF1B [RNAseq]
Transcriptomics transcripts limited to detected proteins	RNA	ENSG00000029559_IBSP [RNAseq]
Transcriptomics transcripts limited to detected proteins	RNA	ENSG00000030582_GRN [RNAseq]
Transcriptomics transcripts limited to detected proteins	RNA	ENSG00000035664_DAPK2 [RNAseq]
Transcriptomics transcripts limited to detected proteins	RNA	ENSG00000035862_TIMP2 [RNAseq]
Transcriptomics transcripts limited to detected proteins	RNA	ENSG00000037280_FLT4 [RNAseq]
Transcriptomics transcripts limited to detected proteins	RNA	ENSG00000038427_VCAN [RNAseq]
Transcriptomics transcripts limited to detected proteins	RNA	ENSG00000038945_MSR1 [RNAseq]
Transcriptomics transcripts limited to detected proteins	RNA	ENSG00000039068_CDH1 [RNAseq]
Transcriptomics transcripts limited to detected proteins	RNA	ENSG00000039537_C6 [RNAseq]
Transcriptomics transcripts limited to detected proteins	RNA	ENSG00000040608_RTN4R [RNAseq]
Transcriptomics transcripts limited to detected proteins	RNA	ENSG00000041982_TNC [RNAseq]
Transcriptomics transcripts limited to detected proteins	RNA	ENSG00000042493_CAPG [RNAseq]
Transcriptomics transcripts limited to detected proteins	RNA	ENSG00000042832_TG [RNAseq]
Transcriptomics transcripts limited to detected proteins	RNA	ENSG00000044524_EPHA3 [RNAseq]
Transcriptomics transcripts limited to detected proteins	RNA	ENSG00000046604_DSG2 [RNAseq]
Transcriptomics transcripts limited to detected proteins	RNA	ENSG00000048462_TNFRSF17 [RNAseq]
Transcriptomics transcripts limited to detected proteins	RNA	ENSG00000049249_TNFRSF9 [RNAseq]
Transcriptomics transcripts limited to detected proteins	RNA	ENSG00000050165_DKK3 [RNAseq]
Transcriptomics transcripts limited to detected proteins	RNA	ENSG00000050748_MAPK9 [RNAseq]
Transcriptomics transcripts limited to detected proteins	RNA	ENSG00000050767_COL23A1 [RNAseq]
Transcriptomics transcripts limited to detected proteins	RNA	ENSG00000051180_RAD51 [RNAseq]
Transcriptomics transcripts limited to detected proteins	RNA	ENSG00000053371_AKR7A2 [RNAseq]
Transcriptomics transcripts limited to detected proteins	RNA	ENSG00000054938_CHRDL2 [RNAseq]
Transcriptomics transcripts limited to detected proteins	RNA	ENSG00000054967_RELT [RNAseq]
Transcriptomics transcripts limited to detected proteins	RNA	ENSG00000055955_ITIH4 [RNAseq]
Transcriptomics transcripts limited to detected proteins	RNA	ENSG00000056736_IL17RB [RNAseq]
Transcriptomics transcripts limited to detected proteins	RNA	ENSG00000057593_F7 [RNAseq]
Transcriptomics transcripts limited to detected proteins	RNA	ENSG00000057608_GDI2 [RNAseq]
Transcriptomics transcripts limited to detected proteins	RNA	ENSG00000058404_CAMK2B [RNAseq]
Transcriptomics transcripts limited to detected proteins	RNA	ENSG00000062038_CDH3 [RNAseq]
Transcriptomics transcripts limited to detected proteins	RNA	ENSG00000063176_SPHK2 [RNAseq]
Transcriptomics transcripts limited to detected proteins	RNA	ENSG00000064309_CDON [RNAseq]
Transcriptomics transcripts limited to detected proteins	RNA	ENSG00000064601_CTSA [RNAseq]
Transcriptomics transcripts limited to detected proteins	RNA	ENSG00000065361_ERBB3 [RNAseq]
Transcriptomics transcripts limited to detected proteins	RNA	ENSG00000065559_MAP2K4 [RNAseq]
Transcriptomics transcripts limited to detected proteins	RNA	ENSG00000065675_PRKCQ [RNAseq]
Transcriptomics transcripts limited to detected proteins	RNA	ENSG00000065809_FAM107B [RNAseq]
Transcriptomics transcripts limited to detected proteins	RNA	ENSG00000066056_TIE1 [RNAseq]
Transcriptomics transcripts limited to detected proteins	RNA	ENSG00000066294_CD84 [RNAseq]
Transcriptomics transcripts limited to detected proteins	RNA	ENSG00000066468_FGFR2 [RNAseq]
Transcriptomics transcripts limited to detected proteins	RNA	ENSG00000067182_TNFRSF1A [RNAseq]
Transcriptomics transcripts limited to detected proteins	RNA	ENSG00000067606_PRKCZ [RNAseq]
Transcriptomics transcripts limited to detected proteins	RNA	ENSG00000068078_FGFR3 [RNAseq]
Transcriptomics transcripts limited to detected proteins	RNA	ENSG00000068903_SIRT2 [RNAseq]
Transcriptomics transcripts limited to detected proteins	RNA	ENSG00000069482_GAL [RNAseq]
Transcriptomics transcripts limited to detected proteins	RNA	ENSG00000069702_TGFBR3 [RNAseq]
Transcriptomics transcripts limited to detected proteins	RNA	ENSG00000069764_PLA2G10 [RNAseq]
Transcriptomics transcripts limited to detected proteins	RNA	ENSG00000070031_SCT [RNAseq]
Transcriptomics transcripts limited to detected proteins	RNA	ENSG00000070193_FGF10 [RNAseq]
Transcriptomics transcripts limited to detected proteins	RNA	ENSG00000070404_FSTL3 [RNAseq]
Transcriptomics transcripts limited to detected proteins	RNA	ENSG00000070770_CSNK2A2 [RNAseq]
Transcriptomics transcripts limited to detected proteins	RNA	ENSG00000070808_CAMK2A [RNAseq]
Transcriptomics transcripts limited to detected proteins	RNA	ENSG00000072062_PRKACA [RNAseq]
Transcriptomics transcripts limited to detected proteins	RNA	ENSG00000072506_HSD17B10 [RNAseq]
Transcriptomics transcripts limited to detected proteins	RNA	ENSG00000072694_FCGR2B [RNAseq]
Transcriptomics transcripts limited to detected proteins	RNA	ENSG00000073754_CD5L [RNAseq]
Transcriptomics transcripts limited to detected proteins	RNA	ENSG00000073756_PTGS2 [RNAseq]
Transcriptomics transcripts limited to detected proteins	RNA	ENSG00000073849_ST6GAL1 [RNAseq]
Transcriptomics transcripts limited to detected proteins	RNA	ENSG00000074181_NOTCH3 [RNAseq]
Transcriptomics transcripts limited to detected proteins	RNA	ENSG00000074527_NTN4 [RNAseq]
Transcriptomics transcripts limited to detected proteins	RNA	ENSG00000074660_SCARF1 [RNAseq]
Transcriptomics transcripts limited to detected proteins	RNA	ENSG00000075213_SEMA3A [RNAseq]
Transcriptomics transcripts limited to detected proteins	RNA	ENSG00000075388_FGF4 [RNAseq]
Transcriptomics transcripts limited to detected proteins	RNA	ENSG00000076641_PAG1 [RNAseq]
Transcriptomics transcripts limited to detected proteins	RNA	ENSG00000076662_ICAM3 [RNAseq]
Transcriptomics transcripts limited to detected proteins	RNA	ENSG00000077238_IL4R [RNAseq]
Transcriptomics transcripts limited to detected proteins	RNA	ENSG00000077264_PAK3 [RNAseq]
Transcriptomics transcripts limited to detected proteins	RNA	ENSG00000077782_FGFR1 [RNAseq]
Transcriptomics transcripts limited to detected proteins	RNA	ENSG00000077984_CST7 [RNAseq]
Transcriptomics transcripts limited to detected proteins	RNA	ENSG00000078098_FAP [RNAseq]
Transcriptomics transcripts limited to detected proteins	RNA	ENSG00000078579_FGF20 [RNAseq]
Transcriptomics transcripts limited to detected proteins	RNA	ENSG00000079101_CLUL1 [RNAseq]
Transcriptomics transcripts limited to detected proteins	RNA	ENSG00000079557_AFM [RNAseq]
Transcriptomics transcripts limited to detected proteins	RNA	ENSG00000080618_CPB2 [RNAseq]
Transcriptomics transcripts limited to detected proteins	RNA	ENSG00000080824_HSP90AA1 [RNAseq]
Transcriptomics transcripts limited to detected proteins	RNA	ENSG00000081041_CXCL2 [RNAseq]
Transcriptomics transcripts limited to detected proteins	RNA	ENSG00000081320_STK17B [RNAseq]
Transcriptomics transcripts limited to detected proteins	RNA	ENSG00000081985_IL12RB2 [RNAseq]
Transcriptomics transcripts limited to detected proteins	RNA	ENSG00000082701_GSK3B [RNAseq]
Transcriptomics transcripts limited to detected proteins	RNA	ENSG00000082781_ITGB5 [RNAseq]
Transcriptomics transcripts limited to detected proteins	RNA	ENSG00000083168_KAT6A [RNAseq]
Transcriptomics transcripts limited to detected proteins	RNA	ENSG00000084072_PPIE [RNAseq]
Transcriptomics transcripts limited to detected proteins	RNA	ENSG00000084207_GSTP1 [RNAseq]
Transcriptomics transcripts limited to detected proteins	RNA	ENSG00000084674_APOB [RNAseq]
Transcriptomics transcripts limited to detected proteins	RNA	ENSG00000084734_GCKR [RNAseq]
Transcriptomics transcripts limited to detected proteins	RNA	ENSG00000085063_CD59 [RNAseq]
Transcriptomics transcripts limited to detected proteins	RNA	ENSG00000085265_FCN1 [RNAseq]
Transcriptomics transcripts limited to detected proteins	RNA	ENSG00000086205_FOLH1 [RNAseq]
Transcriptomics transcripts limited to detected proteins	RNA	ENSG00000087086_FTL [RNAseq]
Transcriptomics transcripts limited to detected proteins	RNA	ENSG00000087245_MMP2 [RNAseq]
Transcriptomics transcripts limited to detected proteins	RNA	ENSG00000087303_NID2 [RNAseq]
Transcriptomics transcripts limited to detected proteins	RNA	ENSG00000087494_PTHLH [RNAseq]
Transcriptomics transcripts limited to detected proteins	RNA	ENSG00000087586_AURKA [RNAseq]
Transcriptomics transcripts limited to detected proteins	RNA	ENSG00000088053_GP6 [RNAseq]
Transcriptomics transcripts limited to detected proteins	RNA	ENSG00000088827_SIGLEC1 [RNAseq]
Transcriptomics transcripts limited to detected proteins	RNA	ENSG00000088833_NSFL1C [RNAseq]
Transcriptomics transcripts limited to detected proteins	RNA	ENSG00000088926_F11 [RNAseq]
Transcriptomics transcripts limited to detected proteins	RNA	ENSG00000088986_DYNLL1 [RNAseq]
Transcriptomics transcripts limited to detected proteins	RNA	ENSG00000089022_MAPKAPK5 [RNAseq]
Transcriptomics transcripts limited to detected proteins	RNA	ENSG00000089220_PEBP1 [RNAseq]
Transcriptomics transcripts limited to detected proteins	RNA	ENSG00000089248_ERP29 [RNAseq]
Transcriptomics transcripts limited to detected proteins	RNA	ENSG00000089685_BIRC5 [RNAseq]
Transcriptomics transcripts limited to detected proteins	RNA	ENSG00000089692_LAG3 [RNAseq]
Transcriptomics transcripts limited to detected proteins	RNA	ENSG00000090339_ICAM1 [RNAseq]
Transcriptomics transcripts limited to detected proteins	RNA	ENSG00000090382_LYZ [RNAseq]
Transcriptomics transcripts limited to detected proteins	RNA	ENSG00000090512_FETUB [RNAseq]
Transcriptomics transcripts limited to detected proteins	RNA	ENSG00000090554_FLT3LG [RNAseq]
Transcriptomics transcripts limited to detected proteins	RNA	ENSG00000090659_CD209 [RNAseq]
Transcriptomics transcripts limited to detected proteins	RNA	ENSG00000091129_NRCAM [RNAseq]
Transcriptomics transcripts limited to detected proteins	RNA	ENSG00000091136_LAMB1 [RNAseq]
Transcriptomics transcripts limited to detected proteins	RNA	ENSG00000091181_IL5RA [RNAseq]
Transcriptomics transcripts limited to detected proteins	RNA	ENSG00000091513_TF [RNAseq]
Transcriptomics transcripts limited to detected proteins	RNA	ENSG00000091831_ESR1 [RNAseq]
Transcriptomics transcripts limited to detected proteins	RNA	ENSG00000091879_ANGPT2 [RNAseq]
Transcriptomics transcripts limited to detected proteins	RNA	ENSG00000091972_CD200 [RNAseq]
Transcriptomics transcripts limited to detected proteins	RNA	ENSG00000091986_CCDC80 [RNAseq]
Transcriptomics transcripts limited to detected proteins	RNA	ENSG00000092009_CMA1 [RNAseq]
Transcriptomics transcripts limited to detected proteins	RNA	ENSG00000092010_PSME1 [RNAseq]
Transcriptomics transcripts limited to detected proteins	RNA	ENSG00000092421_SEMA6A [RNAseq]
Transcriptomics transcripts limited to detected proteins	RNA	ENSG00000092445_TYRO3 [RNAseq]
Transcriptomics transcripts limited to detected proteins	RNA	ENSG00000092531_SNAP23 [RNAseq]
Transcriptomics transcripts limited to detected proteins	RNA	ENSG00000092969_TGFB2 [RNAseq]
Transcriptomics transcripts limited to detected proteins	RNA	ENSG00000093010_COMT [RNAseq]
Transcriptomics transcripts limited to detected proteins	RNA	ENSG00000094916_CBX5 [RNAseq]
Transcriptomics transcripts limited to detected proteins	RNA	ENSG00000095713_CRTAC1 [RNAseq]
Transcriptomics transcripts limited to detected proteins	RNA	ENSG00000095752_IL11 [RNAseq]
Transcriptomics transcripts limited to detected proteins	RNA	ENSG00000096006_CRISP3 [RNAseq]
Transcriptomics transcripts limited to detected proteins	RNA	ENSG00000096264_NCR2 [RNAseq]
Transcriptomics transcripts limited to detected proteins	RNA	ENSG00000096384_HSP90AB1 [RNAseq]
Transcriptomics transcripts limited to detected proteins	RNA	ENSG00000096968_JAK2 [RNAseq]
Transcriptomics transcripts limited to detected proteins	RNA	ENSG00000096996_IL12RB1 [RNAseq]
Transcriptomics transcripts limited to detected proteins	RNA	ENSG00000097007_ABL1 [RNAseq]
Transcriptomics transcripts limited to detected proteins	RNA	ENSG00000099250_NRP1 [RNAseq]
Transcriptomics transcripts limited to detected proteins	RNA	ENSG00000099834_CDHR5 [RNAseq]
Transcriptomics transcripts limited to detected proteins	RNA	ENSG00000099937_SERPIND1 [RNAseq]
Transcriptomics transcripts limited to detected proteins	RNA	ENSG00000099942_CRKL [RNAseq]
Transcriptomics transcripts limited to detected proteins	RNA	ENSG00000099985_OSM [RNAseq]
Transcriptomics transcripts limited to detected proteins	RNA	ENSG00000100029_PES1 [RNAseq]
Transcriptomics transcripts limited to detected proteins	RNA	ENSG00000100030_MAPK1 [RNAseq]
Transcriptomics transcripts limited to detected proteins	RNA	ENSG00000100079_LGALS2 [RNAseq]
Transcriptomics transcripts limited to detected proteins	RNA	ENSG00000100234_TIMP3 [RNAseq]
Transcriptomics transcripts limited to detected proteins	RNA	ENSG00000100299_ARSA [RNAseq]
Transcriptomics transcripts limited to detected proteins	RNA	ENSG00000100311_PDGFB [RNAseq]
Transcriptomics transcripts limited to detected proteins	RNA	ENSG00000100324_TAB1 [RNAseq]
Transcriptomics transcripts limited to detected proteins	RNA	ENSG00000100351_GRAP2 [RNAseq]
Transcriptomics transcripts limited to detected proteins	RNA	ENSG00000100448_CTSG [RNAseq]
Transcriptomics transcripts limited to detected proteins	RNA	ENSG00000100450_GZMH [RNAseq]
Transcriptomics transcripts limited to detected proteins	RNA	ENSG00000100453_GZMB [RNAseq]
Transcriptomics transcripts limited to detected proteins	RNA	ENSG00000100600_LGMN [RNAseq]
Transcriptomics transcripts limited to detected proteins	RNA	ENSG00000100664_EIF5 [RNAseq]
Transcriptomics transcripts limited to detected proteins	RNA	ENSG00000100665_SERPINA4 [RNAseq]
Transcriptomics transcripts limited to detected proteins	RNA	ENSG00000100784_RPS6KA5 [RNAseq]
Transcriptomics transcripts limited to detected proteins	RNA	ENSG00000100823_APEX1 [RNAseq]
Transcriptomics transcripts limited to detected proteins	RNA	ENSG00000100902_PSMA6 [RNAseq]
Transcriptomics transcripts limited to detected proteins	RNA	ENSG00000100979_PLTP [RNAseq]
Transcriptomics transcripts limited to detected proteins	RNA	ENSG00000100985_MMP9 [RNAseq]
Transcriptomics transcripts limited to detected proteins	RNA	ENSG00000101144_BMP7 [RNAseq]
Transcriptomics transcripts limited to detected proteins	RNA	ENSG00000101160_CTSZ [RNAseq]
Transcriptomics transcripts limited to detected proteins	RNA	ENSG00000101197_BIRC7 [RNAseq]
Transcriptomics transcripts limited to detected proteins	RNA	ENSG00000101213_PTK6 [RNAseq]
Transcriptomics transcripts limited to detected proteins	RNA	ENSG00000101266_CSNK2A1 [RNAseq]
Transcriptomics transcripts limited to detected proteins	RNA	ENSG00000101280_ANGPT4 [RNAseq]
Transcriptomics transcripts limited to detected proteins	RNA	ENSG00000101336_HCK [RNAseq]
Transcriptomics transcripts limited to detected proteins	RNA	ENSG00000101349_PAK7 [RNAseq]
Transcriptomics transcripts limited to detected proteins	RNA	ENSG00000101384_JAG1 [RNAseq]
Transcriptomics transcripts limited to detected proteins	RNA	ENSG00000101425_BPI [RNAseq]
Transcriptomics transcripts limited to detected proteins	RNA	ENSG00000101439_CST3 [RNAseq]
Transcriptomics transcripts limited to detected proteins	RNA	ENSG00000101441_CST4 [RNAseq]
Transcriptomics transcripts limited to detected proteins	RNA	ENSG00000101444_AHCY [RNAseq]
Transcriptomics transcripts limited to detected proteins	RNA	ENSG00000101680_LAMA1 [RNAseq]
Transcriptomics transcripts limited to detected proteins	RNA	ENSG00000101938_CHRDL1 [RNAseq]
Transcriptomics transcripts limited to detected proteins	RNA	ENSG00000101981_F9 [RNAseq]
Transcriptomics transcripts limited to detected proteins	RNA	ENSG00000102010_BMX [RNAseq]
Transcriptomics transcripts limited to detected proteins	RNA	ENSG00000102144_PGK1 [RNAseq]
Transcriptomics transcripts limited to detected proteins	RNA	ENSG00000102245_CD40LG [RNAseq]
Transcriptomics transcripts limited to detected proteins	RNA	ENSG00000102265_TIMP1 [RNAseq]
Transcriptomics transcripts limited to detected proteins	RNA	ENSG00000102524_TNFSF13B [RNAseq]
Transcriptomics transcripts limited to detected proteins	RNA	ENSG00000102575_ACP5 [RNAseq]
Transcriptomics transcripts limited to detected proteins	RNA	ENSG00000102678_FGF9 [RNAseq]
Transcriptomics transcripts limited to detected proteins	RNA	ENSG00000102837_OLFM4 [RNAseq]
Transcriptomics transcripts limited to detected proteins	RNA	ENSG00000102854_MSLN [RNAseq]
Transcriptomics transcripts limited to detected proteins	RNA	ENSG00000102882_MAPK3 [RNAseq]
Transcriptomics transcripts limited to detected proteins	RNA	ENSG00000102962_CCL22 [RNAseq]
Transcriptomics transcripts limited to detected proteins	RNA	ENSG00000102970_CCL17 [RNAseq]
Transcriptomics transcripts limited to detected proteins	RNA	ENSG00000103035_PSMD7 [RNAseq]
Transcriptomics transcripts limited to detected proteins	RNA	ENSG00000103187_COTL1 [RNAseq]
Transcriptomics transcripts limited to detected proteins	RNA	ENSG00000103275_UBE2I [RNAseq]
Transcriptomics transcripts limited to detected proteins	RNA	ENSG00000103415_HMOX2 [RNAseq]
Transcriptomics transcripts limited to detected proteins	RNA	ENSG00000103512_NOMO1 [RNAseq]
Transcriptomics transcripts limited to detected proteins	RNA	ENSG00000103653_CSK [RNAseq]
Transcriptomics transcripts limited to detected proteins	RNA	ENSG00000103811_CTSH [RNAseq]
Transcriptomics transcripts limited to detected proteins	RNA	ENSG00000104267_CA2 [RNAseq]
Transcriptomics transcripts limited to detected proteins	RNA	ENSG00000104332_SFRP1 [RNAseq]
Transcriptomics transcripts limited to detected proteins	RNA	ENSG00000104368_PLAT [RNAseq]
Transcriptomics transcripts limited to detected proteins	RNA	ENSG00000104371_DKK4 [RNAseq]
Transcriptomics transcripts limited to detected proteins	RNA	ENSG00000104415_WISP1 [RNAseq]
Transcriptomics transcripts limited to detected proteins	RNA	ENSG00000104432_IL7 [RNAseq]
Transcriptomics transcripts limited to detected proteins	RNA	ENSG00000104689_TNFRSF10A [RNAseq]
Transcriptomics transcripts limited to detected proteins	RNA	ENSG00000104826_LHB [RNAseq]
Transcriptomics transcripts limited to detected proteins	RNA	ENSG00000104827_CGB [RNAseq]
Transcriptomics transcripts limited to detected proteins	RNA	ENSG00000104863_LIN7B [RNAseq]
Transcriptomics transcripts limited to detected proteins	RNA	ENSG00000104879_CKM [RNAseq]
Transcriptomics transcripts limited to detected proteins	RNA	ENSG00000104899_AMH [RNAseq]
Transcriptomics transcripts limited to detected proteins	RNA	ENSG00000104901_DKKL1 [RNAseq]
Transcriptomics transcripts limited to detected proteins	RNA	ENSG00000104918_RETN [RNAseq]
Transcriptomics transcripts limited to detected proteins	RNA	ENSG00000104921_FCER2 [RNAseq]
Transcriptomics transcripts limited to detected proteins	RNA	ENSG00000104938_CLEC4M [RNAseq]
Transcriptomics transcripts limited to detected proteins	RNA	ENSG00000104969_SGTA [RNAseq]
Transcriptomics transcripts limited to detected proteins	RNA	ENSG00000104972_LILRB1 [RNAseq]
Transcriptomics transcripts limited to detected proteins	RNA	ENSG00000104998_IL27RA [RNAseq]
Transcriptomics transcripts limited to detected proteins	RNA	ENSG00000105220_GPI [RNAseq]
Transcriptomics transcripts limited to detected proteins	RNA	ENSG00000105221_AKT2 [RNAseq]
Transcriptomics transcripts limited to detected proteins	RNA	ENSG00000105246_EBI3 [RNAseq]
Transcriptomics transcripts limited to detected proteins	RNA	ENSG00000105290_APLP1 [RNAseq]
Transcriptomics transcripts limited to detected proteins	RNA	ENSG00000105329_TGFB1 [RNAseq]
Transcriptomics transcripts limited to detected proteins	RNA	ENSG00000105376_ICAM5 [RNAseq]
Transcriptomics transcripts limited to detected proteins	RNA	ENSG00000105383_CD33 [RNAseq]
Transcriptomics transcripts limited to detected proteins	RNA	ENSG00000105397_TYK2 [RNAseq]
Transcriptomics transcripts limited to detected proteins	RNA	ENSG00000105401_CDC37 [RNAseq]
Transcriptomics transcripts limited to detected proteins	RNA	ENSG00000105402_NAPA [RNAseq]
Transcriptomics transcripts limited to detected proteins	RNA	ENSG00000105426_PTPRS [RNAseq]
Transcriptomics transcripts limited to detected proteins	RNA	ENSG00000105472_CLEC11A [RNAseq]
Transcriptomics transcripts limited to detected proteins	RNA	ENSG00000105492_SIGLEC6 [RNAseq]
Transcriptomics transcripts limited to detected proteins	RNA	ENSG00000105609_LILRB5 [RNAseq]
Transcriptomics transcripts limited to detected proteins	RNA	ENSG00000105664_COMP [RNAseq]
Transcriptomics transcripts limited to detected proteins	RNA	ENSG00000105697_HAMP [RNAseq]
Transcriptomics transcripts limited to detected proteins	RNA	ENSG00000105723_GSK3A [RNAseq]
Transcriptomics transcripts limited to detected proteins	RNA	ENSG00000105755_ETHE1 [RNAseq]
Transcriptomics transcripts limited to detected proteins	RNA	ENSG00000105835_NAMPT [RNAseq]
Transcriptomics transcripts limited to detected proteins	RNA	ENSG00000105851_PIK3CG [RNAseq]
Transcriptomics transcripts limited to detected proteins	RNA	ENSG00000105894_PTN [RNAseq]
Transcriptomics transcripts limited to detected proteins	RNA	ENSG00000105976_MET [RNAseq]
Transcriptomics transcripts limited to detected proteins	RNA	ENSG00000106049_HIBADH [RNAseq]
Transcriptomics transcripts limited to detected proteins	RNA	ENSG00000106089_STX1A [RNAseq]
Transcriptomics transcripts limited to detected proteins	RNA	ENSG00000106123_EPHB6 [RNAseq]
Transcriptomics transcripts limited to detected proteins	RNA	ENSG00000106144_CASP2 [RNAseq]
Transcriptomics transcripts limited to detected proteins	RNA	ENSG00000106178_CCL24 [RNAseq]
Transcriptomics transcripts limited to detected proteins	RNA	ENSG00000106333_PCOLCE [RNAseq]
Transcriptomics transcripts limited to detected proteins	RNA	ENSG00000106348_IMPDH1 [RNAseq]
Transcriptomics transcripts limited to detected proteins	RNA	ENSG00000106366_SERPINE1 [RNAseq]
Transcriptomics transcripts limited to detected proteins	RNA	ENSG00000106538_RARRES2 [RNAseq]
Transcriptomics transcripts limited to detected proteins	RNA	ENSG00000106541_AGR2 [RNAseq]
Transcriptomics transcripts limited to detected proteins	RNA	ENSG00000106588_PSMA2 [RNAseq]
Transcriptomics transcripts limited to detected proteins	RNA	ENSG00000106780_MEGF9 [RNAseq]
Transcriptomics transcripts limited to detected proteins	RNA	ENSG00000106804_C5 [RNAseq]
Transcriptomics transcripts limited to detected proteins	RNA	ENSG00000106952_TNFSF8 [RNAseq]
Transcriptomics transcripts limited to detected proteins	RNA	ENSG00000106991_ENG [RNAseq]
Transcriptomics transcripts limited to detected proteins	RNA	ENSG00000106992_AK1 [RNAseq]
Transcriptomics transcripts limited to detected proteins	RNA	ENSG00000107159_CA9 [RNAseq]
Transcriptomics transcripts limited to detected proteins	RNA	ENSG00000107281_NPDC1 [RNAseq]
Transcriptomics transcripts limited to detected proteins	RNA	ENSG00000107562_CXCL12 [RNAseq]
Transcriptomics transcripts limited to detected proteins	RNA	ENSG00000107643_MAPK8 [RNAseq]
Transcriptomics transcripts limited to detected proteins	RNA	ENSG00000107742_SPOCK2 [RNAseq]
Transcriptomics transcripts limited to detected proteins	RNA	ENSG00000107779_BMPR1A [RNAseq]
Transcriptomics transcripts limited to detected proteins	RNA	ENSG00000107831_FGF8 [RNAseq]
Transcriptomics transcripts limited to detected proteins	RNA	ENSG00000107984_DKK1 [RNAseq]
Transcriptomics transcripts limited to detected proteins	RNA	ENSG00000108039_XPNPEP1 [RNAseq]
Transcriptomics transcripts limited to detected proteins	RNA	ENSG00000108179_PPIF [RNAseq]
Transcriptomics transcripts limited to detected proteins	RNA	ENSG00000108342_CSF3 [RNAseq]
Transcriptomics transcripts limited to detected proteins	RNA	ENSG00000108424_KPNB1 [RNAseq]
Transcriptomics transcripts limited to detected proteins	RNA	ENSG00000108561_C1QBP [RNAseq]
Transcriptomics transcripts limited to detected proteins	RNA	ENSG00000108622_ICAM2 [RNAseq]
Transcriptomics transcripts limited to detected proteins	RNA	ENSG00000108679_LGALS3BP [RNAseq]
Transcriptomics transcripts limited to detected proteins	RNA	ENSG00000108688_CCL7 [RNAseq]
Transcriptomics transcripts limited to detected proteins	RNA	ENSG00000108691_CCL2 [RNAseq]
Transcriptomics transcripts limited to detected proteins	RNA	ENSG00000108700_CCL8 [RNAseq]
Transcriptomics transcripts limited to detected proteins	RNA	ENSG00000108702_CCL1 [RNAseq]
Transcriptomics transcripts limited to detected proteins	RNA	ENSG00000108786_HSD17B1 [RNAseq]
Transcriptomics transcripts limited to detected proteins	RNA	ENSG00000108849_PPY [RNAseq]
Transcriptomics transcripts limited to detected proteins	RNA	ENSG00000108861_DUSP3 [RNAseq]
Transcriptomics transcripts limited to detected proteins	RNA	ENSG00000108947_EFNB3 [RNAseq]
Transcriptomics transcripts limited to detected proteins	RNA	ENSG00000108953_YWHAE [RNAseq]
Transcriptomics transcripts limited to detected proteins	RNA	ENSG00000109180_OCIAD1 [RNAseq]
Transcriptomics transcripts limited to detected proteins	RNA	ENSG00000109321_AREG [RNAseq]
Transcriptomics transcripts limited to detected proteins	RNA	ENSG00000109471_IL2 [RNAseq]
Transcriptomics transcripts limited to detected proteins	RNA	ENSG00000109472_CPE [RNAseq]
Transcriptomics transcripts limited to detected proteins	RNA	ENSG00000109743_BST1 [RNAseq]
Transcriptomics transcripts limited to detected proteins	RNA	ENSG00000109758_HGFAC [RNAseq]
Transcriptomics transcripts limited to detected proteins	RNA	ENSG00000109861_CTSC [RNAseq]
Transcriptomics transcripts limited to detected proteins	RNA	ENSG00000109943_CRTAM [RNAseq]
Transcriptomics transcripts limited to detected proteins	RNA	ENSG00000109971_HSPA8 [RNAseq]
Transcriptomics transcripts limited to detected proteins	RNA	ENSG00000110169_HPX [RNAseq]
Transcriptomics transcripts limited to detected proteins	RNA	ENSG00000110321_EIF4G2 [RNAseq]
Transcriptomics transcripts limited to detected proteins	RNA	ENSG00000110347_MMP12 [RNAseq]
Transcriptomics transcripts limited to detected proteins	RNA	ENSG00000110422_HIPK3 [RNAseq]
Transcriptomics transcripts limited to detected proteins	RNA	ENSG00000110492_MDK [RNAseq]
Transcriptomics transcripts limited to detected proteins	RNA	ENSG00000110711_AIP [RNAseq]
Transcriptomics transcripts limited to detected proteins	RNA	ENSG00000110799_VWF [RNAseq]
Transcriptomics transcripts limited to detected proteins	RNA	ENSG00000110944_IL23A [RNAseq]
Transcriptomics transcripts limited to detected proteins	RNA	ENSG00000110955_ATP5B [RNAseq]
Transcriptomics transcripts limited to detected proteins	RNA	ENSG00000111057_KRT18 [RNAseq]
Transcriptomics transcripts limited to detected proteins	RNA	ENSG00000111142_METAP2 [RNAseq]
Transcriptomics transcripts limited to detected proteins	RNA	ENSG00000111144_LTA4H [RNAseq]
Transcriptomics transcripts limited to detected proteins	RNA	ENSG00000111241_FGF6 [RNAseq]
Transcriptomics transcripts limited to detected proteins	RNA	ENSG00000111276_CDKN1B [RNAseq]
Transcriptomics transcripts limited to detected proteins	RNA	ENSG00000111321_LTBR [RNAseq]
Transcriptomics transcripts limited to detected proteins	RNA	ENSG00000111537_IFNG [RNAseq]
Transcriptomics transcripts limited to detected proteins	RNA	ENSG00000111640_GAPDH [RNAseq]
Transcriptomics transcripts limited to detected proteins	RNA	ENSG00000111669_TPI1 [RNAseq]
Transcriptomics transcripts limited to detected proteins	RNA	ENSG00000111674_ENO2 [RNAseq]
Transcriptomics transcripts limited to detected proteins	RNA	ENSG00000111679_PTPN6 [RNAseq]
Transcriptomics transcripts limited to detected proteins	RNA	ENSG00000111704_NANOG [RNAseq]
Transcriptomics transcripts limited to detected proteins	RNA	ENSG00000111716_LDHB [RNAseq]
Transcriptomics transcripts limited to detected proteins	RNA	ENSG00000111725_PRKAB1 [RNAseq]
Transcriptomics transcripts limited to detected proteins	RNA	ENSG00000111981_ULBP1 [RNAseq]
Transcriptomics transcripts limited to detected proteins	RNA	ENSG00000112062_MAPK14 [RNAseq]
Transcriptomics transcripts limited to detected proteins	RNA	ENSG00000112096_SOD2 [RNAseq]
Transcriptomics transcripts limited to detected proteins	RNA	ENSG00000112115_IL17A [RNAseq]
Transcriptomics transcripts limited to detected proteins	RNA	ENSG00000112116_IL17F [RNAseq]
Transcriptomics transcripts limited to detected proteins	RNA	ENSG00000112237_CCNC [RNAseq]
Transcriptomics transcripts limited to detected proteins	RNA	ENSG00000112592_TBP [RNAseq]
Transcriptomics transcripts limited to detected proteins	RNA	ENSG00000112715_VEGFA [RNAseq]
Transcriptomics transcripts limited to detected proteins	RNA	ENSG00000112799_LY86 [RNAseq]
Transcriptomics transcripts limited to detected proteins	RNA	ENSG00000112936_C7 [RNAseq]
Transcriptomics transcripts limited to detected proteins	RNA	ENSG00000112964_GHR [RNAseq]
Transcriptomics transcripts limited to detected proteins	RNA	ENSG00000113070_HBEGF [RNAseq]
Transcriptomics transcripts limited to detected proteins	RNA	ENSG00000113140_SPARC [RNAseq]
Transcriptomics transcripts limited to detected proteins	RNA	ENSG00000113161_HMGCR [RNAseq]
Transcriptomics transcripts limited to detected proteins	RNA	ENSG00000113273_ARSB [RNAseq]
Transcriptomics transcripts limited to detected proteins	RNA	ENSG00000113296_THBS4 [RNAseq]
Transcriptomics transcripts limited to detected proteins	RNA	ENSG00000113302_IL12B [RNAseq]
Transcriptomics transcripts limited to detected proteins	RNA	ENSG00000113361_CDH6 [RNAseq]
Transcriptomics transcripts limited to detected proteins	RNA	ENSG00000113368_LMNB1 [RNAseq]
Transcriptomics transcripts limited to detected proteins	RNA	ENSG00000113448_PDE4D [RNAseq]
Transcriptomics transcripts limited to detected proteins	RNA	ENSG00000113494_PRLR [RNAseq]
Transcriptomics transcripts limited to detected proteins	RNA	ENSG00000113520_IL4 [RNAseq]
Transcriptomics transcripts limited to detected proteins	RNA	ENSG00000113525_IL5 [RNAseq]
Transcriptomics transcripts limited to detected proteins	RNA	ENSG00000113558_SKP1 [RNAseq]
Transcriptomics transcripts limited to detected proteins	RNA	ENSG00000113578_FGF1 [RNAseq]
Transcriptomics transcripts limited to detected proteins	RNA	ENSG00000113580_NR3C1 [RNAseq]
Transcriptomics transcripts limited to detected proteins	RNA	ENSG00000113594_LIFR [RNAseq]
Transcriptomics transcripts limited to detected proteins	RNA	ENSG00000113600_C9 [RNAseq]
Transcriptomics transcripts limited to detected proteins	RNA	ENSG00000113721_PDGFRB [RNAseq]
Transcriptomics transcripts limited to detected proteins	RNA	ENSG00000113889_KNG1 [RNAseq]
Transcriptomics transcripts limited to detected proteins	RNA	ENSG00000113905_HRG [RNAseq]
Transcriptomics transcripts limited to detected proteins	RNA	ENSG00000114013_CD86 [RNAseq]
Transcriptomics transcripts limited to detected proteins	RNA	ENSG00000114279_FGF12 [RNAseq]
Transcriptomics transcripts limited to detected proteins	RNA	ENSG00000114520_SNX4 [RNAseq]
Transcriptomics transcripts limited to detected proteins	RNA	ENSG00000114738_MAPKAPK3 [RNAseq]
Transcriptomics transcripts limited to detected proteins	RNA	ENSG00000114942_EEF1B2 [RNAseq]
Transcriptomics transcripts limited to detected proteins	RNA	ENSG00000115008_IL1A [RNAseq]
Transcriptomics transcripts limited to detected proteins	RNA	ENSG00000115009_CCL20 [RNAseq]
Transcriptomics transcripts limited to detected proteins	RNA	ENSG00000115085_ZAP70 [RNAseq]
Transcriptomics transcripts limited to detected proteins	RNA	ENSG00000115138_POMC [RNAseq]
Transcriptomics transcripts limited to detected proteins	RNA	ENSG00000115263_GCG [RNAseq]
Transcriptomics transcripts limited to detected proteins	RNA	ENSG00000115310_RTN4 [RNAseq]
Transcriptomics transcripts limited to detected proteins	RNA	ENSG00000115317_HTRA2 [RNAseq]
Transcriptomics transcripts limited to detected proteins	RNA	ENSG00000115380_EFEMP1 [RNAseq]
Transcriptomics transcripts limited to detected proteins	RNA	ENSG00000115386_REG1A [RNAseq]
Transcriptomics transcripts limited to detected proteins	RNA	ENSG00000115414_FN1 [RNAseq]
Transcriptomics transcripts limited to detected proteins	RNA	ENSG00000115457_IGFBP2 [RNAseq]
Transcriptomics transcripts limited to detected proteins	RNA	ENSG00000115461_IGFBP5 [RNAseq]
Transcriptomics transcripts limited to detected proteins	RNA	ENSG00000115523_GNLY [RNAseq]
Transcriptomics transcripts limited to detected proteins	RNA	ENSG00000115594_IL1R1 [RNAseq]
Transcriptomics transcripts limited to detected proteins	RNA	ENSG00000115598_IL1RL2 [RNAseq]
Transcriptomics transcripts limited to detected proteins	RNA	ENSG00000115602_IL1RL1 [RNAseq]
Transcriptomics transcripts limited to detected proteins	RNA	ENSG00000115604_IL18R1 [RNAseq]
Transcriptomics transcripts limited to detected proteins	RNA	ENSG00000115607_IL18RAP [RNAseq]
Transcriptomics transcripts limited to detected proteins	RNA	ENSG00000115661_STK16 [RNAseq]
Transcriptomics transcripts limited to detected proteins	RNA	ENSG00000115705_TPO [RNAseq]
Transcriptomics transcripts limited to detected proteins	RNA	ENSG00000115718_PROC [RNAseq]
Transcriptomics transcripts limited to detected proteins	RNA	ENSG00000115828_QPCT [RNAseq]
Transcriptomics transcripts limited to detected proteins	RNA	ENSG00000115919_KYNU [RNAseq]
Transcriptomics transcripts limited to detected proteins	RNA	ENSG00000116017_ARID3A [RNAseq]
Transcriptomics transcripts limited to detected proteins	RNA	ENSG00000116031_CD207 [RNAseq]
Transcriptomics transcripts limited to detected proteins	RNA	ENSG00000116176_TPSG1 [RNAseq]
Transcriptomics transcripts limited to detected proteins	RNA	ENSG00000116194_ANGPTL1 [RNAseq]
Transcriptomics transcripts limited to detected proteins	RNA	ENSG00000116288_PARK7 [RNAseq]
Transcriptomics transcripts limited to detected proteins	RNA	ENSG00000116678_LEPR [RNAseq]
Transcriptomics transcripts limited to detected proteins	RNA	ENSG00000116962_NID1 [RNAseq]
Transcriptomics transcripts limited to detected proteins	RNA	ENSG00000116977_LGALS8 [RNAseq]
Transcriptomics transcripts limited to detected proteins	RNA	ENSG00000117020_AKT3 [RNAseq]
Transcriptomics transcripts limited to detected proteins	RNA	ENSG00000117091_CD48 [RNAseq]
Transcriptomics transcripts limited to detected proteins	RNA	ENSG00000117298_ECE1 [RNAseq]
Transcriptomics transcripts limited to detected proteins	RNA	ENSG00000117322_CR2 [RNAseq]
Transcriptomics transcripts limited to detected proteins	RNA	ENSG00000117335_CD46 [RNAseq]
Transcriptomics transcripts limited to detected proteins	RNA	ENSG00000117400_MPL [RNAseq]
Transcriptomics transcripts limited to detected proteins	RNA	ENSG00000117407_ARTN [RNAseq]
Transcriptomics transcripts limited to detected proteins	RNA	ENSG00000117448_AKR1A1 [RNAseq]
Transcriptomics transcripts limited to detected proteins	RNA	ENSG00000117450_PRDX1 [RNAseq]
Transcriptomics transcripts limited to detected proteins	RNA	ENSG00000117525_F3 [RNAseq]
Transcriptomics transcripts limited to detected proteins	RNA	ENSG00000117560_FASLG [RNAseq]
Transcriptomics transcripts limited to detected proteins	RNA	ENSG00000117586_TNFSF4 [RNAseq]
Transcriptomics transcripts limited to detected proteins	RNA	ENSG00000117592_PRDX6 [RNAseq]
Transcriptomics transcripts limited to detected proteins	RNA	ENSG00000117601_SERPINC1 [RNAseq]
Transcriptomics transcripts limited to detected proteins	RNA	ENSG00000117862_TXNDC12 [RNAseq]
Transcriptomics transcripts limited to detected proteins	RNA	ENSG00000117984_CTSD [RNAseq]
Transcriptomics transcripts limited to detected proteins	RNA	ENSG00000118004_COLEC11 [RNAseq]
Transcriptomics transcripts limited to detected proteins	RNA	ENSG00000118113_MMP8 [RNAseq]
Transcriptomics transcripts limited to detected proteins	RNA	ENSG00000118137_APOA1 [RNAseq]
Transcriptomics transcripts limited to detected proteins	RNA	ENSG00000118520_ARG1 [RNAseq]
Transcriptomics transcripts limited to detected proteins	RNA	ENSG00000118523_CTGF [RNAseq]
Transcriptomics transcripts limited to detected proteins	RNA	ENSG00000118972_FGF23 [RNAseq]
Transcriptomics transcripts limited to detected proteins	RNA	ENSG00000119335_SET [RNAseq]
Transcriptomics transcripts limited to detected proteins	RNA	ENSG00000119535_CSF3R [RNAseq]
Transcriptomics transcripts limited to detected proteins	RNA	ENSG00000119630_PGF [RNAseq]
Transcriptomics transcripts limited to detected proteins	RNA	ENSG00000119681_LTBP2 [RNAseq]
Transcriptomics transcripts limited to detected proteins	RNA	ENSG00000119699_TGFB3 [RNAseq]
Transcriptomics transcripts limited to detected proteins	RNA	ENSG00000119912_IDE [RNAseq]
Transcriptomics transcripts limited to detected proteins	RNA	ENSG00000120053_GOT1 [RNAseq]
Transcriptomics transcripts limited to detected proteins	RNA	ENSG00000120156_TEK [RNAseq]
Transcriptomics transcripts limited to detected proteins	RNA	ENSG00000120217_CD274 [RNAseq]
Transcriptomics transcripts limited to detected proteins	RNA	ENSG00000120256_LRP11 [RNAseq]
Transcriptomics transcripts limited to detected proteins	RNA	ENSG00000120337_TNFSF18 [RNAseq]
Transcriptomics transcripts limited to detected proteins	RNA	ENSG00000120586_MRC1 [RNAseq]
Transcriptomics transcripts limited to detected proteins	RNA	ENSG00000120659_TNFSF11 [RNAseq]
Transcriptomics transcripts limited to detected proteins	RNA	ENSG00000120686_UFM1 [RNAseq]
Transcriptomics transcripts limited to detected proteins	RNA	ENSG00000120708_TGFBI [RNAseq]
Transcriptomics transcripts limited to detected proteins	RNA	ENSG00000120885_CLU [RNAseq]
Transcriptomics transcripts limited to detected proteins	RNA	ENSG00000120937_NPPB [RNAseq]
Transcriptomics transcripts limited to detected proteins	RNA	ENSG00000120949_TNFRSF8 [RNAseq]
Transcriptomics transcripts limited to detected proteins	RNA	ENSG00000121594_CD80 [RNAseq]
Transcriptomics transcripts limited to detected proteins	RNA	ENSG00000121691_CAT [RNAseq]
Transcriptomics transcripts limited to detected proteins	RNA	ENSG00000121716_PILRB [RNAseq]
Transcriptomics transcripts limited to detected proteins	RNA	ENSG00000121769_FABP3 [RNAseq]
Transcriptomics transcripts limited to detected proteins	RNA	ENSG00000121879_PIK3CA [RNAseq]
Transcriptomics transcripts limited to detected proteins	RNA	ENSG00000122025_FLT3 [RNAseq]
Transcriptomics transcripts limited to detected proteins	RNA	ENSG00000122194_PLG [RNAseq]
Transcriptomics transcripts limited to detected proteins	RNA	ENSG00000122224_LY9 [RNAseq]
Transcriptomics transcripts limited to detected proteins	RNA	ENSG00000122359_ANXA11 [RNAseq]
Transcriptomics transcripts limited to detected proteins	RNA	ENSG00000122566_HNRNPA2B1 [RNAseq]
Transcriptomics transcripts limited to detected proteins	RNA	ENSG00000122584_NXPH1 [RNAseq]
Transcriptomics transcripts limited to detected proteins	RNA	ENSG00000122641_INHBA [RNAseq]
Transcriptomics transcripts limited to detected proteins	RNA	ENSG00000122756_CNTFR [RNAseq]
Transcriptomics transcripts limited to detected proteins	RNA	ENSG00000122861_PLAU [RNAseq]
Transcriptomics transcripts limited to detected proteins	RNA	ENSG00000123146_CD97 [RNAseq]
Transcriptomics transcripts limited to detected proteins	RNA	ENSG00000123349_PFDN5 [RNAseq]
Transcriptomics transcripts limited to detected proteins	RNA	ENSG00000123374_CDK2 [RNAseq]
Transcriptomics transcripts limited to detected proteins	RNA	ENSG00000123561_SERPINA7 [RNAseq]
Transcriptomics transcripts limited to detected proteins	RNA	ENSG00000123610_TNFAIP6 [RNAseq]
Transcriptomics transcripts limited to detected proteins	RNA	ENSG00000124102_PI3 [RNAseq]
Transcriptomics transcripts limited to detected proteins	RNA	ENSG00000124107_SLPI [RNAseq]
Transcriptomics transcripts limited to detected proteins	RNA	ENSG00000124145_SDC4 [RNAseq]
Transcriptomics transcripts limited to detected proteins	RNA	ENSG00000124181_PLCG1 [RNAseq]
Transcriptomics transcripts limited to detected proteins	RNA	ENSG00000124357_NAGK [RNAseq]
Transcriptomics transcripts limited to detected proteins	RNA	ENSG00000124570_SERPINB6 [RNAseq]
Transcriptomics transcripts limited to detected proteins	RNA	ENSG00000124588_NQO2 [RNAseq]
Transcriptomics transcripts limited to detected proteins	RNA	ENSG00000124875_CXCL6 [RNAseq]
Transcriptomics transcripts limited to detected proteins	RNA	ENSG00000124882_EREG [RNAseq]
Transcriptomics transcripts limited to detected proteins	RNA	ENSG00000124939_SCGB2A1 [RNAseq]
Transcriptomics transcripts limited to detected proteins	RNA	ENSG00000125538_IL1B [RNAseq]
Transcriptomics transcripts limited to detected proteins	RNA	ENSG00000125571_IL37 [RNAseq]
Transcriptomics transcripts limited to detected proteins	RNA	ENSG00000125650_PSPN [RNAseq]
Transcriptomics transcripts limited to detected proteins	RNA	ENSG00000125657_TNFSF9 [RNAseq]
Transcriptomics transcripts limited to detected proteins	RNA	ENSG00000125686_MED1 [RNAseq]
Transcriptomics transcripts limited to detected proteins	RNA	ENSG00000125726_CD70 [RNAseq]
Transcriptomics transcripts limited to detected proteins	RNA	ENSG00000125730_C3 [RNAseq]
Transcriptomics transcripts limited to detected proteins	RNA	ENSG00000125735_TNFSF14 [RNAseq]
Transcriptomics transcripts limited to detected proteins	RNA	ENSG00000125780_TGM3 [RNAseq]
Transcriptomics transcripts limited to detected proteins	RNA	ENSG00000125965_GDF5 [RNAseq]
Transcriptomics transcripts limited to detected proteins	RNA	ENSG00000125971_DYNLRB1 [RNAseq]
Transcriptomics transcripts limited to detected proteins	RNA	ENSG00000126218_F10 [RNAseq]
Transcriptomics transcripts limited to detected proteins	RNA	ENSG00000126247_CAPNS1 [RNAseq]
Transcriptomics transcripts limited to detected proteins	RNA	ENSG00000126368_NR1D1 [RNAseq]
Transcriptomics transcripts limited to detected proteins	RNA	ENSG00000126432_PRDX5 [RNAseq]
Transcriptomics transcripts limited to detected proteins	RNA	ENSG00000126500_FLRT1 [RNAseq]
Transcriptomics transcripts limited to detected proteins	RNA	ENSG00000126524_SBDS [RNAseq]
Transcriptomics transcripts limited to detected proteins	RNA	ENSG00000126583_PRKCG [RNAseq]
Transcriptomics transcripts limited to detected proteins	RNA	ENSG00000126759_CFP [RNAseq]
Transcriptomics transcripts limited to detected proteins	RNA	ENSG00000126934_MAP2K2 [RNAseq]
Transcriptomics transcripts limited to detected proteins	RNA	ENSG00000127083_OMD [RNAseq]
Transcriptomics transcripts limited to detected proteins	RNA	ENSG00000127241_MASP1 [RNAseq]
Transcriptomics transcripts limited to detected proteins	RNA	ENSG00000127318_IL22 [RNAseq]
Transcriptomics transcripts limited to detected proteins	RNA	ENSG00000127415_IDUA [RNAseq]
Transcriptomics transcripts limited to detected proteins	RNA	ENSG00000127472_PLA2G5 [RNAseq]
Transcriptomics transcripts limited to detected proteins	RNA	ENSG00000127527_EPS15L1 [RNAseq]
Transcriptomics transcripts limited to detected proteins	RNA	ENSG00000127578_WFIKKN1 [RNAseq]
Transcriptomics transcripts limited to detected proteins	RNA	ENSG00000127743_IL17B [RNAseq]
Transcriptomics transcripts limited to detected proteins	RNA	ENSG00000127863_TNFRSF19 [RNAseq]
Transcriptomics transcripts limited to detected proteins	RNA	ENSG00000127948_POR [RNAseq]
Transcriptomics transcripts limited to detected proteins	RNA	ENSG00000128052_KDR [RNAseq]
Transcriptomics transcripts limited to detected proteins	RNA	ENSG00000128245_YWHAH [RNAseq]
Transcriptomics transcripts limited to detected proteins	RNA	ENSG00000128655_PDE11A [RNAseq]
Transcriptomics transcripts limited to detected proteins	RNA	ENSG00000128708_HAT1 [RNAseq]
Transcriptomics transcripts limited to detected proteins	RNA	ENSG00000128802_GDF2 [RNAseq]
Transcriptomics transcripts limited to detected proteins	RNA	ENSG00000128917_DLL4 [RNAseq]
Transcriptomics transcripts limited to detected proteins	RNA	ENSG00000128989_ARPP19 [RNAseq]
Transcriptomics transcripts limited to detected proteins	RNA	ENSG00000129071_MBD4 [RNAseq]
Transcriptomics transcripts limited to detected proteins	RNA	ENSG00000129084_PSMA1 [RNAseq]
Transcriptomics transcripts limited to detected proteins	RNA	ENSG00000129103_SUMF2 [RNAseq]
Transcriptomics transcripts limited to detected proteins	RNA	ENSG00000129214_SHBG [RNAseq]
Transcriptomics transcripts limited to detected proteins	RNA	ENSG00000129437_KLK14 [RNAseq]
Transcriptomics transcripts limited to detected proteins	RNA	ENSG00000129450_SIGLEC9 [RNAseq]
Transcriptomics transcripts limited to detected proteins	RNA	ENSG00000129451_KLK10 [RNAseq]
Transcriptomics transcripts limited to detected proteins	RNA	ENSG00000129455_KLK8 [RNAseq]
Transcriptomics transcripts limited to detected proteins	RNA	ENSG00000129910_CDH15 [RNAseq]
Transcriptomics transcripts limited to detected proteins	RNA	ENSG00000129988_LBP [RNAseq]
Transcriptomics transcripts limited to detected proteins	RNA	ENSG00000129991_TNNI3 [RNAseq]
Transcriptomics transcripts limited to detected proteins	RNA	ENSG00000130203_APOE [RNAseq]
Transcriptomics transcripts limited to detected proteins	RNA	ENSG00000130234_ACE2 [RNAseq]
Transcriptomics transcripts limited to detected proteins	RNA	ENSG00000130383_FUT5 [RNAseq]
Transcriptomics transcripts limited to detected proteins	RNA	ENSG00000130427_EPO [RNAseq]
Transcriptomics transcripts limited to detected proteins	RNA	ENSG00000130598_TNNI2 [RNAseq]
Transcriptomics transcripts limited to detected proteins	RNA	ENSG00000131015_ULBP2 [RNAseq]
Transcriptomics transcripts limited to detected proteins	RNA	ENSG00000131019_ULBP3 [RNAseq]
Transcriptomics transcripts limited to detected proteins	RNA	ENSG00000131042_LILRB2 [RNAseq]
Transcriptomics transcripts limited to detected proteins	RNA	ENSG00000131051_RBM39 [RNAseq]
Transcriptomics transcripts limited to detected proteins	RNA	ENSG00000131080_EDA2R [RNAseq]
Transcriptomics transcripts limited to detected proteins	RNA	ENSG00000131095_GFAP [RNAseq]
Transcriptomics transcripts limited to detected proteins	RNA	ENSG00000131096_PYY [RNAseq]
Transcriptomics transcripts limited to detected proteins	RNA	ENSG00000131142_CCL25 [RNAseq]
Transcriptomics transcripts limited to detected proteins	RNA	ENSG00000131467_PSME3 [RNAseq]
Transcriptomics transcripts limited to detected proteins	RNA	ENSG00000131471_AOC3 [RNAseq]
Transcriptomics transcripts limited to detected proteins	RNA	ENSG00000131650_KREMEN2 [RNAseq]
Transcriptomics transcripts limited to detected proteins	RNA	ENSG00000131686_CA6 [RNAseq]
Transcriptomics transcripts limited to detected proteins	RNA	ENSG00000131724_IL13RA1 [RNAseq]
Transcriptomics transcripts limited to detected proteins	RNA	ENSG00000131791_PRKAB2 [RNAseq]
Transcriptomics transcripts limited to detected proteins	RNA	ENSG00000131808_FSHB [RNAseq]
Transcriptomics transcripts limited to detected proteins	RNA	ENSG00000131981_LGALS3 [RNAseq]
Transcriptomics transcripts limited to detected proteins	RNA	ENSG00000132002_DNAJB1 [RNAseq]
Transcriptomics transcripts limited to detected proteins	RNA	ENSG00000132031_MATN3 [RNAseq]
Transcriptomics transcripts limited to detected proteins	RNA	ENSG00000132341_RAN [RNAseq]
Transcriptomics transcripts limited to detected proteins	RNA	ENSG00000132356_PRKAA1 [RNAseq]
Transcriptomics transcripts limited to detected proteins	RNA	ENSG00000132437_DDC [RNAseq]
Transcriptomics transcripts limited to detected proteins	RNA	ENSG00000132465_IGJ [RNAseq]
Transcriptomics transcripts limited to detected proteins	RNA	ENSG00000132507_EIF5A [RNAseq]
Transcriptomics transcripts limited to detected proteins	RNA	ENSG00000132561_MATN2 [RNAseq]
Transcriptomics transcripts limited to detected proteins	RNA	ENSG00000132646_PCNA [RNAseq]
Transcriptomics transcripts limited to detected proteins	RNA	ENSG00000132692_BCAN [RNAseq]
Transcriptomics transcripts limited to detected proteins	RNA	ENSG00000132693_CRP [RNAseq]
Transcriptomics transcripts limited to detected proteins	RNA	ENSG00000132703_APCS [RNAseq]
Transcriptomics transcripts limited to detected proteins	RNA	ENSG00000132855_ANGPTL3 [RNAseq]
Transcriptomics transcripts limited to detected proteins	RNA	ENSG00000132964_CDK8 [RNAseq]
Transcriptomics transcripts limited to detected proteins	RNA	ENSG00000133063_CHIT1 [RNAseq]
Transcriptomics transcripts limited to detected proteins	RNA	ENSG00000133110_POSTN [RNAseq]
Transcriptomics transcripts limited to detected proteins	RNA	ENSG00000133112_TPT1 [RNAseq]
Transcriptomics transcripts limited to detected proteins	RNA	ENSG00000133216_EPHB2 [RNAseq]
Transcriptomics transcripts limited to detected proteins	RNA	ENSG00000133313_CNDP2 [RNAseq]
Transcriptomics transcripts limited to detected proteins	RNA	ENSG00000133661_SFTPD [RNAseq]
Transcriptomics transcripts limited to detected proteins	RNA	ENSG00000133703_KRAS [RNAseq]
Transcriptomics transcripts limited to detected proteins	RNA	ENSG00000133742_CA1 [RNAseq]
Transcriptomics transcripts limited to detected proteins	RNA	ENSG00000133800_LYVE1 [RNAseq]
Transcriptomics transcripts limited to detected proteins	RNA	ENSG00000134057_CCNB1 [RNAseq]
Transcriptomics transcripts limited to detected proteins	RNA	ENSG00000134072_CAMK1 [RNAseq]
Transcriptomics transcripts limited to detected proteins	RNA	ENSG00000134121_CHL1 [RNAseq]
Transcriptomics transcripts limited to detected proteins	RNA	ENSG00000134193_REG4 [RNAseq]
Transcriptomics transcripts limited to detected proteins	RNA	ENSG00000134200_TSHB [RNAseq]
Transcriptomics transcripts limited to detected proteins	RNA	ENSG00000134250_NOTCH2 [RNAseq]
Transcriptomics transcripts limited to detected proteins	RNA	ENSG00000134259_NGF [RNAseq]
Transcriptomics transcripts limited to detected proteins	RNA	ENSG00000134308_YWHAQ [RNAseq]
Transcriptomics transcripts limited to detected proteins	RNA	ENSG00000134352_IL6ST [RNAseq]
Transcriptomics transcripts limited to detected proteins	RNA	ENSG00000134363_FST [RNAseq]
Transcriptomics transcripts limited to detected proteins	RNA	ENSG00000134389_CFHR5 [RNAseq]
Transcriptomics transcripts limited to detected proteins	RNA	ENSG00000134460_IL2RA [RNAseq]
Transcriptomics transcripts limited to detected proteins	RNA	ENSG00000134470_IL15RA [RNAseq]
Transcriptomics transcripts limited to detected proteins	RNA	ENSG00000134760_DSG1 [RNAseq]
Transcriptomics transcripts limited to detected proteins	RNA	ENSG00000134762_DSC3 [RNAseq]
Transcriptomics transcripts limited to detected proteins	RNA	ENSG00000135046_ANXA1 [RNAseq]
Transcriptomics transcripts limited to detected proteins	RNA	ENSG00000135077_HAVCR2 [RNAseq]
Transcriptomics transcripts limited to detected proteins	RNA	ENSG00000135218_CD36 [RNAseq]
Transcriptomics transcripts limited to detected proteins	RNA	ENSG00000135316_SYNCRIP [RNAseq]
Transcriptomics transcripts limited to detected proteins	RNA	ENSG00000135341_MAP3K7 [RNAseq]
Transcriptomics transcripts limited to detected proteins	RNA	ENSG00000135346_CGA [RNAseq]
Transcriptomics transcripts limited to detected proteins	RNA	ENSG00000135414_GDF11 [RNAseq]
Transcriptomics transcripts limited to detected proteins	RNA	ENSG00000135503_ACVR1B [RNAseq]
Transcriptomics transcripts limited to detected proteins	RNA	ENSG00000135535_CD164 [RNAseq]
Transcriptomics transcripts limited to detected proteins	RNA	ENSG00000135605_TEC [RNAseq]
Transcriptomics transcripts limited to detected proteins	RNA	ENSG00000135677_GNS [RNAseq]
Transcriptomics transcripts limited to detected proteins	RNA	ENSG00000135679_MDM2 [RNAseq]
Transcriptomics transcripts limited to detected proteins	RNA	ENSG00000135744_AGT [RNAseq]
Transcriptomics transcripts limited to detected proteins	RNA	ENSG00000135862_LAMC1 [RNAseq]
Transcriptomics transcripts limited to detected proteins	RNA	ENSG00000135919_SERPINE2 [RNAseq]
Transcriptomics transcripts limited to detected proteins	RNA	ENSG00000135960_EDAR [RNAseq]
Transcriptomics transcripts limited to detected proteins	RNA	ENSG00000136011_STAB2 [RNAseq]
Transcriptomics transcripts limited to detected proteins	RNA	ENSG00000136040_PLXNC1 [RNAseq]
Transcriptomics transcripts limited to detected proteins	RNA	ENSG00000136108_CKAP2 [RNAseq]
Transcriptomics transcripts limited to detected proteins	RNA	ENSG00000136235_GPNMB [RNAseq]
Transcriptomics transcripts limited to detected proteins	RNA	ENSG00000136238_RAC1 [RNAseq]
Transcriptomics transcripts limited to detected proteins	RNA	ENSG00000136244_IL6 [RNAseq]
Transcriptomics transcripts limited to detected proteins	RNA	ENSG00000136279_DBNL [RNAseq]
Transcriptomics transcripts limited to detected proteins	RNA	ENSG00000136448_NMT1 [RNAseq]
Transcriptomics transcripts limited to detected proteins	RNA	ENSG00000136634_IL10 [RNAseq]
Transcriptomics transcripts limited to detected proteins	RNA	ENSG00000136698_CFC1 [RNAseq]
Transcriptomics transcripts limited to detected proteins	RNA	ENSG00000136720_HS6ST1 [RNAseq]
Transcriptomics transcripts limited to detected proteins	RNA	ENSG00000136869_TLR4 [RNAseq]
Transcriptomics transcripts limited to detected proteins	RNA	ENSG00000136938_ANP32B [RNAseq]
Transcriptomics transcripts limited to detected proteins	RNA	ENSG00000136943_CTSV [RNAseq]
Transcriptomics transcripts limited to detected proteins	RNA	ENSG00000136999_NOV [RNAseq]
Transcriptomics transcripts limited to detected proteins	RNA	ENSG00000137070_IL11RA [RNAseq]
Transcriptomics transcripts limited to detected proteins	RNA	ENSG00000137077_CCL21 [RNAseq]
Transcriptomics transcripts limited to detected proteins	RNA	ENSG00000137142_IGFBPL1 [RNAseq]
Transcriptomics transcripts limited to detected proteins	RNA	ENSG00000137193_PIM1 [RNAseq]
Transcriptomics transcripts limited to detected proteins	RNA	ENSG00000137462_TLR2 [RNAseq]
Transcriptomics transcripts limited to detected proteins	RNA	ENSG00000137496_IL18BP [RNAseq]
Transcriptomics transcripts limited to detected proteins	RNA	ENSG00000137509_PRCP [RNAseq]
Transcriptomics transcripts limited to detected proteins	RNA	ENSG00000137673_MMP7 [RNAseq]
Transcriptomics transcripts limited to detected proteins	RNA	ENSG00000137745_MMP13 [RNAseq]
Transcriptomics transcripts limited to detected proteins	RNA	ENSG00000137801_THBS1 [RNAseq]
Transcriptomics transcripts limited to detected proteins	RNA	ENSG00000137807_KIF23 [RNAseq]
Transcriptomics transcripts limited to detected proteins	RNA	ENSG00000137843_PAK6 [RNAseq]
Transcriptomics transcripts limited to detected proteins	RNA	ENSG00000137936_BCAR3 [RNAseq]
Transcriptomics transcripts limited to detected proteins	RNA	ENSG00000138185_ENTPD1 [RNAseq]
Transcriptomics transcripts limited to detected proteins	RNA	ENSG00000138207_RBP4 [RNAseq]
Transcriptomics transcripts limited to detected proteins	RNA	ENSG00000138379_MSTN [RNAseq]
Transcriptomics transcripts limited to detected proteins	RNA	ENSG00000138448_ITGAV [RNAseq]
Transcriptomics transcripts limited to detected proteins	RNA	ENSG00000138592_USP8 [RNAseq]
Transcriptomics transcripts limited to detected proteins	RNA	ENSG00000138675_FGF5 [RNAseq]
Transcriptomics transcripts limited to detected proteins	RNA	ENSG00000138685_FGF2 [RNAseq]
Transcriptomics transcripts limited to detected proteins	RNA	ENSG00000138735_PDE5A [RNAseq]
Transcriptomics transcripts limited to detected proteins	RNA	ENSG00000138744_NAAA [RNAseq]
Transcriptomics transcripts limited to detected proteins	RNA	ENSG00000138760_SCARB2 [RNAseq]
Transcriptomics transcripts limited to detected proteins	RNA	ENSG00000138814_PPP3CA [RNAseq]
Transcriptomics transcripts limited to detected proteins	RNA	ENSG00000139193_CD27 [RNAseq]
Transcriptomics transcripts limited to detected proteins	RNA	ENSG00000139263_LRIG3 [RNAseq]
Transcriptomics transcripts limited to detected proteins	RNA	ENSG00000139343_SNRPF [RNAseq]
Transcriptomics transcripts limited to detected proteins	RNA	ENSG00000139549_DHH [RNAseq]
Transcriptomics transcripts limited to detected proteins	RNA	ENSG00000139567_ACVRL1 [RNAseq]
Transcriptomics transcripts limited to detected proteins	RNA	ENSG00000139626_ITGB7 [RNAseq]
Transcriptomics transcripts limited to detected proteins	RNA	ENSG00000139684_ESD [RNAseq]
Transcriptomics transcripts limited to detected proteins	RNA	ENSG00000139687_RB1 [RNAseq]
Transcriptomics transcripts limited to detected proteins	RNA	ENSG00000140285_FGF7 [RNAseq]
Transcriptomics transcripts limited to detected proteins	RNA	ENSG00000140379_BCL2A1 [RNAseq]
Transcriptomics transcripts limited to detected proteins	RNA	ENSG00000140416_TPM1 [RNAseq]
Transcriptomics transcripts limited to detected proteins	RNA	ENSG00000140443_IGF1R [RNAseq]
Transcriptomics transcripts limited to detected proteins	RNA	ENSG00000140538_NTRK3 [RNAseq]
Transcriptomics transcripts limited to detected proteins	RNA	ENSG00000140545_MFGE8 [RNAseq]
Transcriptomics transcripts limited to detected proteins	RNA	ENSG00000140992_PDPK1 [RNAseq]
Transcriptomics transcripts limited to detected proteins	RNA	ENSG00000141433_ADCYAP1 [RNAseq]
Transcriptomics transcripts limited to detected proteins	RNA	ENSG00000141434_MEP1B [RNAseq]
Transcriptomics transcripts limited to detected proteins	RNA	ENSG00000141505_ASGR1 [RNAseq]
Transcriptomics transcripts limited to detected proteins	RNA	ENSG00000141543_EIF4A3 [RNAseq]
Transcriptomics transcripts limited to detected proteins	RNA	ENSG00000141655_TNFRSF11A [RNAseq]
Transcriptomics transcripts limited to detected proteins	RNA	ENSG00000141736_ERBB2 [RNAseq]
Transcriptomics transcripts limited to detected proteins	RNA	ENSG00000141753_IGFBP4 [RNAseq]
Transcriptomics transcripts limited to detected proteins	RNA	ENSG00000142168_SOD1 [RNAseq]
Transcriptomics transcripts limited to detected proteins	RNA	ENSG00000142192_APP [RNAseq]
Transcriptomics transcripts limited to detected proteins	RNA	ENSG00000142208_AKT1 [RNAseq]
Transcriptomics transcripts limited to detected proteins	RNA	ENSG00000142224_IL19 [RNAseq]
Transcriptomics transcripts limited to detected proteins	RNA	ENSG00000142515_KLK3 [RNAseq]
Transcriptomics transcripts limited to detected proteins	RNA	ENSG00000142606_MMEL1 [RNAseq]
Transcriptomics transcripts limited to detected proteins	RNA	ENSG00000142627_EPHA2 [RNAseq]
Transcriptomics transcripts limited to detected proteins	RNA	ENSG00000142657_PGD [RNAseq]
Transcriptomics transcripts limited to detected proteins	RNA	ENSG00000142677_IL22RA1 [RNAseq]
Transcriptomics transcripts limited to detected proteins	RNA	ENSG00000142748_FCN3 [RNAseq]
Transcriptomics transcripts limited to detected proteins	RNA	ENSG00000142910_TINAGL1 [RNAseq]
Transcriptomics transcripts limited to detected proteins	RNA	ENSG00000143125_PROK1 [RNAseq]
Transcriptomics transcripts limited to detected proteins	RNA	ENSG00000143184_XCL1 [RNAseq]
Transcriptomics transcripts limited to detected proteins	RNA	ENSG00000143196_DPT [RNAseq]
Transcriptomics transcripts limited to detected proteins	RNA	ENSG00000143222_UFC1 [RNAseq]
Transcriptomics transcripts limited to detected proteins	RNA	ENSG00000143226_FCGR2A [RNAseq]
Transcriptomics transcripts limited to detected proteins	RNA	ENSG00000143321_HDGF [RNAseq]
Transcriptomics transcripts limited to detected proteins	RNA	ENSG00000143322_ABL2 [RNAseq]
Transcriptomics transcripts limited to detected proteins	RNA	ENSG00000143369_ECM1 [RNAseq]
Transcriptomics transcripts limited to detected proteins	RNA	ENSG00000143479_DYRK3 [RNAseq]
Transcriptomics transcripts limited to detected proteins	RNA	ENSG00000143727_ACP1 [RNAseq]
Transcriptomics transcripts limited to detected proteins	RNA	ENSG00000143839_REN [RNAseq]
Transcriptomics transcripts limited to detected proteins	RNA	ENSG00000143947_RPS27A [RNAseq]
Transcriptomics transcripts limited to detected proteins	RNA	ENSG00000144381_HSPD1 [RNAseq]
Transcriptomics transcripts limited to detected proteins	RNA	ENSG00000144619_CNTN4 [RNAseq]
Transcriptomics transcripts limited to detected proteins	RNA	ENSG00000144730_IL17RD [RNAseq]
Transcriptomics transcripts limited to detected proteins	RNA	ENSG00000144749_LRIG1 [RNAseq]
Transcriptomics transcripts limited to detected proteins	RNA	ENSG00000144810_COL8A1 [RNAseq]
Transcriptomics transcripts limited to detected proteins	RNA	ENSG00000144857_BOC [RNAseq]
Transcriptomics transcripts limited to detected proteins	RNA	ENSG00000145192_AHSG [RNAseq]
Transcriptomics transcripts limited to detected proteins	RNA	ENSG00000145242_EPHA5 [RNAseq]
Transcriptomics transcripts limited to detected proteins	RNA	ENSG00000145349_CAMK2D [RNAseq]
Transcriptomics transcripts limited to detected proteins	RNA	ENSG00000145386_CCNA2 [RNAseq]
Transcriptomics transcripts limited to detected proteins	RNA	ENSG00000145431_PDGFC [RNAseq]
Transcriptomics transcripts limited to detected proteins	RNA	ENSG00000145623_OSMR [RNAseq]
Transcriptomics transcripts limited to detected proteins	RNA	ENSG00000145649_GZMA [RNAseq]
Transcriptomics transcripts limited to detected proteins	RNA	ENSG00000145675_PIK3R1 [RNAseq]
Transcriptomics transcripts limited to detected proteins	RNA	ENSG00000145681_HAPLN1 [RNAseq]
Transcriptomics transcripts limited to detected proteins	RNA	ENSG00000145715_RASA1 [RNAseq]
Transcriptomics transcripts limited to detected proteins	RNA	ENSG00000145730_PAM [RNAseq]
Transcriptomics transcripts limited to detected proteins	RNA	ENSG00000145777_TSLP [RNAseq]
Transcriptomics transcripts limited to detected proteins	RNA	ENSG00000145850_TIMD4 [RNAseq]
Transcriptomics transcripts limited to detected proteins	RNA	ENSG00000146013_GFRA3 [RNAseq]
Transcriptomics transcripts limited to detected proteins	RNA	ENSG00000146070_PLA2G7 [RNAseq]
Transcriptomics transcripts limited to detected proteins	RNA	ENSG00000146072_TNFRSF21 [RNAseq]
Transcriptomics transcripts limited to detected proteins	RNA	ENSG00000146469_VIP [RNAseq]
Transcriptomics transcripts limited to detected proteins	RNA	ENSG00000146648_EGFR [RNAseq]
Transcriptomics transcripts limited to detected proteins	RNA	ENSG00000146674_IGFBP3 [RNAseq]
Transcriptomics transcripts limited to detected proteins	RNA	ENSG00000146678_IGFBP1 [RNAseq]
Transcriptomics transcripts limited to detected proteins	RNA	ENSG00000146904_EPHA1 [RNAseq]
Transcriptomics transcripts limited to detected proteins	RNA	ENSG00000146938_NLGN4X [RNAseq]
Transcriptomics transcripts limited to detected proteins	RNA	ENSG00000147065_MSN [RNAseq]
Transcriptomics transcripts limited to detected proteins	RNA	ENSG00000147099_HDAC8 [RNAseq]
Transcriptomics transcripts limited to detected proteins	RNA	ENSG00000147168_IL2RG [RNAseq]
Transcriptomics transcripts limited to detected proteins	RNA	ENSG00000147257_GPC3 [RNAseq]
Transcriptomics transcripts limited to detected proteins	RNA	ENSG00000147655_RSPO2 [RNAseq]
Transcriptomics transcripts limited to detected proteins	RNA	ENSG00000148053_NTRK2 [RNAseq]
Transcriptomics transcripts limited to detected proteins	RNA	ENSG00000148180_GSN [RNAseq]
Transcriptomics transcripts limited to detected proteins	RNA	ENSG00000148346_LCN2 [RNAseq]
Transcriptomics transcripts limited to detected proteins	RNA	ENSG00000148400_NOTCH1 [RNAseq]
Transcriptomics transcripts limited to detected proteins	RNA	ENSG00000148730_EIF4EBP2 [RNAseq]
Transcriptomics transcripts limited to detected proteins	RNA	ENSG00000148848_ADAM12 [RNAseq]
Transcriptomics transcripts limited to detected proteins	RNA	ENSG00000148965_SAA4 [RNAseq]
Transcriptomics transcripts limited to detected proteins	RNA	ENSG00000149131_SERPING1 [RNAseq]
Transcriptomics transcripts limited to detected proteins	RNA	ENSG00000149136_SSRP1 [RNAseq]
Transcriptomics transcripts limited to detected proteins	RNA	ENSG00000149273_RPS3 [RNAseq]
Transcriptomics transcripts limited to detected proteins	RNA	ENSG00000149294_NCAM1 [RNAseq]
Transcriptomics transcripts limited to detected proteins	RNA	ENSG00000149554_CHEK1 [RNAseq]
Transcriptomics transcripts limited to detected proteins	RNA	ENSG00000149564_ESAM [RNAseq]
Transcriptomics transcripts limited to detected proteins	RNA	ENSG00000149571_KIRREL3 [RNAseq]
Transcriptomics transcripts limited to detected proteins	RNA	ENSG00000149600_COMMD7 [RNAseq]
Transcriptomics transcripts limited to detected proteins	RNA	ENSG00000149968_MMP3 [RNAseq]
Transcriptomics transcripts limited to detected proteins	RNA	ENSG00000149972_CNTN5 [RNAseq]
Transcriptomics transcripts limited to detected proteins	RNA	ENSG00000150045_KLRF1 [RNAseq]
Transcriptomics transcripts limited to detected proteins	RNA	ENSG00000150093_ITGB1 [RNAseq]
Transcriptomics transcripts limited to detected proteins	RNA	ENSG00000150281_CTF1 [RNAseq]
Transcriptomics transcripts limited to detected proteins	RNA	ENSG00000150337_FCGR1A [RNAseq]
Transcriptomics transcripts limited to detected proteins	RNA	ENSG00000150630_VEGFC [RNAseq]
Transcriptomics transcripts limited to detected proteins	RNA	ENSG00000150637_CD226 [RNAseq]
Transcriptomics transcripts limited to detected proteins	RNA	ENSG00000150656_CNDP1 [RNAseq]
Transcriptomics transcripts limited to detected proteins	RNA	ENSG00000151422_FER [RNAseq]
Transcriptomics transcripts limited to detected proteins	RNA	ENSG00000151552_QDPR [RNAseq]
Transcriptomics transcripts limited to detected proteins	RNA	ENSG00000151882_CCL28 [RNAseq]
Transcriptomics transcripts limited to detected proteins	RNA	ENSG00000151892_GFRA1 [RNAseq]
Transcriptomics transcripts limited to detected proteins	RNA	ENSG00000152256_PDK1 [RNAseq]
Transcriptomics transcripts limited to detected proteins	RNA	ENSG00000152266_PTH [RNAseq]
Transcriptomics transcripts limited to detected proteins	RNA	ENSG00000152268_SPON1 [RNAseq]
Transcriptomics transcripts limited to detected proteins	RNA	ENSG00000152377_SPOCK1 [RNAseq]
Transcriptomics transcripts limited to detected proteins	RNA	ENSG00000152583_SPARCL1 [RNAseq]
Transcriptomics transcripts limited to detected proteins	RNA	ENSG00000152592_DMP1 [RNAseq]
Transcriptomics transcripts limited to detected proteins	RNA	ENSG00000152595_MEPE [RNAseq]
Transcriptomics transcripts limited to detected proteins	RNA	ENSG00000153071_DAB2 [RNAseq]
Transcriptomics transcripts limited to detected proteins	RNA	ENSG00000153113_CAST [RNAseq]
Transcriptomics transcripts limited to detected proteins	RNA	ENSG00000153162_BMP6 [RNAseq]
Transcriptomics transcripts limited to detected proteins	RNA	ENSG00000153487_ING1 [RNAseq]
Transcriptomics transcripts limited to detected proteins	RNA	ENSG00000154134_ROBO3 [RNAseq]
Transcriptomics transcripts limited to detected proteins	RNA	ENSG00000154162_CDH12 [RNAseq]
Transcriptomics transcripts limited to detected proteins	RNA	ENSG00000154188_ANGPT1 [RNAseq]
Transcriptomics transcripts limited to detected proteins	RNA	ENSG00000154229_PRKCA [RNAseq]
Transcriptomics transcripts limited to detected proteins	RNA	ENSG00000154277_UCHL1 [RNAseq]
Transcriptomics transcripts limited to detected proteins	RNA	ENSG00000154589_LY96 [RNAseq]
Transcriptomics transcripts limited to detected proteins	RNA	ENSG00000154646_TMPRSS15 [RNAseq]
Transcriptomics transcripts limited to detected proteins	RNA	ENSG00000154721_JAM2 [RNAseq]
Transcriptomics transcripts limited to detected proteins	RNA	ENSG00000154734_ADAMTS1 [RNAseq]
Transcriptomics transcripts limited to detected proteins	RNA	ENSG00000154736_ADAMTS5 [RNAseq]
Transcriptomics transcripts limited to detected proteins	RNA	ENSG00000154764_WNT7A [RNAseq]
Transcriptomics transcripts limited to detected proteins	RNA	ENSG00000154975_CA10 [RNAseq]
Transcriptomics transcripts limited to detected proteins	RNA	ENSG00000156076_WIF1 [RNAseq]
Transcriptomics transcripts limited to detected proteins	RNA	ENSG00000156103_MMP16 [RNAseq]
Transcriptomics transcripts limited to detected proteins	RNA	ENSG00000156234_CXCL13 [RNAseq]
Transcriptomics transcripts limited to detected proteins	RNA	ENSG00000156427_FGF18 [RNAseq]
Transcriptomics transcripts limited to detected proteins	RNA	ENSG00000156535_CD109 [RNAseq]
Transcriptomics transcripts limited to detected proteins	RNA	ENSG00000156687_UNC5D [RNAseq]
Transcriptomics transcripts limited to detected proteins	RNA	ENSG00000156711_MAPK13 [RNAseq]
Transcriptomics transcripts limited to detected proteins	RNA	ENSG00000157005_SST [RNAseq]
Transcriptomics transcripts limited to detected proteins	RNA	ENSG00000157017_GHRL [RNAseq]
Transcriptomics transcripts limited to detected proteins	RNA	ENSG00000157131_C8A [RNAseq]
Transcriptomics transcripts limited to detected proteins	RNA	ENSG00000157193_LRP8 [RNAseq]
Transcriptomics transcripts limited to detected proteins	RNA	ENSG00000157227_MMP14 [RNAseq]
Transcriptomics transcripts limited to detected proteins	RNA	ENSG00000157349_DDX19B [RNAseq]
Transcriptomics transcripts limited to detected proteins	RNA	ENSG00000157368_IL34 [RNAseq]
Transcriptomics transcripts limited to detected proteins	RNA	ENSG00000157404_KIT [RNAseq]
Transcriptomics transcripts limited to detected proteins	RNA	ENSG00000157766_ACAN [RNAseq]
Transcriptomics transcripts limited to detected proteins	RNA	ENSG00000157873_TNFRSF14 [RNAseq]
Transcriptomics transcripts limited to detected proteins	RNA	ENSG00000158092_NCK1 [RNAseq]
Transcriptomics transcripts limited to detected proteins	RNA	ENSG00000158258_CLSTN2 [RNAseq]
Transcriptomics transcripts limited to detected proteins	RNA	ENSG00000158270_COLEC12 [RNAseq]
Transcriptomics transcripts limited to detected proteins	RNA	ENSG00000158481_CD1C [RNAseq]
Transcriptomics transcripts limited to detected proteins	RNA	ENSG00000158747_NBL1 [RNAseq]
Transcriptomics transcripts limited to detected proteins	RNA	ENSG00000158813_EDA [RNAseq]
Transcriptomics transcripts limited to detected proteins	RNA	ENSG00000158815_FGF17 [RNAseq]
Transcriptomics transcripts limited to detected proteins	RNA	ENSG00000158859_ADAMTS4 [RNAseq]
Transcriptomics transcripts limited to detected proteins	RNA	ENSG00000159023_EPB41 [RNAseq]
Transcriptomics transcripts limited to detected proteins	RNA	ENSG00000159167_STC1 [RNAseq]
Transcriptomics transcripts limited to detected proteins	RNA	ENSG00000159189_C1QC [RNAseq]
Transcriptomics transcripts limited to detected proteins	RNA	ENSG00000159403_C1R [RNAseq]
Transcriptomics transcripts limited to detected proteins	RNA	ENSG00000159723_AGRP [RNAseq]
Transcriptomics transcripts limited to detected proteins	RNA	ENSG00000159958_TNFRSF13C [RNAseq]
Transcriptomics transcripts limited to detected proteins	RNA	ENSG00000160180_TFF3 [RNAseq]
Transcriptomics transcripts limited to detected proteins	RNA	ENSG00000160181_TFF2 [RNAseq]
Transcriptomics transcripts limited to detected proteins	RNA	ENSG00000160191_PDE9A [RNAseq]
Transcriptomics transcripts limited to detected proteins	RNA	ENSG00000160223_ICOSLG [RNAseq]
Transcriptomics transcripts limited to detected proteins	RNA	ENSG00000160323_ADAMTS13 [RNAseq]
Transcriptomics transcripts limited to detected proteins	RNA	ENSG00000160339_FCN2 [RNAseq]
Transcriptomics transcripts limited to detected proteins	RNA	ENSG00000160593_AMICA1 [RNAseq]
Transcriptomics transcripts limited to detected proteins	RNA	ENSG00000160613_PCSK7 [RNAseq]
Transcriptomics transcripts limited to detected proteins	RNA	ENSG00000160691_SHC1 [RNAseq]
Transcriptomics transcripts limited to detected proteins	RNA	ENSG00000160712_IL6R [RNAseq]
Transcriptomics transcripts limited to detected proteins	RNA	ENSG00000160856_FCRL3 [RNAseq]
Transcriptomics transcripts limited to detected proteins	RNA	ENSG00000160867_FGFR4 [RNAseq]
Transcriptomics transcripts limited to detected proteins	RNA	ENSG00000160868_CYP3A4 [RNAseq]
Transcriptomics transcripts limited to detected proteins	RNA	ENSG00000161570_CCL5 [RNAseq]
Transcriptomics transcripts limited to detected proteins	RNA	ENSG00000161573_CCL16 [RNAseq]
Transcriptomics transcripts limited to detected proteins	RNA	ENSG00000161921_CXCL16 [RNAseq]
Transcriptomics transcripts limited to detected proteins	RNA	ENSG00000162344_FGF19 [RNAseq]
Transcriptomics transcripts limited to detected proteins	RNA	ENSG00000162368_CMPK1 [RNAseq]
Transcriptomics transcripts limited to detected proteins	RNA	ENSG00000162409_PRKAA2 [RNAseq]
Transcriptomics transcripts limited to detected proteins	RNA	ENSG00000162551_ALPL [RNAseq]
Transcriptomics transcripts limited to detected proteins	RNA	ENSG00000162594_IL23R [RNAseq]
Transcriptomics transcripts limited to detected proteins	RNA	ENSG00000162692_VCAM1 [RNAseq]
Transcriptomics transcripts limited to detected proteins	RNA	ENSG00000162706_CADM3 [RNAseq]
Transcriptomics transcripts limited to detected proteins	RNA	ENSG00000162733_DDR2 [RNAseq]
Transcriptomics transcripts limited to detected proteins	RNA	ENSG00000162739_SLAMF6 [RNAseq]
Transcriptomics transcripts limited to detected proteins	RNA	ENSG00000162747_FCGR3B [RNAseq]
Transcriptomics transcripts limited to detected proteins	RNA	ENSG00000162836_ACP6 [RNAseq]
Transcriptomics transcripts limited to detected proteins	RNA	ENSG00000162889_MAPKAPK2 [RNAseq]
Transcriptomics transcripts limited to detected proteins	RNA	ENSG00000162891_IL20 [RNAseq]
Transcriptomics transcripts limited to detected proteins	RNA	ENSG00000162892_IL24 [RNAseq]
Transcriptomics transcripts limited to detected proteins	RNA	ENSG00000162896_PIGR [RNAseq]
Transcriptomics transcripts limited to detected proteins	RNA	ENSG00000162951_LRRTM1 [RNAseq]
Transcriptomics transcripts limited to detected proteins	RNA	ENSG00000162998_FRZB [RNAseq]
Transcriptomics transcripts limited to detected proteins	RNA	ENSG00000163083_INHBB [RNAseq]
Transcriptomics transcripts limited to detected proteins	RNA	ENSG00000163131_CTSS [RNAseq]
Transcriptomics transcripts limited to detected proteins	RNA	ENSG00000163217_BMP10 [RNAseq]
Transcriptomics transcripts limited to detected proteins	RNA	ENSG00000163220_S100A9 [RNAseq]
Transcriptomics transcripts limited to detected proteins	RNA	ENSG00000163453_IGFBP7 [RNAseq]
Transcriptomics transcripts limited to detected proteins	RNA	ENSG00000163513_TGFBR2 [RNAseq]
Transcriptomics transcripts limited to detected proteins	RNA	ENSG00000163534_FCRL1 [RNAseq]
Transcriptomics transcripts limited to detected proteins	RNA	ENSG00000163558_PRKCI [RNAseq]
Transcriptomics transcripts limited to detected proteins	RNA	ENSG00000163599_CTLA4 [RNAseq]
Transcriptomics transcripts limited to detected proteins	RNA	ENSG00000163600_ICOS [RNAseq]
Transcriptomics transcripts limited to detected proteins	RNA	ENSG00000163606_CD200R1 [RNAseq]
Transcriptomics transcripts limited to detected proteins	RNA	ENSG00000163631_ALB [RNAseq]
Transcriptomics transcripts limited to detected proteins	RNA	ENSG00000163702_IL17RC [RNAseq]
Transcriptomics transcripts limited to detected proteins	RNA	ENSG00000163734_CXCL3 [RNAseq]
Transcriptomics transcripts limited to detected proteins	RNA	ENSG00000163735_CXCL5 [RNAseq]
Transcriptomics transcripts limited to detected proteins	RNA	ENSG00000163736_PPBP [RNAseq]
Transcriptomics transcripts limited to detected proteins	RNA	ENSG00000163737_PF4 [RNAseq]
Transcriptomics transcripts limited to detected proteins	RNA	ENSG00000163739_CXCL1 [RNAseq]
Transcriptomics transcripts limited to detected proteins	RNA	ENSG00000163931_TKT [RNAseq]
Transcriptomics transcripts limited to detected proteins	RNA	ENSG00000163932_PRKCD [RNAseq]
Transcriptomics transcripts limited to detected proteins	RNA	ENSG00000163956_LRPAP1 [RNAseq]
Transcriptomics transcripts limited to detected proteins	RNA	ENSG00000163993_S100P [RNAseq]
Transcriptomics transcripts limited to detected proteins	RNA	ENSG00000164022_AIMP1 [RNAseq]
Transcriptomics transcripts limited to detected proteins	RNA	ENSG00000164024_METAP1 [RNAseq]
Transcriptomics transcripts limited to detected proteins	RNA	ENSG00000164032_H2AFZ [RNAseq]
Transcriptomics transcripts limited to detected proteins	RNA	ENSG00000164078_MST1R [RNAseq]
Transcriptomics transcripts limited to detected proteins	RNA	ENSG00000164120_HPGD [RNAseq]
Transcriptomics transcripts limited to detected proteins	RNA	ENSG00000164283_ESM1 [RNAseq]
Transcriptomics transcripts limited to detected proteins	RNA	ENSG00000164305_CASP3 [RNAseq]
Transcriptomics transcripts limited to detected proteins	RNA	ENSG00000164307_ERAP1 [RNAseq]
Transcriptomics transcripts limited to detected proteins	RNA	ENSG00000164344_KLKB1 [RNAseq]
Transcriptomics transcripts limited to detected proteins	RNA	ENSG00000164399_IL3 [RNAseq]
Transcriptomics transcripts limited to detected proteins	RNA	ENSG00000164400_CSF2 [RNAseq]
Transcriptomics transcripts limited to detected proteins	RNA	ENSG00000164404_GDF9 [RNAseq]
Transcriptomics transcripts limited to detected proteins	RNA	ENSG00000164485_IL22RA2 [RNAseq]
Transcriptomics transcripts limited to detected proteins	RNA	ENSG00000164619_BMPER [RNAseq]
Transcriptomics transcripts limited to detected proteins	RNA	ENSG00000164687_FABP5 [RNAseq]
Transcriptomics transcripts limited to detected proteins	RNA	ENSG00000164690_SHH [RNAseq]
Transcriptomics transcripts limited to detected proteins	RNA	ENSG00000164733_CTSB [RNAseq]
Transcriptomics transcripts limited to detected proteins	RNA	ENSG00000164761_TNFRSF11B [RNAseq]
Transcriptomics transcripts limited to detected proteins	RNA	ENSG00000164879_CA3 [RNAseq]
Transcriptomics transcripts limited to detected proteins	RNA	ENSG00000164885_CDK5 [RNAseq]
Transcriptomics transcripts limited to detected proteins	RNA	ENSG00000164924_YWHAZ [RNAseq]
Transcriptomics transcripts limited to detected proteins	RNA	ENSG00000165092_ALDH1A1 [RNAseq]
Transcriptomics transcripts limited to detected proteins	RNA	ENSG00000165119_HNRNPK [RNAseq]
Transcriptomics transcripts limited to detected proteins	RNA	ENSG00000165140_FBP1 [RNAseq]
Transcriptomics transcripts limited to detected proteins	RNA	ENSG00000165300_SLITRK5 [RNAseq]
Transcriptomics transcripts limited to detected proteins	RNA	ENSG00000165471_MBL2 [RNAseq]
Transcriptomics transcripts limited to detected proteins	RNA	ENSG00000165682_CLEC1B [RNAseq]
Transcriptomics transcripts limited to detected proteins	RNA	ENSG00000165731_RET [RNAseq]
Transcriptomics transcripts limited to detected proteins	RNA	ENSG00000166086_JAM3 [RNAseq]
Transcriptomics transcripts limited to detected proteins	RNA	ENSG00000166090_IL25 [RNAseq]
Transcriptomics transcripts limited to detected proteins	RNA	ENSG00000166106_ADAMTS15 [RNAseq]
Transcriptomics transcripts limited to detected proteins	RNA	ENSG00000166126_AMN [RNAseq]
Transcriptomics transcripts limited to detected proteins	RNA	ENSG00000166145_SPINT1 [RNAseq]
Transcriptomics transcripts limited to detected proteins	RNA	ENSG00000166165_CKB [RNAseq]
Transcriptomics transcripts limited to detected proteins	RNA	ENSG00000166250_CLMP [RNAseq]
Transcriptomics transcripts limited to detected proteins	RNA	ENSG00000166278_C2 [RNAseq]
Transcriptomics transcripts limited to detected proteins	RNA	ENSG00000166401_SERPINB8 [RNAseq]
Transcriptomics transcripts limited to detected proteins	RNA	ENSG00000166501_PRKCB [RNAseq]
Transcriptomics transcripts limited to detected proteins	RNA	ENSG00000166670_MMP10 [RNAseq]
Transcriptomics transcripts limited to detected proteins	RNA	ENSG00000166710_B2M [RNAseq]
Transcriptomics transcripts limited to detected proteins	RNA	ENSG00000166794_PPIB [RNAseq]
Transcriptomics transcripts limited to detected proteins	RNA	ENSG00000166851_PLK1 [RNAseq]
Transcriptomics transcripts limited to detected proteins	RNA	ENSG00000166913_YWHAB [RNAseq]
Transcriptomics transcripts limited to detected proteins	RNA	ENSG00000166923_GREM1 [RNAseq]
Transcriptomics transcripts limited to detected proteins	RNA	ENSG00000167004_PDIA3 [RNAseq]
Transcriptomics transcripts limited to detected proteins	RNA	ENSG00000167193_CRK [RNAseq]
Transcriptomics transcripts limited to detected proteins	RNA	ENSG00000167236_CCL23 [RNAseq]
Transcriptomics transcripts limited to detected proteins	RNA	ENSG00000167419_LPO [RNAseq]
Transcriptomics transcripts limited to detected proteins	RNA	ENSG00000167434_CA4 [RNAseq]
Transcriptomics transcripts limited to detected proteins	RNA	ENSG00000167642_SPINT2 [RNAseq]
Transcriptomics transcripts limited to detected proteins	RNA	ENSG00000167674_HDGFRP2 [RNAseq]
Transcriptomics transcripts limited to detected proteins	RNA	ENSG00000167701_GPT [RNAseq]
Transcriptomics transcripts limited to detected proteins	RNA	ENSG00000167711_SERPINF2 [RNAseq]
Transcriptomics transcripts limited to detected proteins	RNA	ENSG00000167749_KLK4 [RNAseq]
Transcriptomics transcripts limited to detected proteins	RNA	ENSG00000167754_KLK5 [RNAseq]
Transcriptomics transcripts limited to detected proteins	RNA	ENSG00000167755_KLK6 [RNAseq]
Transcriptomics transcripts limited to detected proteins	RNA	ENSG00000167757_KLK11 [RNAseq]
Transcriptomics transcripts limited to detected proteins	RNA	ENSG00000167759_KLK13 [RNAseq]
Transcriptomics transcripts limited to detected proteins	RNA	ENSG00000167772_ANGPTL4 [RNAseq]
Transcriptomics transcripts limited to detected proteins	RNA	ENSG00000167779_IGFBP6 [RNAseq]
Transcriptomics transcripts limited to detected proteins	RNA	ENSG00000167850_CD300C [RNAseq]
Transcriptomics transcripts limited to detected proteins	RNA	ENSG00000167900_TK1 [RNAseq]
Transcriptomics transcripts limited to detected proteins	RNA	ENSG00000167941_SOST [RNAseq]
Transcriptomics transcripts limited to detected proteins	RNA	ENSG00000167996_FTH1 [RNAseq]
Transcriptomics transcripts limited to detected proteins	RNA	ENSG00000168028_RPSA [RNAseq]
Transcriptomics transcripts limited to detected proteins	RNA	ENSG00000168032_ENTPD3 [RNAseq]
Transcriptomics transcripts limited to detected proteins	RNA	ENSG00000168092_PAFAH1B2 [RNAseq]
Transcriptomics transcripts limited to detected proteins	RNA	ENSG00000168140_VASN [RNAseq]
Transcriptomics transcripts limited to detected proteins	RNA	ENSG00000168309_FAM107A [RNAseq]
Transcriptomics transcripts limited to detected proteins	RNA	ENSG00000168439_STIP1 [RNAseq]
Transcriptomics transcripts limited to detected proteins	RNA	ENSG00000168477_TNXB [RNAseq]
Transcriptomics transcripts limited to detected proteins	RNA	ENSG00000168487_BMP1 [RNAseq]
Transcriptomics transcripts limited to detected proteins	RNA	ENSG00000168509_HFE2 [RNAseq]
Transcriptomics transcripts limited to detected proteins	RNA	ENSG00000168546_GFRA2 [RNAseq]
Transcriptomics transcripts limited to detected proteins	RNA	ENSG00000168615_ADAM9 [RNAseq]
Transcriptomics transcripts limited to detected proteins	RNA	ENSG00000168685_IL7R [RNAseq]
Transcriptomics transcripts limited to detected proteins	RNA	ENSG00000168748_CA7 [RNAseq]
Transcriptomics transcripts limited to detected proteins	RNA	ENSG00000168811_IL12A [RNAseq]
Transcriptomics transcripts limited to detected proteins	RNA	ENSG00000168995_SIGLEC7 [RNAseq]
Transcriptomics transcripts limited to detected proteins	RNA	ENSG00000169032_MAP2K1 [RNAseq]
Transcriptomics transcripts limited to detected proteins	RNA	ENSG00000169035_KLK7 [RNAseq]
Transcriptomics transcripts limited to detected proteins	RNA	ENSG00000169174_PCSK9 [RNAseq]
Transcriptomics transcripts limited to detected proteins	RNA	ENSG00000169194_IL13 [RNAseq]
Transcriptomics transcripts limited to detected proteins	RNA	ENSG00000169245_CXCL10 [RNAseq]
Transcriptomics transcripts limited to detected proteins	RNA	ENSG00000169248_CXCL11 [RNAseq]
Transcriptomics transcripts limited to detected proteins	RNA	ENSG00000169344_UMOD [RNAseq]
Transcriptomics transcripts limited to detected proteins	RNA	ENSG00000169397_RNASE3 [RNAseq]
Transcriptomics transcripts limited to detected proteins	RNA	ENSG00000169398_PTK2 [RNAseq]
Transcriptomics transcripts limited to detected proteins	RNA	ENSG00000169567_HINT1 [RNAseq]
Transcriptomics transcripts limited to detected proteins	RNA	ENSG00000169896_ITGAM [RNAseq]
Transcriptomics transcripts limited to detected proteins	RNA	ENSG00000170017_ALCAM [RNAseq]
Transcriptomics transcripts limited to detected proteins	RNA	ENSG00000170027_YWHAG [RNAseq]
Transcriptomics transcripts limited to detected proteins	RNA	ENSG00000170099_SERPINA6 [RNAseq]
Transcriptomics transcripts limited to detected proteins	RNA	ENSG00000170367_CST5 [RNAseq]
Transcriptomics transcripts limited to detected proteins	RNA	ENSG00000170369_CST2 [RNAseq]
Transcriptomics transcripts limited to detected proteins	RNA	ENSG00000170373_CST1 [RNAseq]
Transcriptomics transcripts limited to detected proteins	RNA	ENSG00000170381_SEMA3E [RNAseq]
Transcriptomics transcripts limited to detected proteins	RNA	ENSG00000170515_PA2G4 [RNAseq]
Transcriptomics transcripts limited to detected proteins	RNA	ENSG00000170558_CDH2 [RNAseq]
Transcriptomics transcripts limited to detected proteins	RNA	ENSG00000170890_PLA2G1B [RNAseq]
Transcriptomics transcripts limited to detected proteins	RNA	ENSG00000171105_INSR [RNAseq]
Transcriptomics transcripts limited to detected proteins	RNA	ENSG00000171124_FUT3 [RNAseq]
Transcriptomics transcripts limited to detected proteins	RNA	ENSG00000171302_CANT1 [RNAseq]
Transcriptomics transcripts limited to detected proteins	RNA	ENSG00000171314_PGAM1 [RNAseq]
Transcriptomics transcripts limited to detected proteins	RNA	ENSG00000171497_PPID [RNAseq]
Transcriptomics transcripts limited to detected proteins	RNA	ENSG00000171552_BCL2L1 [RNAseq]
Transcriptomics transcripts limited to detected proteins	RNA	ENSG00000171557_FGG [RNAseq]
Transcriptomics transcripts limited to detected proteins	RNA	ENSG00000171560_FGA [RNAseq]
Transcriptomics transcripts limited to detected proteins	RNA	ENSG00000171564_FGB [RNAseq]
Transcriptomics transcripts limited to detected proteins	RNA	ENSG00000171747_LGALS4 [RNAseq]
Transcriptomics transcripts limited to detected proteins	RNA	ENSG00000171791_BCL2 [RNAseq]
Transcriptomics transcripts limited to detected proteins	RNA	ENSG00000171819_ANGPTL7 [RNAseq]
Transcriptomics transcripts limited to detected proteins	RNA	ENSG00000171862_PTEN [RNAseq]
Transcriptomics transcripts limited to detected proteins	RNA	ENSG00000171863_RPS7 [RNAseq]
Transcriptomics transcripts limited to detected proteins	RNA	ENSG00000172009_THOP1 [RNAseq]
Transcriptomics transcripts limited to detected proteins	RNA	ENSG00000172016_REG3A [RNAseq]
Transcriptomics transcripts limited to detected proteins	RNA	ENSG00000172115_CYCS [RNAseq]
Transcriptomics transcripts limited to detected proteins	RNA	ENSG00000172156_CCL11 [RNAseq]
Transcriptomics transcripts limited to detected proteins	RNA	ENSG00000172179_PRL [RNAseq]
Transcriptomics transcripts limited to detected proteins	RNA	ENSG00000172232_AZU1 [RNAseq]
Transcriptomics transcripts limited to detected proteins	RNA	ENSG00000172243_CLEC7A [RNAseq]
Transcriptomics transcripts limited to detected proteins	RNA	ENSG00000172270_BSG [RNAseq]
Transcriptomics transcripts limited to detected proteins	RNA	ENSG00000172349_IL16 [RNAseq]
Transcriptomics transcripts limited to detected proteins	RNA	ENSG00000172382_PRSS27 [RNAseq]
Transcriptomics transcripts limited to detected proteins	RNA	ENSG00000172458_IL17D [RNAseq]
Transcriptomics transcripts limited to detected proteins	RNA	ENSG00000172572_PDE3A [RNAseq]
Transcriptomics transcripts limited to detected proteins	RNA	ENSG00000172594_SMPDL3A [RNAseq]
Transcriptomics transcripts limited to detected proteins	RNA	ENSG00000172724_CCL19 [RNAseq]
Transcriptomics transcripts limited to detected proteins	RNA	ENSG00000172757_CFL1 [RNAseq]
Transcriptomics transcripts limited to detected proteins	RNA	ENSG00000173020_ADRBK1 [RNAseq]
Transcriptomics transcripts limited to detected proteins	RNA	ENSG00000173221_GLRX [RNAseq]
Transcriptomics transcripts limited to detected proteins	RNA	ENSG00000173369_C1QB [RNAseq]
Transcriptomics transcripts limited to detected proteins	RNA	ENSG00000173372_C1QA [RNAseq]
Transcriptomics transcripts limited to detected proteins	RNA	ENSG00000173391_OLR1 [RNAseq]
Transcriptomics transcripts limited to detected proteins	RNA	ENSG00000173432_SAA1 [RNAseq]
Transcriptomics transcripts limited to detected proteins	RNA	ENSG00000173531_MST1 [RNAseq]
Transcriptomics transcripts limited to detected proteins	RNA	ENSG00000173714_WFIKKN2 [RNAseq]
Transcriptomics transcripts limited to detected proteins	RNA	ENSG00000173918_C1QTNF1 [RNAseq]
Transcriptomics transcripts limited to detected proteins	RNA	ENSG00000174136_RGMB [RNAseq]
Transcriptomics transcripts limited to detected proteins	RNA	ENSG00000174156_GSTA3 [RNAseq]
Transcriptomics transcripts limited to detected proteins	RNA	ENSG00000174175_SELP [RNAseq]
Transcriptomics transcripts limited to detected proteins	RNA	ENSG00000174697_LEP [RNAseq]
Transcriptomics transcripts limited to detected proteins	RNA	ENSG00000174938_SEZ6L2 [RNAseq]
Transcriptomics transcripts limited to detected proteins	RNA	ENSG00000175040_CHST2 [RNAseq]
Transcriptomics transcripts limited to detected proteins	RNA	ENSG00000175203_DCTN2 [RNAseq]
Transcriptomics transcripts limited to detected proteins	RNA	ENSG00000175206_NPPA [RNAseq]
Transcriptomics transcripts limited to detected proteins	RNA	ENSG00000175315_CST6 [RNAseq]
Transcriptomics transcripts limited to detected proteins	RNA	ENSG00000175354_PTPN2 [RNAseq]
Transcriptomics transcripts limited to detected proteins	RNA	ENSG00000175505_CLCF1 [RNAseq]
Transcriptomics transcripts limited to detected proteins	RNA	ENSG00000175793_SFN [RNAseq]
Transcriptomics transcripts limited to detected proteins	RNA	ENSG00000175899_A2M [RNAseq]
Transcriptomics transcripts limited to detected proteins	RNA	ENSG00000176105_YES1 [RNAseq]
Transcriptomics transcripts limited to detected proteins	RNA	ENSG00000176170_SPHK1 [RNAseq]
Transcriptomics transcripts limited to detected proteins	RNA	ENSG00000176697_BDNF [RNAseq]
Transcriptomics transcripts limited to detected proteins	RNA	ENSG00000176749_CDK5R1 [RNAseq]
Transcriptomics transcripts limited to detected proteins	RNA	ENSG00000176845_METRNL [RNAseq]
Transcriptomics transcripts limited to detected proteins	RNA	ENSG00000176890_TYMS [RNAseq]
Transcriptomics transcripts limited to detected proteins	RNA	ENSG00000176919_C8G [RNAseq]
Transcriptomics transcripts limited to detected proteins	RNA	ENSG00000176978_DPP7 [RNAseq]
Transcriptomics transcripts limited to detected proteins	RNA	ENSG00000177189_RPS6KA3 [RNAseq]
Transcriptomics transcripts limited to detected proteins	RNA	ENSG00000177575_CD163 [RNAseq]
Transcriptomics transcripts limited to detected proteins	RNA	ENSG00000177663_IL17RA [RNAseq]
Transcriptomics transcripts limited to detected proteins	RNA	ENSG00000177889_UBE2N [RNAseq]
Transcriptomics transcripts limited to detected proteins	RNA	ENSG00000178035_IMPDH2 [RNAseq]
Transcriptomics transcripts limited to detected proteins	RNA	ENSG00000178177_LCORL [RNAseq]
Transcriptomics transcripts limited to detected proteins	RNA	ENSG00000178568_ERBB4 [RNAseq]
Transcriptomics transcripts limited to detected proteins	RNA	ENSG00000178999_AURKB [RNAseq]
Transcriptomics transcripts limited to detected proteins	RNA	ENSG00000179218_CALR [RNAseq]
Transcriptomics transcripts limited to detected proteins	RNA	ENSG00000179295_PTPN11 [RNAseq]
Transcriptomics transcripts limited to detected proteins	RNA	ENSG00000179399_GPC5 [RNAseq]
Transcriptomics transcripts limited to detected proteins	RNA	ENSG00000179776_CDH5 [RNAseq]
Transcriptomics transcripts limited to detected proteins	RNA	ENSG00000179915_NRXN1 [RNAseq]
Transcriptomics transcripts limited to detected proteins	RNA	ENSG00000179958_DCTPP1 [RNAseq]
Transcriptomics transcripts limited to detected proteins	RNA	ENSG00000180210_F2 [RNAseq]
Transcriptomics transcripts limited to detected proteins	RNA	ENSG00000180398_MCFD2 [RNAseq]
Transcriptomics transcripts limited to detected proteins	RNA	ENSG00000180447_GAS1 [RNAseq]
Transcriptomics transcripts limited to detected proteins	RNA	ENSG00000180817_PPA1 [RNAseq]
Transcriptomics transcripts limited to detected proteins	RNA	ENSG00000181092_ADIPOQ [RNAseq]
Transcriptomics transcripts limited to detected proteins	RNA	ENSG00000181374_CCL13 [RNAseq]
Transcriptomics transcripts limited to detected proteins	RNA	ENSG00000181634_TNFSF15 [RNAseq]
Transcriptomics transcripts limited to detected proteins	RNA	ENSG00000181929_PRKAG1 [RNAseq]
Transcriptomics transcripts limited to detected proteins	RNA	ENSG00000182022_CHST15 [RNAseq]
Transcriptomics transcripts limited to detected proteins	RNA	ENSG00000182156_ENPP7 [RNAseq]
Transcriptomics transcripts limited to detected proteins	RNA	ENSG00000182168_UNC5C [RNAseq]
Transcriptomics transcripts limited to detected proteins	RNA	ENSG00000182175_RGMA [RNAseq]
Transcriptomics transcripts limited to detected proteins	RNA	ENSG00000182326_C1S [RNAseq]
Transcriptomics transcripts limited to detected proteins	RNA	ENSG00000182393_IFNL1 [RNAseq]
Transcriptomics transcripts limited to detected proteins	RNA	ENSG00000182481_KPNA2 [RNAseq]
Transcriptomics transcripts limited to detected proteins	RNA	ENSG00000182492_BGN [RNAseq]
Transcriptomics transcripts limited to detected proteins	RNA	ENSG00000182578_CSF1R [RNAseq]
Transcriptomics transcripts limited to detected proteins	RNA	ENSG00000182718_ANXA2 [RNAseq]
Transcriptomics transcripts limited to detected proteins	RNA	ENSG00000182752_PAPPA [RNAseq]
Transcriptomics transcripts limited to detected proteins	RNA	ENSG00000182866_LCK [RNAseq]
Transcriptomics transcripts limited to detected proteins	RNA	ENSG00000182871_COL18A1 [RNAseq]
Transcriptomics transcripts limited to detected proteins	RNA	ENSG00000182902_SLC25A18 [RNAseq]
Transcriptomics transcripts limited to detected proteins	RNA	ENSG00000182985_CADM1 [RNAseq]
Transcriptomics transcripts limited to detected proteins	RNA	ENSG00000183049_CAMK1D [RNAseq]
Transcriptomics transcripts limited to detected proteins	RNA	ENSG00000183087_GAS6 [RNAseq]
Transcriptomics transcripts limited to detected proteins	RNA	ENSG00000183196_CHST6 [RNAseq]
Transcriptomics transcripts limited to detected proteins	RNA	ENSG00000183317_EPHA10 [RNAseq]
Transcriptomics transcripts limited to detected proteins	RNA	ENSG00000183691_NOG [RNAseq]
Transcriptomics transcripts limited to detected proteins	RNA	ENSG00000183709_IFNL2 [RNAseq]
Transcriptomics transcripts limited to detected proteins	RNA	ENSG00000183715_OPCML [RNAseq]
Transcriptomics transcripts limited to detected proteins	RNA	ENSG00000183735_TBK1 [RNAseq]
Transcriptomics transcripts limited to detected proteins	RNA	ENSG00000183765_CHEK2 [RNAseq]
Transcriptomics transcripts limited to detected proteins	RNA	ENSG00000183918_SH2D1A [RNAseq]
Transcriptomics transcripts limited to detected proteins	RNA	ENSG00000184047_DIABLO [RNAseq]
Transcriptomics transcripts limited to detected proteins	RNA	ENSG00000184144_CNTN2 [RNAseq]
Transcriptomics transcripts limited to detected proteins	RNA	ENSG00000184203_PPP1R2 [RNAseq]
Transcriptomics transcripts limited to detected proteins	RNA	ENSG00000184292_TACSTD2 [RNAseq]
Transcriptomics transcripts limited to detected proteins	RNA	ENSG00000184349_EFNA5 [RNAseq]
Transcriptomics transcripts limited to detected proteins	RNA	ENSG00000184371_CSF1 [RNAseq]
Transcriptomics transcripts limited to detected proteins	RNA	ENSG00000184500_PROS1 [RNAseq]
Transcriptomics transcripts limited to detected proteins	RNA	ENSG00000184916_JAG2 [RNAseq]
Transcriptomics transcripts limited to detected proteins	RNA	ENSG00000184985_SORCS2 [RNAseq]
Transcriptomics transcripts limited to detected proteins	RNA	ENSG00000185008_ROBO2 [RNAseq]
Transcriptomics transcripts limited to detected proteins	RNA	ENSG00000185015_CA13 [RNAseq]
Transcriptomics transcripts limited to detected proteins	RNA	ENSG00000185024_BRF1 [RNAseq]
Transcriptomics transcripts limited to detected proteins	RNA	ENSG00000185245_GP1BA [RNAseq]
Transcriptomics transcripts limited to detected proteins	RNA	ENSG00000185267_CDNF [RNAseq]
Transcriptomics transcripts limited to detected proteins	RNA	ENSG00000185291_IL3RA [RNAseq]
Transcriptomics transcripts limited to detected proteins	RNA	ENSG00000185339_TCN2 [RNAseq]
Transcriptomics transcripts limited to detected proteins	RNA	ENSG00000185386_MAPK11 [RNAseq]
Transcriptomics transcripts limited to detected proteins	RNA	ENSG00000185483_ROR1 [RNAseq]
Transcriptomics transcripts limited to detected proteins	RNA	ENSG00000185565_LSAMP [RNAseq]
Transcriptomics transcripts limited to detected proteins	RNA	ENSG00000185624_P4HB [RNAseq]
Transcriptomics transcripts limited to detected proteins	RNA	ENSG00000185651_UBE2L3 [RNAseq]
Transcriptomics transcripts limited to detected proteins	RNA	ENSG00000185652_NTF3 [RNAseq]
Transcriptomics transcripts limited to detected proteins	RNA	ENSG00000186340_THBS2 [RNAseq]
Transcriptomics transcripts limited to detected proteins	RNA	ENSG00000186431_FCAR [RNAseq]
Transcriptomics transcripts limited to detected proteins	RNA	ENSG00000186474_KLK12 [RNAseq]
Transcriptomics transcripts limited to detected proteins	RNA	ENSG00000186642_PDE2A [RNAseq]
Transcriptomics transcripts limited to detected proteins	RNA	ENSG00000186827_TNFRSF4 [RNAseq]
Transcriptomics transcripts limited to detected proteins	RNA	ENSG00000186868_MAPT [RNAseq]
Transcriptomics transcripts limited to detected proteins	RNA	ENSG00000186891_TNFRSF18 [RNAseq]
Transcriptomics transcripts limited to detected proteins	RNA	ENSG00000187097_ENTPD5 [RNAseq]
Transcriptomics transcripts limited to detected proteins	RNA	ENSG00000187116_LILRA5 [RNAseq]
Transcriptomics transcripts limited to detected proteins	RNA	ENSG00000187244_BCAM [RNAseq]
Transcriptomics transcripts limited to detected proteins	RNA	ENSG00000187266_EPOR [RNAseq]
Transcriptomics transcripts limited to detected proteins	RNA	ENSG00000187837_HIST1H1C [RNAseq]
Transcriptomics transcripts limited to detected proteins	RNA	ENSG00000188130_MAPK12 [RNAseq]
Transcriptomics transcripts limited to detected proteins	RNA	ENSG00000188257_PLA2G2A [RNAseq]
Transcriptomics transcripts limited to detected proteins	RNA	ENSG00000188379_IFNA2 [RNAseq]
Transcriptomics transcripts limited to detected proteins	RNA	ENSG00000188404_SELL [RNAseq]
Transcriptomics transcripts limited to detected proteins	RNA	ENSG00000188488_SERPINA5 [RNAseq]
Transcriptomics transcripts limited to detected proteins	RNA	ENSG00000188611_ASAH2 [RNAseq]
Transcriptomics transcripts limited to detected proteins	RNA	ENSG00000188784_PLA2G2E [RNAseq]
Transcriptomics transcripts limited to detected proteins	RNA	ENSG00000189013_KIR2DL4 [RNAseq]
Transcriptomics transcripts limited to detected proteins	RNA	ENSG00000189058_APOD [RNAseq]
Transcriptomics transcripts limited to detected proteins	RNA	ENSG00000189108_IL1RAPL2 [RNAseq]
Transcriptomics transcripts limited to detected proteins	RNA	ENSG00000189403_HMGB1 [RNAseq]
Transcriptomics transcripts limited to detected proteins	RNA	ENSG00000189430_NCR1 [RNAseq]
Transcriptomics transcripts limited to detected proteins	RNA	ENSG00000196083_IL1RAP [RNAseq]
Transcriptomics transcripts limited to detected proteins	RNA	ENSG00000196136_SERPINA3 [RNAseq]
Transcriptomics transcripts limited to detected proteins	RNA	ENSG00000196188_CTSE [RNAseq]
Transcriptomics transcripts limited to detected proteins	RNA	ENSG00000196262_PPIA [RNAseq]
Transcriptomics transcripts limited to detected proteins	RNA	ENSG00000196352_CD55 [RNAseq]
Transcriptomics transcripts limited to detected proteins	RNA	ENSG00000196396_PTPN1 [RNAseq]
Transcriptomics transcripts limited to detected proteins	RNA	ENSG00000196411_EPHB4 [RNAseq]
Transcriptomics transcripts limited to detected proteins	RNA	ENSG00000196415_PRTN3 [RNAseq]
Transcriptomics transcripts limited to detected proteins	RNA	ENSG00000196419_XRCC6 [RNAseq]
Transcriptomics transcripts limited to detected proteins	RNA	ENSG00000196468_FGF16 [RNAseq]
Transcriptomics transcripts limited to detected proteins	RNA	ENSG00000196531_NACA [RNAseq]
Transcriptomics transcripts limited to detected proteins	RNA	ENSG00000196576_PLXNB2 [RNAseq]
Transcriptomics transcripts limited to detected proteins	RNA	ENSG00000196611_MMP1 [RNAseq]
Transcriptomics transcripts limited to detected proteins	RNA	ENSG00000196937_FAM3C [RNAseq]
Transcriptomics transcripts limited to detected proteins	RNA	ENSG00000196975_ANXA4 [RNAseq]
Transcriptomics transcripts limited to detected proteins	RNA	ENSG00000197043_ANXA6 [RNAseq]
Transcriptomics transcripts limited to detected proteins	RNA	ENSG00000197081_IGF2R [RNAseq]
Transcriptomics transcripts limited to detected proteins	RNA	ENSG00000197122_SRC [RNAseq]
Transcriptomics transcripts limited to detected proteins	RNA	ENSG00000197249_SERPINA1 [RNAseq]
Transcriptomics transcripts limited to detected proteins	RNA	ENSG00000197253_TPSB2 [RNAseq]
Transcriptomics transcripts limited to detected proteins	RNA	ENSG00000197272_IL27 [RNAseq]
Transcriptomics transcripts limited to detected proteins	RNA	ENSG00000197451_HNRNPAB [RNAseq]
Transcriptomics transcripts limited to detected proteins	RNA	ENSG00000197461_PDGFA [RNAseq]
Transcriptomics transcripts limited to detected proteins	RNA	ENSG00000197561_ELANE [RNAseq]
Transcriptomics transcripts limited to detected proteins	RNA	ENSG00000197614_MFAP5 [RNAseq]
Transcriptomics transcripts limited to detected proteins	RNA	ENSG00000197635_DPP4 [RNAseq]
Transcriptomics transcripts limited to detected proteins	RNA	ENSG00000197646_PDCD1LG2 [RNAseq]
Transcriptomics transcripts limited to detected proteins	RNA	ENSG00000197694_SPTAN1 [RNAseq]
Transcriptomics transcripts limited to detected proteins	RNA	ENSG00000197766_CFD [RNAseq]
Transcriptomics transcripts limited to detected proteins	RNA	ENSG00000198087_CD2AP [RNAseq]
Transcriptomics transcripts limited to detected proteins	RNA	ENSG00000198125_MB [RNAseq]
Transcriptomics transcripts limited to detected proteins	RNA	ENSG00000198400_NTRK1 [RNAseq]
Transcriptomics transcripts limited to detected proteins	RNA	ENSG00000198467_TPM2 [RNAseq]
Transcriptomics transcripts limited to detected proteins	RNA	ENSG00000198598_MMP17 [RNAseq]
Transcriptomics transcripts limited to detected proteins	RNA	ENSG00000198719_DLL1 [RNAseq]
Transcriptomics transcripts limited to detected proteins	RNA	ENSG00000198734_F5 [RNAseq]
Transcriptomics transcripts limited to detected proteins	RNA	ENSG00000198739_LRRTM3 [RNAseq]
Transcriptomics transcripts limited to detected proteins	RNA	ENSG00000198752_CDC42BPB [RNAseq]
Transcriptomics transcripts limited to detected proteins	RNA	ENSG00000198848_CES1 [RNAseq]
Transcriptomics transcripts limited to detected proteins	RNA	ENSG00000198900_TOP1 [RNAseq]
Transcriptomics transcripts limited to detected proteins	RNA	ENSG00000198910_L1CAM [RNAseq]
Transcriptomics transcripts limited to detected proteins	RNA	ENSG00000204217_BMPR2 [RNAseq]
Transcriptomics transcripts limited to detected proteins	RNA	ENSG00000204305_AGER [RNAseq]
Transcriptomics transcripts limited to detected proteins	RNA	ENSG00000204371_EHMT2 [RNAseq]
Transcriptomics transcripts limited to detected proteins	RNA	ENSG00000204381_LAYN [RNAseq]
Transcriptomics transcripts limited to detected proteins	RNA	ENSG00000204389_HSPA1A [RNAseq]
Transcriptomics transcripts limited to detected proteins	RNA	ENSG00000204435_CSNK2B [RNAseq]
Transcriptomics transcripts limited to detected proteins	RNA	ENSG00000204444_APOM [RNAseq]
Transcriptomics transcripts limited to detected proteins	RNA	ENSG00000204463_BAG6 [RNAseq]
Transcriptomics transcripts limited to detected proteins	RNA	ENSG00000204472_AIF1 [RNAseq]
Transcriptomics transcripts limited to detected proteins	RNA	ENSG00000204475_NCR3 [RNAseq]
Transcriptomics transcripts limited to detected proteins	RNA	ENSG00000204516_MICB [RNAseq]
Transcriptomics transcripts limited to detected proteins	RNA	ENSG00000204520_MICA [RNAseq]
Transcriptomics transcripts limited to detected proteins	RNA	ENSG00000204580_DDR1 [RNAseq]
Transcriptomics transcripts limited to detected proteins	RNA	ENSG00000204983_PRSS1 [RNAseq]
Transcriptomics transcripts limited to detected proteins	RNA	ENSG00000205020_CCL4L1 [RNAseq]
Transcriptomics transcripts limited to detected proteins	RNA	ENSG00000205021_CCL3L1 [RNAseq]
Transcriptomics transcripts limited to detected proteins	RNA	ENSG00000205268_PDE7A [RNAseq]
Transcriptomics transcripts limited to detected proteins	RNA	ENSG00000205403_CFI [RNAseq]
Transcriptomics transcripts limited to detected proteins	RNA	ENSG00000205629_LCMT1 [RNAseq]
Transcriptomics transcripts limited to detected proteins	RNA	ENSG00000205755_CRLF2 [RNAseq]
Transcriptomics transcripts limited to detected proteins	RNA	ENSG00000205981_DNAJC19 [RNAseq]
Transcriptomics transcripts limited to detected proteins	RNA	ENSG00000206047_DEFA1 [RNAseq]
Transcriptomics transcripts limited to detected proteins	RNA	ENSG00000206172_HBA1 [RNAseq]
Transcriptomics transcripts limited to detected proteins	RNA	ENSG00000211677_IGLC2 [RNAseq]
Transcriptomics transcripts limited to detected proteins	RNA	ENSG00000211891_IGHE [RNAseq]
Transcriptomics transcripts limited to detected proteins	RNA	ENSG00000211892_IGHG4 [RNAseq]
Transcriptomics transcripts limited to detected proteins	RNA	ENSG00000211893_IGHG2 [RNAseq]
Transcriptomics transcripts limited to detected proteins	RNA	ENSG00000211896_IGHG1 [RNAseq]
Transcriptomics transcripts limited to detected proteins	RNA	ENSG00000211897_IGHG3 [RNAseq]
Transcriptomics transcripts limited to detected proteins	RNA	ENSG00000211898_IGHD [RNAseq]
Transcriptomics transcripts limited to detected proteins	RNA	ENSG00000211899_IGHM [RNAseq]
Transcriptomics transcripts limited to detected proteins	RNA	ENSG00000213420_GPC2 [RNAseq]
Transcriptomics transcripts limited to detected proteins	RNA	ENSG00000213494_CCL14 [RNAseq]
Transcriptomics transcripts limited to detected proteins	RNA	ENSG00000213719_CLIC1 [RNAseq]
Transcriptomics transcripts limited to detected proteins	RNA	ENSG00000213809_KLRK1 [RNAseq]
Transcriptomics transcripts limited to detected proteins	RNA	ENSG00000213927_CCL27 [RNAseq]
Transcriptomics transcripts limited to detected proteins	RNA	ENSG00000213949_ITGA1 [RNAseq]
Transcriptomics transcripts limited to detected proteins	RNA	ENSG00000214078_CPNE1 [RNAseq]
Transcriptomics transcripts limited to detected proteins	RNA	ENSG00000214274_ANG [RNAseq]
Transcriptomics transcripts limited to detected proteins	RNA	ENSG00000215788_TNFRSF25 [RNAseq]
Transcriptomics transcripts limited to detected proteins	RNA	ENSG00000221823_PPP3R1 [RNAseq]
Transcriptomics transcripts limited to detected proteins	RNA	ENSG00000221890_NPTXR [RNAseq]
Transcriptomics transcripts limited to detected proteins	RNA	ENSG00000224389_C4B [RNAseq]
Transcriptomics transcripts limited to detected proteins	RNA	ENSG00000225950_NTF4 [RNAseq]
Transcriptomics transcripts limited to detected proteins	RNA	ENSG00000226979_LTA [RNAseq]
Transcriptomics transcripts limited to detected proteins	RNA	ENSG00000227507_LTB [RNAseq]
Transcriptomics transcripts limited to detected proteins	RNA	ENSG00000232810_TNF [RNAseq]
Transcriptomics transcripts limited to detected proteins	RNA	ENSG00000235718_MFRP [RNAseq]
Transcriptomics transcripts limited to detected proteins	RNA	ENSG00000239264_TXNDC5 [RNAseq]
Transcriptomics transcripts limited to detected proteins	RNA	ENSG00000239672_NME1 [RNAseq]
Transcriptomics transcripts limited to detected proteins	RNA	ENSG00000239697_TNFSF12 [RNAseq]
Transcriptomics transcripts limited to detected proteins	RNA	ENSG00000239900_ADSL [RNAseq]
Transcriptomics transcripts limited to detected proteins	RNA	ENSG00000240403_KIR3DL2 [RNAseq]
Transcriptomics transcripts limited to detected proteins	RNA	ENSG00000240505_TNFRSF13B [RNAseq]
Transcriptomics transcripts limited to detected proteins	RNA	ENSG00000240972_MIF [RNAseq]
Transcriptomics transcripts limited to detected proteins	RNA	ENSG00000241186_TDGF1 [RNAseq]
Transcriptomics transcripts limited to detected proteins	RNA	ENSG00000241360_PDXP [RNAseq]
Transcriptomics transcripts limited to detected proteins	RNA	ENSG00000241489_IDS [RNAseq]
Transcriptomics transcripts limited to detected proteins	RNA	ENSG00000242689_CNTF [RNAseq]
Transcriptomics transcripts limited to detected proteins	RNA	ENSG00000243364_EFNA4 [RNAseq]
Transcriptomics transcripts limited to detected proteins	RNA	ENSG00000243509_TNFRSF6B [RNAseq]
Transcriptomics transcripts limited to detected proteins	RNA	ENSG00000243646_IL10RB [RNAseq]
Transcriptomics transcripts limited to detected proteins	RNA	ENSG00000243649_CFB [RNAseq]
Transcriptomics transcripts limited to detected proteins	RNA	ENSG00000243989_ACY1 [RNAseq]
Transcriptomics transcripts limited to detected proteins	RNA	ENSG00000244255_CFB [RNAseq]
Transcriptomics transcripts limited to detected proteins	RNA	ENSG00000244486_SCARF2 [RNAseq]
Transcriptomics transcripts limited to detected proteins	RNA	ENSG00000244731_C4A [RNAseq]
Transcriptomics transcripts limited to detected proteins	RNA	ENSG00000244734_HBB [RNAseq]
Transcriptomics transcripts limited to detected proteins	RNA	ENSG00000254087_LYN [RNAseq]
Transcriptomics transcripts limited to detected proteins	RNA	ENSG00000254415_SIGLEC14 [RNAseq]
Transcriptomics transcripts limited to detected proteins	RNA	ENSG00000254647_INS [RNAseq]
Transcriptomics transcripts limited to detected proteins	RNA	ENSG00000256043_CTSO [RNAseq]
Transcriptomics transcripts limited to detected proteins	RNA	ENSG00000256206_PSMA1 [RNAseq]
Transcriptomics transcripts limited to detected proteins	RNA	ENSG00000256646_PSMA2 [RNAseq]
Transcriptomics transcripts limited to detected proteins	RNA	ENSG00000257017_HP [RNAseq]
Transcriptomics transcripts limited to detected proteins	RNA	ENSG00000258227_CLEC5A [RNAseq]
Transcriptomics transcripts limited to detected proteins	RNA	ENSG00000259159_MFRP [RNAseq]
Transcriptomics transcripts limited to detected proteins	RNA	ENSG00000259207_ITGB3 [RNAseq]
Transcriptomics transcripts limited to detected proteins	RNA	ENSG00000259753_ITGB3 [RNAseq]
Transcriptomics transcripts limited to detected proteins	RNA	ENSG00000261857_MIA [RNAseq]
Transcriptomics transcripts limited to detected proteins	RNA	ENSG00000267596_CCL15 [RNAseq]
Transcriptomics transcripts limited to detected proteins	RNA	ENSG00000270408_JAG1 [RNAseq]

### Sheet: ST2
STAT: AGE	BETA	PVALUE	TRAITID2	PLATFORM	MOLECULE
STAT: AGE	-0.0078	7.6e-06	PM31591	PM	androsterone sulfate
STAT: AGE	-0.0058	7.5e-06	UM1603	UM	tyramine
STAT: AGE	0.0039	7.3e-06	OID01189	OLINK	CDH2_P19022
STAT: AGE	-0.0095	7.1e-06	UM32787	UM	X-11470
STAT: AGE	-0.0052	6.9e-06	UM40779	UM	X-17682
STAT: AGE	-0.0081	6.9e-06	UM6104	UM	tryptamine
STAT: AGE	0.01	6.5e-06	HDF62071	HD4	perfluorooctanoate (PFOA)*
STAT: AGE	-0.0031	6e-06	PM33225	PM	X-11880
STAT: AGE	-0.0052	5.8e-06	HDF35637	HD4	cysteinylglycine
STAT: AGE	-0.011	5.7e-06	PM40708	PM	pregnanediol-3-glucuronide
STAT: AGE	0.0079	5.6e-06	PM32753	PM	X-09789
STAT: AGE	0.01	5.4e-06	UM18335	UM	quinate
STAT: AGE	-0.0041	4.8e-06	UM54	UM	tryptophan
STAT: AGE	0.0026	4.6e-06	OID01207	OLINK	METRNL_Q641Q3
STAT: AGE	-0.0045	4.6e-06	OID01143	OLINK	CDHR5_Q9HBB8
STAT: AGE	0.01	4.5e-06	PM34524	PM	X-12511
STAT: AGE	0.0054	4.2e-06	HDF01567	HD4	vanillylmandelate (VMA)
STAT: AGE	0.003	3.9e-06	HDF48782	HD4	C-glycosyltryptophan
STAT: AGE	-0.013	3.9e-06	HDF37198	HD4	5alpha-pregnan-3beta,20alpha-diol disulfate
STAT: AGE	-0.004	3.8e-06	HDF00594	HD4	nicotinamide
STAT: AGE	-0.002	3.1e-06	IgGII1H4N4F1S1	IgA	IgGII1H4N4F1S1
STAT: AGE	-0.0084	2.9e-06	PI(16:0/16:0)	LD	PI(16: 0/16:0)
STAT: AGE	0.0071	2.8e-06	3803-10_2	SOMA	CST5: Cystatin-D
STAT: AGE	0.0027	2.8e-06	2609-59_2	SOMA	CST3: Cystatin-C
STAT: AGE	-0.0021	2.8e-06	HDF44526	HD4	3-methyl-2-oxobutyrate
STAT: AGE	0.0073	2.4e-06	UM33612	UM	X-12191
STAT: AGE	0.0027	2.4e-06	PM33132	PM	X-11787
STAT: AGE	-0.009	2.3e-06	PM37203	PM	4-androsten-3beta,17beta-diol disulfate 2*
STAT: AGE	-0.0035	2.1e-06	UM35132	UM	3-methylcytidine
STAT: AGE	0.0031	2e-06	PM32393	PM	gamma-glutamylvaline
STAT: AGE	0.0058	1.9e-06	OID01231	OLINK	REG1A_P05451
STAT: AGE	0.0071	1.8e-06	PM35331	PM	X-13553
STAT: AGE	-0.013	1.7e-06	HDF57720	HD4	X - 24953
STAT: AGE	-0.019	1.7e-06	HDF52867	HD4	X - 24546
STAT: AGE	-0.0037	1.6e-06	2828-82_2	SOMA	SPINT1: Kunitz-type protease inhibitor 1
STAT: AGE	-0.006	1.6e-06	UM33946	UM	N-acetylhistidine
STAT: AGE	0.0034	1.5e-06	IgGI1H4N5	IgA	IgGI1H4N5
STAT: AGE	-0.0084	1.5e-06	HDF33973	HD4	epiandrosterone sulfate
STAT: AGE	0.0028	1.4e-06	HDF01670	HD4	urea
STAT: AGE	-0.0085	1.3e-06	UM32599	UM	glycocholenate sulfate*
STAT: AGE	0.017	1.2e-06	UM37112	UM	chiro-inositol
STAT: AGE	-0.0071	1.2e-06	HDF39831	HD4	eicosanedioate (C20-DC)
STAT: AGE	0.014	1.1e-06	PM18335	PM	quinate
STAT: AGE	0.0053	1.1e-06	2789-26_2	SOMA	MMP7: Matrilysin
STAT: AGE	0.0072	1e-06	HDF57547	HD4	2,3-dihydroxy-2-methylbutyrate
STAT: AGE	-0.0079	9e-07	UM34482	UM	X-12799
STAT: AGE	0.0039	8.6e-07	HDF46961	HD4	X - 21785
STAT: AGE	0.0035	8e-07	OID01225	OLINK	CST3_P01034
STAT: AGE	-0.0028	7.7e-07	IgG2_G1FS	IgG	IgG2_G1FS
STAT: AGE	-0.0047	7.5e-07	5036-50_1	SOMA	TNFAIP6: Tumor necrosis factor-inducible gene 6 protein
STAT: AGE	0.003	7.1e-07	PM32675	PM	C-glycosyltryptophan*
STAT: AGE	0.0028	7.1e-07	3707-12_2	SOMA	ALB: Serum albumin
STAT: AGE	0.01	6.9e-07	PM34400	PM	1,7-dimethylurate
STAT: AGE	0.0051	6.7e-07	OID01289	OLINK	PCOLCE_Q15113
STAT: AGE	-0.0056	6.6e-07	HDF61843	HD4	3-hydroxyoleate*
STAT: AGE	0.0066	6.5e-07	OID01184	OLINK	REG4_Q9BYZ8
STAT: AGE	-0.0034	6.5e-07	PGP15	PGP	The percentage of FA2G2S[6]1 + FA2G2S[3]1 in total plasma glycans
STAT: AGE	-0.0039	5.7e-07	HDF18368	HD4	cys-gly, oxidized
STAT: AGE	-0.015	5.7e-07	UM32807	UM	taurocholenate sulfate*
STAT: AGE	-0.013	5.5e-07	HDF47112	HD4	etiocholanolone glucuronide
STAT: AGE	-0.0092	4.4e-07	PM32562	PM	pregnen-diol disulfate*
STAT: AGE	-0.02	4.4e-07	HDF37200	HD4	5alpha-pregnan-3beta,20alpha-diol monosulfate (2)
STAT: AGE	-0.0099	4.2e-07	PM42154	PM	X-18779
STAT: AGE	-0.0027	4e-07	UM15650	UM	N1-methyladenosine
STAT: AGE	-0.0042	4e-07	UM1299	UM	tyrosine
STAT: AGE	-0.018	3.9e-07	HDF37196	HD4	5alpha-pregnan-3beta,20beta-diol monosulfate (1)
STAT: AGE	0.0035	3.8e-07	LAGC1H5N5F1S1	IgA	LAGC1H5N5F1S1
STAT: AGE	-0.021	3.7e-07	UM37198	UM	5alpha-pregnan-3beta,20alpha-diol disulfate
STAT: AGE	0.012	3.3e-07	HDF22138	HD4	homocitrulline
STAT: AGE	0.0061	3.3e-07	HDF49536	HD4	X - 23659
STAT: AGE	-0.0047	3.2e-07	UM34298	UM	X-12689
STAT: AGE	0.0098	2.9e-07	PM33839	PM	X-12411
STAT: AGE	0.0084	2.9e-07	2953-31_2	SOMA	CGA LHB: Luteinizing hormone
STAT: AGE	0.014	2.8e-07	PM34404	PM	1,3,7-trimethylurate
STAT: AGE	0.0063	2.8e-07	3799-11_2	SOMA	CA3: Carbonic anhydrase 3
STAT: AGE	-0.0032	2.7e-07	LAGY1H6N5F1S2	IgA	LAGY1H6N5F1S2
STAT: AGE	-0.0052	2.5e-07	3220-40_2	SOMA	RET: Proto-oncogene tyrosine-protein kinase receptor Ret
STAT: AGE	-0.0055	2.5e-07	UM32894	UM	X-10445
STAT: AGE	-0.0077	2.5e-07	HDF32562	HD4	pregnenediol disulfate (C21H34O8S2)*
STAT: AGE	-0.0033	2.3e-07	4541-49_2	SOMA	CDON: Cell adhesion molecule-related/down-regulated by oncogenes
STAT: AGE	0.009	2.2e-07	4588-1_2	SOMA	PPY: Pancreatic hormone
STAT: AGE	0.0037	2.1e-07	HDF46957	HD4	gulonate*
STAT: AGE	0.0031	1.7e-07	PM33477	PM	erythronate*
STAT: AGE	-0.0039	1.6e-07	LSL1H5N4F0S2	IgA	LSL1H5N4F0S2
STAT: AGE	-0.012	1.5e-07	UM32757	UM	X-11440
STAT: AGE	0.0042	1.4e-07	PM32910	PM	X-11593
STAT: AGE	-0.0028	1.4e-07	UM36808	UM	dimethylarginine (SDMA + ADMA)
STAT: AGE	0.011	1.3e-07	HDF46111	HD4	guaiacol sulfate
STAT: AGE	0.0022	1.2e-07	MEAN_SYS	CLIN	Mean systolic blood pressure (mmHg)
STAT: AGE	-0.0053	1.2e-07	CM0026	CM	Glycine
STAT: AGE	-0.0055	1.2e-07	UM15737	UM	glycolate (hydroxyacetate)
STAT: AGE	-0.015	1.2e-07	HDF37183	HD4	5alpha-androstan-3alpha,17alpha-diol monosulfate
STAT: AGE	-0.0037	1.1e-07	UM64	UM	phenylalanine
STAT: AGE	-0.016	1.1e-07	PM37198	PM	5alpha-pregnan-3beta,20alpha-diol disulfate
STAT: AGE	-0.0098	7.8e-08	HDF31591	HD4	androsterone sulfate
STAT: AGE	-0.0045	7.7e-08	IgG1_G2FS	IgG	IgG1_G2FS
STAT: AGE	-0.0058	7.7e-08	HDF46594	HD4	X - 11372
STAT: AGE	-0.0043	7.1e-08	UM1648	UM	serine
STAT: AGE	0.016	6.5e-08	UM35739	UM	X-13844
STAT: AGE	-0.0032	5.9e-08	2475-1_3	SOMA	KIT: Mast/stem cell growth factor receptor Kit
STAT: AGE	-0.0047	5.9e-08	OID01125	OLINK	CTSO_P43234
STAT: AGE	-0.0041	5.4e-08	OID01241	OLINK	KIT_P10721
STAT: AGE	0.014	5.2e-08	4914-10_1	SOMA	CGA CGB: Human Chorionic Gonadotropin
STAT: AGE	-0.012	3.9e-08	PM41833	PM	X-18601
STAT: AGE	0.0046	3.8e-08	HDF48255	HD4	arabonate/xylonate
STAT: AGE	0.0034	3.3e-08	LAGC_A2B	IgA	bisect on biant
STAT: AGE	0.014	3.2e-08	HDF52597	HD4	X - 12104
STAT: AGE	-0.0053	3.2e-08	OID01249	OLINK	SELL_P14151
STAT: AGE	-0.0039	2.5e-08	IgGI1H5N5F1S1	IgA	IgGI1H5N5F1S1
STAT: AGE	0.0035	2.2e-08	LSL1H4N5F0S0	IgA	LSL1H4N5F0S0
STAT: AGE	-0.0088	1.9e-08	HDF46409	HD4	X - 21364
STAT: AGE	0.0031	1.6e-08	3336-50_1	SOMA	TFPI: Tissue factor pathway inhibitor
STAT: AGE	0.0054	1.3e-08	PLAB0009	CLIN	Urea (mmol/L)
STAT: AGE	-0.0071	1.3e-08	HDF37203	HD4	androstenediol (3beta,17beta) disulfate (2)
STAT: AGE	0.0038	1.2e-08	IgGI1H3N5F1	IgA	IgGI1H3N5F1
STAT: AGE	-0.0085	9.3e-09	PM32425	PM	dehydroisoandrosterone sulfate (DHEA-S)
STAT: AGE	-0.011	9.2e-09	CM0029	CM	Histidine
STAT: AGE	-0.0055	9e-09	UM35133	UM	N2-methylguanosine
STAT: AGE	-0.012	7.6e-09	HDF37211	HD4	androstenediol (3beta,17beta) monosulfate (1)
STAT: AGE	-0.0042	7e-09	IgG2_G2F	IgG	IgG2_G2F
STAT: AGE	-0.013	6.3e-09	HDF52865	HD4	X - 24544
STAT: AGE	-0.011	6.1e-09	UM32677	UM	X-11360
STAT: AGE	-0.0024	5.5e-09	PLAB0016	CLIN	Sodium (mmol/L)
STAT: AGE	-0.01	4.1e-09	HDF46115	HD4	21-hydroxypregnenolone disulfate
STAT: AGE	0.0021	3.9e-09	IgG2/3_A2B	IgA	IgG2/3_A2B bisect on biant
STAT: AGE	0.0034	3.5e-09	LSL_A2B	IgA	LSL_A2B bisect on biant
STAT: AGE	-0.012	3.4e-09	PM37173	PM	21-hydroxypregnenolone disulfate
STAT: AGE	0.005	2.8e-09	LSL1H3N5F0S0	IgA	LSL1H3N5F0S0
STAT: AGE	0.0076	2.5e-09	PM32379	PM	scyllo-inositol
STAT: AGE	0.0037	2e-09	PM32881	PM	X-11564
STAT: AGE	-0.0057	1.9e-09	HDF46608	HD4	X - 11880
STAT: AGE	-0.0093	1.8e-09	HDF62922	HD4	pregnenetriol sulfate*
STAT: AGE	0.0062	1.6e-09	OID01174	OLINK	SOST_Q9BQB4
STAT: AGE	-0.0034	1.5e-09	IgG1_A2S	IgA	IgG1_A2S sialo on biant
STAT: AGE	-0.0037	1.5e-09	IgG1_A2G	IgA	IgG1_A2G gal on biant
STAT: AGE	-0.004	1.5e-09	UM31609	UM	N1-methylguanosine
STAT: AGE	-0.0058	1.2e-09	PGP10	PGP	The percentage of FA2G2 in total plasma glycans
STAT: AGE	0.007	1.1e-09	PM35854	PM	threitol
STAT: AGE	0.0041	1.1e-09	LAGY_A2B	IgA	LAGY_A2B bisect on biant
STAT: AGE	0.0016	1.1e-09	IgG1_A2B	IgA	IgG1_A2B bisect on biant
STAT: AGE	0.0085	1e-09	PGP1	PGP	The percentage of FA2 in total plasma glycans
STAT: AGE	-0.0035	5.4e-10	IgGI1H5N4F1S1	IgA	IgGI1H5N4F1S1
STAT: AGE	0.0032	5e-10	3438-10_2	SOMA	FSTL3 : Follistatin-related protein 3
STAT: AGE	-0.0058	4.8e-10	FFA(24:0)	LD	FFA(24:0)
STAT: AGE	-0.0058	4.8e-10	FFA[FA24:0]	LD	FFA[FA24:0]
STAT: AGE	0.0036	4.3e-10	PM19934	PM	myo-inositol
STAT: AGE	0.0062	3.6e-10	PM38075	PM	arabitol
STAT: AGE	-0.0069	3.2e-10	OID01258	OLINK	CR2_P20023
STAT: AGE	0.005	2.6e-10	PGP2	PGP	The percentage of M5 + FA2B in total plasma glycans
STAT: AGE	-0.0068	2.1e-10	3364-76_2	SOMA	CTSV : Cathepsin L2
STAT: AGE	-0.0072	1.4e-10	UM59	UM	histidine
STAT: AGE	0.0039	9.6e-11	LSL1H4N5F0S1	IgA	LSL1H4N5F0S1
STAT: AGE	-0.0059	8e-11	UM1577	UM	2-aminobutyrate
STAT: AGE	-0.0063	7.4e-11	UM33666	UM	X-12244
STAT: AGE	0.0069	6.8e-11	LAGY1H4N5F1S0	IgA	LAGY1H4N5F1S0
STAT: AGE	-0.0067	6.4e-11	IgGII1H5N5F1	IgA	IgGII1H5N5F1
STAT: AGE	-0.0062	6.2e-11	UM1284	UM	threonine
STAT: AGE	-0.018	5e-11	UM31591	UM	androsterone sulfate
STAT: AGE	-0.0043	4.8e-11	IgG2_G2FN	IgG	IgG2_G2FN
STAT: AGE	0.0053	4.7e-11	2570-72_5	SOMA	IGFBP2: Insulin-like growth factor-binding protein 2
STAT: AGE	-0.0066	4e-11	UM35665	UM	N-acetyl-aspartyl-glutamate (NAAG)
STAT: AGE	-0.0092	3.2e-11	UM40836	UM	X-17736
STAT: AGE	0.0092	2.6e-11	IgG1_G0N	IgG	IgG1_G0N
STAT: AGE	-0.02	2.2e-11	UM37202	UM	4-androsten-3beta,17beta-diol disulfate 1*
STAT: AGE	0.0098	1.9e-11	IgGI1H3N4	IgA	IgGI1H3N4
STAT: AGE	0.0072	1.2e-11	HDF44878	HD4	methionine sulfone
STAT: AGE	-0.0025	1.1e-11	IgGI1H5N4F1	IgA	IgGI1H5N4F1
STAT: AGE	-0.012	8.1e-12	HDF37209	HD4	androstenediol (3alpha, 17alpha) monosulfate (3)
STAT: AGE	-0.017	7.9e-12	UM40708	UM	pregnanediol-3-glucuronide
STAT: AGE	-0.014	6.1e-12	HDF38170	HD4	pregnenolone sulfate
STAT: AGE	-0.011	6e-12	PM32619	PM	pregn steroid monosulfate*
STAT: AGE	-0.013	5.6e-12	PM38170	PM	pregnenolone sulfate
STAT: AGE	0.0064	3.8e-12	IgG2_G0FN	IgG	IgG2_G0FN
STAT: AGE	-0.01	2.7e-12	HDF32425	HD4	dehydroepiandrosterone sulfate (DHEA-S)
STAT: AGE	-0.031	2.6e-12	UM32425	UM	dehydroisoandrosterone sulfate (DHEA-S)
STAT: AGE	-0.0084	2.2e-12	UM32878	UM	X-11561
STAT: AGE	-0.01	9.7e-13	HDF32619	HD4	pregnenediol sulfate (C21H34O5S)*
STAT: AGE	0.0078	5.6e-13	IgG1_G0	IgG	IgG1_G0
STAT: AGE	0.0066	4.4e-13	IgGI1H3N5	IgA	IgGI1H3N5
STAT: AGE	0.0038	3.6e-13	IgGII1H3N4F1	IgA	IgGII1H3N4F1
STAT: AGE	0.01	3.3e-13	OID01304	OLINK	CRTAC1_Q9NQ79
STAT: AGE	-0.02	3e-13	UM32562	UM	pregnen-diol disulfate*
STAT: AGE	-0.0072	6.1e-14	UM22171	UM	glycylproline
STAT: AGE	0.0058	3.8e-14	IgGII1H3N5F1	IgA	IgGII1H3N5F1
STAT: AGE	-0.0077	3e-14	IgG2_G2FS	IgG	IgG2_G2FS
STAT: AGE	-0.0039	1.6e-14	IgGII1H5N4F1	IgA	IgGII1H5N4F1
STAT: AGE	-0.0068	1.5e-14	IgGII1H5N4F1S1	IgA	IgGII1H5N4F1S1
STAT: AGE	-0.017	4.6e-15	UM37173	UM	21-hydroxypregnenolone disulfate
STAT: AGE	-0.019	1.9e-15	HDF61846	HD4	androsterone glucuronide
STAT: AGE	-0.0053	9.2e-16	IgG2/3_A2S	IgA	IgG2/3_A2S sialo on biant
STAT: AGE	0.012	4.7e-16	IgG2_G0F	IgG	IgG2_G0F
STAT: AGE	-0.027	2.3e-16	UM32792	UM	andro steroid monosulfate 2*
STAT: AGE	-0.022	4.6e-20	UM37203	UM	4-androsten-3beta,17beta-diol disulfate 2*
STAT: AGE	0.029	1.3e-24	3032-11_2	SOMA	CGA FSHB: Follicle stimulating hormone

### Sheet: ST3
STAT:SEX	BETA	PVALUE	TRAITID2	PLATFORM	MOLECULE
STAT: SEX	0.47	2.2e-41	2575-5_5	SOMA	LEP: Leptin
STAT: SEX	-0.29	2e-32	UM33666	UM	X-12244
STAT: SEX	-0.18	2.9e-32	PLAB0010	CLIN	Creatinine (umol/L)
STAT: SEX	-0.39	1.3e-31	PM32878	PM	X-11561
STAT: SEX	-0.34	7.8e-31	UM32878	UM	X-11561
STAT: SEX	0.74	7.1e-29	3032-11_2	SOMA	CGA FSHB:Follicle stimulating hormone
STAT: SEX	-0.63	3.4e-28	PM37190	PM	5alpha-androstan-3beta,17beta-diol disulfate
STAT: SEX	-0.25	6.3e-26	HDF46225	HD4	pyroglutamine*
STAT: SEX	-0.35	4.1e-25	HDF43488	HD4	N-acetylcarnosine
STAT: SEX	-1.1	1e-24	HDF37185	HD4	5alpha-androstan-3alpha,17beta-diol monosulfate (2)
STAT: SEX	-0.54	1.3e-24	HDF37190	HD4	5alpha-androstan-3beta,17beta-diol disulfate
STAT: SEX	-0.31	1.2e-22	4330-4_2	SOMA	KLK3:Prostate-specific antigen
STAT: SEX	0.056	9.9e-22	PM15122	PM	glycerol
STAT: SEX	-0.31	7.2e-21	UM40836	UM	X-17736
STAT: SEX	-0.12	7.5e-21	HDF36747	HD4	deoxycarnitine
STAT: SEX	0.56	5.5e-20	4914-10_1	SOMA	CGA CGB:Human Chorionic Gonadotropin
STAT: SEX	-0.28	4e-19	PM32672	PM	pyroglutamine*
STAT: SEX	0.15	1.9e-17	HDF47154	HD4	sphingomyelin (d18:2/14:0, d18:1/14:1)*
STAT: SEX	-0.12	2.4e-17	Crea	BRAIN	Creatinine
STAT: SEX	-0.17	3.2e-17	2765-4_3	SOMA	GDF11 MSTN :Growth/differentiation factor 11/8
STAT: SEX	0.16	4.8e-17	HDF15122	HD4	glycerol
STAT: SEX	-0.33	4.8e-17	HDF37209	HD4	androstenediol (3alpha, 17alpha) monosulfate (3)
STAT: SEX	0.32	9.7e-17	2953-31_2	SOMA	CGA LHB: Luteinizing hormone
STAT: SEX	-0.49	1.9e-16	PM39812	PM	X-17148
STAT: SEX	0.065	8.2e-16	PLAB0028	CLIN	RDW
STAT: SEX	-0.27	1.5e-15	2670-67_4	SOMA	CKM:Creatine kinase M-type
STAT: SEX	-0.3	1.7e-15	PM32759	PM	X-11442
STAT: SEX	-0.11	1.7e-15	3232-28_2	SOMA	ACP5:Tartrate-resistant acid phosphatase type 5
STAT: SEX	-0.23	1.8e-15	HDF43802	HD4	guanidinoacetate
STAT: SEX	-0.4	2.1e-15	3714-49_2	SOMA	CKB CKM: Creatine kinase M-type:Creatine kinase B-type heterodimer
STAT: SEX	0.33	2.6e-15	UM36860	UM	X-14839
STAT: SEX	-0.23	9.1e-15	HDF44664	HD4	glutarylcarnitine (C5-DC)
STAT: SEX	-0.3	2.6e-14	PM42544	PM	X-19137
STAT: SEX	-0.11	3.1e-14	HDF62947	HD4	N,N,N-trimethyl-alanylproline betaine (TMAP)
STAT: SEX	0.37	3.3e-14	UM27718	UM	creatine
STAT: SEX	-0.11	3.9e-14	5115-31_3	SOMA	RELT: Tumor necrosis factor receptor superfamily member 19L
STAT: SEX	-0.33	4.1e-14	PM39517	PM	X-16934
STAT: SEX	-0.099	4.5e-14	UM40097	UM	X-17299
STAT: SEX	-0.05	7.1e-14	HDF00513	HD4	creatinine
STAT: SEX	-0.098	7.2e-14	HDF18349	HD4	indolelactate
STAT: SEX	-0.09	7.8e-14	HDF02730	HD4	gamma-glutamylglutamine
STAT: SEX	-0.24	8.4e-14	5440-26_3	SOMA	TNNI2 :Troponin I, fast skeletal muscle
STAT: SEX	-0.15	1.4e-13	HDF22132	HD4	alpha-hydroxyisocaproate
STAT: SEX	0.36	1.9e-13	UM41837	UM	X-18603
STAT: SEX	-0.15	3.5e-13	2686-67_2	SOMA	IGFBP6: Insulin-like growth factor-binding protein 6
STAT: SEX	-0.13	4.2e-13	HDF01498	HD4	N6,N6,N6-trimethyllysine
STAT: SEX	-0.2	4.2e-13	HDF46914	HD4	X - 11522
STAT: SEX	0.065	4.4e-13	2999-6_2	SOMA	LSAMP:Limbic system-associated membrane protein
STAT: SEX	-0.25	7e-13	PM2137	PM	biliverdin
STAT: SEX	-0.039	8.6e-13	ApoB/ApoA1	BRAIN	Ratio of apolipoprotein B to apolipoprotein A-I
STAT: SEX	0.27	1.7e-12	UM40131	UM	X-16570
STAT: SEX	-0.2	2.7e-12	HDF46603	HD4	X - 11530
STAT: SEX	-0.15	3.7e-12	HDF46537	HD4	alpha-hydroxyisovalerate
STAT: SEX	-0.18	6.5e-12	4234-8_2	SOMA	IL1RL1: Interleukin-1 receptor-like 1
STAT: SEX	-0.53	8.4e-12	3504-58_2	SOMA	HAMP: Hepcidin
STAT: SEX	-0.35	9.3e-12	HDF61846	HD4	androsterone glucuronide
STAT: SEX	-0.1	9.3e-12	PM40097	PM	X-17299
STAT: SEX	-0.14	1.1e-11	UM35439	UM	glutarylcarnitine (C5)
STAT: SEX	0.13	1.3e-11	PLAB0029	CLIN	Platelet
STAT: SEX	-0.2	1.7e-11	HDF36738	HD4	gamma-glutamylglutamate
STAT: SEX	0.15	2e-11	PGP28	PGP	The percentage of FA3G3S[3,3,6]3 + FA3G3S[3,6,6]3 in total plasma glycans
STAT: SEX	-0.26	2.5e-11	HDF54877	HD4	X - 24849
STAT: SEX	-0.28	2.7e-11	PM32758	PM	X-11441
STAT: SEX	0.13	3.4e-11	HDF53195	HD4	1-myristoyl-2-arachidonoyl-GPC (14:0/20:4)*
STAT: SEX	-0.25	5.1e-11	PM32839	PM	X-11522
STAT: SEX	-0.091	5.5e-11	HDF43807	HD4	bilirubin (Z,Z)
STAT: SEX	-0.24	5.6e-11	PM32847	PM	X-11530
STAT: SEX	-0.28	6.5e-11	HDF46360	HD4	X - 11441
STAT: SEX	-0.27	6.5e-11	HDF46443	HD4	X - 11442
STAT: SEX	-0.15	9.9e-11	HDF46972	HD4	X - 21796
STAT: SEX	0.11	1.1e-10	HDF57365	HD4	myristoyl dihydrosphingomyelin (d18:0/14:0)*
STAT: SEX	0.61	1.3e-10	CM0018	CM	Creatine
STAT: SEX	-0.31	1.4e-10	PM33973	PM	epiandrosterone sulfate
STAT: SEX	-0.099	1.5e-10	4874-3_1	SOMA	ANG:Angiogenin
STAT: SEX	-0.4	1.6e-10	UM32562	UM	pregnen-diol disulfate*
STAT: SEX	-0.34	1.7e-10	UM2125	UM	taurine
STAT: SEX	-0.18	1.9e-10	OID01283	OLINK	PLA2G7_Q13093
STAT: SEX	-0.056	2e-10	PLAB0024	CLIN	Hematocrit (%)
STAT: SEX	0.2	2e-10	UM1437	UM	succinate
STAT: SEX	-0.54	2.1e-10	OID01182	OLINK	SSC4D_Q8WTU2
STAT: SEX	-0.2	2.8e-10	HDF01512	HD4	picolinate
STAT: SEX	-0.086	3e-10	HDF18369	HD4	gamma-glutamylleucine
STAT: SEX	-0.25	3.6e-10	HDF33973	HD4	epiandrosterone sulfate
STAT: SEX	-0.063	4.3e-10	PM33960	PM	1-oleoylglycerophosphocholine
STAT: SEX	0.17	4.6e-10	L-HDL-FC	BRAIN	Free cholesterol in large HDL
STAT: SEX	0.088	4.6e-10	L-HDL-TG	BRAIN	Triglycerides in large HDL
STAT: SEX	-0.11	5e-10	3488-64_2	SOMA	CAT: Catalase
STAT: SEX	-0.26	5e-10	UM32599	UM	glycocholenate sulfate*
STAT: SEX	-0.47	5.1e-10	HDF37183	HD4	5alpha-androstan-3alpha,17alpha-diol monosulfate
STAT: SEX	-0.16	5.7e-10	HDF36746	HD4	2-hydroxy-3-methylvalerate
STAT: SEX	-0.17	5.7e-10	UM36257	UM	X-14331
STAT: SEX	-0.066	5.8e-10	HDF22116	HD4	4-methyl-2-oxopentanoate
STAT: SEX	-0.1	6e-10	HDF54805	HD4	3beta-hydroxy-5-cholestenoate
STAT: SEX	-0.096	6e-10	PM36747	PM	deoxycarnitine
STAT: SEX	-0.071	8.6e-10	HDF53127	HD4	X - 24699
STAT: SEX	-0.28	1e-09	HDF46493	HD4	X - 21448
STAT: SEX	0.15	1.2e-09	L-HDL-CE	BRAIN	Cholesterol esters in large HDL
STAT: SEX	0.16	1.2e-09	PM37427	PM	erythrulose
STAT: SEX	-0.17	1.4e-09	HDF01417	HD4	kynurenate
STAT: SEX	0.058	1.5e-09	BM0083	BM	PC.aa.C34.4
STAT: SEX	0.066	1.6e-09	PM38772	PM	X-16206
STAT: SEX	0.29	1.9e-09	UM528	UM	alpha-ketoglutarate
STAT: SEX	0.043	2.1e-09	BM0073	BM	PC.aa.C28.1
STAT: SEX	-0.24	2.3e-09	PM31591	PM	androsterone sulfate
STAT: SEX	-0.27	2.4e-09	PM22132	PM	alpha-hydroxyisocaproate
STAT: SEX	0.12	2.4e-09	PM27718	PM	creatine
STAT: SEX	-0.25	2.7e-09	PM39529	PM	X-16946
STAT: SEX	-0.19	2.8e-09	PM41754	PM	heme
STAT: SEX	-0.32	3e-09	UM37203	UM	4-androsten-3beta,17beta-diol disulfate 2*
STAT: SEX	-0.049	3.3e-09	HDF01604	HD4	urate
STAT: SEX	0.25	3.3e-09	PM32418	PM	myristoleate (14:1n5)
STAT: SEX	0.14	3.5e-09	HDF62152	HD4	sphingomyelin (d17:1/14:0, d16:1/15:0)*
STAT: SEX	0.15	3.8e-09	L-HDL-C	BRAIN	Total cholesterol in large HDL
STAT: SEX	-0.2	3.9e-09	HDF52909	HD4	X - 24588
STAT: SEX	0.15	3.9e-09	PM27738	PM	threonate
STAT: SEX	0.21	4.8e-09	UM35436	UM	hexanoylglycine
STAT: SEX	0.15	5.2e-09	2692-74_2	SOMA	PLA2G2A:Phospholipase A2, membrane associated
STAT: SEX	-0.16	5.6e-09	HDF46595	HD4	X - 11378
STAT: SEX	-0.1	5.9e-09	OID01264	OLINK	IGFBP6_P24592
STAT: SEX	0.069	6e-09	PC[FA14:0]	LD	PC[FA14:0]
STAT: SEX	-0.3	6.3e-09	UM55	UM	beta-alanine
STAT: SEX	0.2	6.4e-09	4929-55_1	SOMA	SHBG:Sex hormone-binding globulin
STAT: SEX	0.12	7.6e-09	PM1642	PM	caprate (10:0)
STAT: SEX	-0.11	8e-09	PM32197	PM	3-(4-hydroxyphenyl)lactate
STAT: SEX	-0.13	9e-09	HDF43829	HD4	gamma-glutamylvaline
STAT: SEX	0.12	1e-08	PC(14:0/20:3)	LD	PC(14:0/20:3)
STAT: SEX	0.091	1e-08	UM40428	UM	6-sialyl-N-acetyllactosamine
STAT: SEX	0.26	1.1e-08	PM33968	PM	5-dodecenoate (12:1n7)
STAT: SEX	0.14	1.2e-08	PE(16:0/22:5)	LD	PE(16:0/22:5)
STAT: SEX	0.084	1.3e-08	PE(16:0/20:4)	LD	PE(16:0/20:4)
STAT: SEX	0.12	1.3e-08	OID01249	OLINK	SELL_P14151
STAT: SEX	-0.097	1.4e-08	UM34456	UM	gamma-glutamylisoleucine*
STAT: SEX	-0.7	1.5e-08	HDF37184	HD4	5alpha-androstan-3alpha,17beta-diol disulfate
STAT: SEX	0.14	1.6e-08	CE(14:1)	LD	CE(14:1)
STAT: SEX	0.14	1.6e-08	CE[FA14:1]	LD	CE[FA14:1]
STAT: SEX	0.14	1.6e-08	PM34912	PM	X-13215
STAT: SEX	0.13	1.7e-08	2571-12_3	SOMA	IGFBP3:Insulin-like growth factor-binding protein 3
STAT: SEX	0.27	1.7e-08	UM12359	UM	guanidinoacetate
STAT: SEX	0.11	1.8e-08	PM32492	PM	caprylate (8:0)
STAT: SEX	-0.23	2.1e-08	HDF31591	HD4	androsterone sulfate
STAT: SEX	-0.14	2.1e-08	UM34290	UM	X-12681
STAT: SEX	-0.13	2.2e-08	IgGII1H5N4S1	IgA	IgGII1H5N4S1
STAT: SEX	-0.13	2.7e-08	4931-59_1	SOMA	F3:Tissue Factor
STAT: SEX	-0.23	2.8e-08	PM32562	PM	pregnen-diol disulfate*
STAT: SEX	0.083	2.9e-08	HDF57480	HD4	sphingomyelin (d18:2/21:0, d16:2/23:0)*
STAT: SEX	0.12	3e-08	L-HDL-PL	BRAIN	Phospholipids in large HDL
STAT: SEX	-0.24	3e-08	HDF46517	HD4	X - 16946
STAT: SEX	-0.062	3.3e-08	HDF01806	HD4	retinol (Vitamin A)
STAT: SEX	-0.18	3.4e-08	HDF37202	HD4	androstenediol (3beta,17beta) disulfate (1)
STAT: SEX	-0.17	3.4e-08	PM33937	PM	alpha-hydroxyisovalerate
STAT: SEX	-0.32	3.6e-08	UM37190	UM	5alpha-androstan-3beta,17beta-diol disulfate
STAT: SEX	-0.28	3.7e-08	HDF62946	HD4	1-methyl-5-imidazoleacetate
STAT: SEX	-0.047	4e-08	PM34419	PM	1-linoleoylglycerophosphocholine
STAT: SEX	-0.11	4.2e-08	HDF32599	HD4	glycocholenate sulfate*
STAT: SEX	0.24	4.5e-08	PM33420	PM	gamma-tocopherol
STAT: SEX	-0.12	4.6e-08	PLAB0012	CLIN	Uric acid (umol/L)
STAT: SEX	0.056	5e-08	HDL2-C	BRAIN	Total cholesterol in HDL2
STAT: SEX	-0.22	5.7e-08	PM37202	PM	4-androsten-3beta,17beta-diol disulfate 1*
STAT: SEX	0.59	6.3e-08	PM32754	PM	X-11437
STAT: SEX	0.35	6.4e-08	UM34502	UM	X-12819
STAT: SEX	-0.19	6.7e-08	PM32586	PM	bilirubin (E,E)*
STAT: SEX	0.15	6.7e-08	UM1508	UM	pantothenate
STAT: SEX	-0.35	6.7e-08	UM37202	UM	4-androsten-3beta,17beta-diol disulfate 1*
STAT: SEX	-0.2	6.8e-08	HDF02137	HD4	biliverdin
STAT: SEX	-0.27	7.5e-08	UM34407	UM	isovalerylcarnitine
STAT: SEX	-0.052	7.6e-08	BM0059	BM	lysoPC.a.C17.0
STAT: SEX	-0.051	7.7e-08	5069-9_3	SOMA	CD55 :Complement decay-accelerating factor
STAT: SEX	0.046	7.8e-08	BM0074	BM	PC.aa.C30.0
STAT: SEX	-0.075	8.1e-08	BM0055	BM	xLeu
STAT: SEX	-0.13	8.4e-08	UM32894	UM	X-10445
STAT: SEX	-0.091	8.8e-08	UM1417	UM	kynurenate
STAT: SEX	-0.12	9.2e-08	3191-50_2	SOMA	WFIKKN1: WAP, kazal, immunoglobulin, kunitz and NTR domain-containing protein 1
STAT: SEX	0.17	9.4e-08	CM0044	CM	Succinate
STAT: SEX	-0.082	1.1e-07	HDF03141	HD4	betaine
STAT: SEX	-0.33	1.1e-07	UM40135	UM	X-17337
STAT: SEX	0.11	1.2e-07	PAGEAFA	CLIN	Mean AF score
STAT: SEX	-0.034	1.3e-07	BM0123	BM	PC.ae.C36.5
STAT: SEX	0.21	1.3e-07	3807-1_2	SOMA	FGF23:Fibroblast growth factor 23
STAT: SEX	0.14	1.3e-07	UM1598	UM	tigloylglycine
STAT: SEX	-0.13	1.3e-07	UM38963	UM	X-16394
STAT: SEX	0.25	1.4e-07	UM1303	UM	malate
STAT: SEX	-0.54	1.6e-07	CM0047	CM	Taurine
STAT: SEX	-0.098	1.6e-07	HDF45095	HD4	2-methylbutyrylcarnitine (C5)
STAT: SEX	0.064	1.7e-07	PC[FA16:1]	LD	PC[FA16:1]
STAT: SEX	-0.15	1.7e-07	3832-51_1	SOMA	PTK6:Protein-tyrosine kinase 6
STAT: SEX	-0.15	1.8e-07	HDF57461	HD4	argininate*
STAT: SEX	-0.37	1.9e-07	CM0060	CM	tau-Methylhistidine
STAT: SEX	-0.18	1.9e-07	HDF62922	HD4	pregnenetriol sulfate*
STAT: SEX	0.072	1.9e-07	PC(14:0/18:1)	LD	PC(14:0/18:1)
STAT: SEX	-0.098	1.9e-07	PM35431	PM	2-methylbutyrylcarnitine (C5)
STAT: SEX	-0.18	2e-07	UM18319	UM	5-aminovalerate
STAT: SEX	0.12	2.2e-07	L-HDL-L	BRAIN	Total lipids in large HDL
STAT: SEX	-0.082	2.4e-07	BM0024	BM	C3
STAT: SEX	-0.17	2.4e-07	HDF32562	HD4	pregnenediol disulfate (C21H34O8S2)*
STAT: SEX	0.085	2.5e-07	PGP23	PGP	The percentage of A3G3S[3,3]2 in total plasma glycans
STAT: SEX	0.18	2.5e-07	PM11953	PM	1,2-dipalmitoylglycerol
STAT: SEX	-0.16	2.7e-07	PGP24	PGP	The percentage of A3G3S[3,3,3]3 in total plasma glycans
STAT: SEX	0.082	2.8e-07	PLAB0002	CLIN	Cholesterol (mmol/L)
STAT: SEX	-0.081	2.8e-07	HDF05086	HD4	dimethylglycine
STAT: SEX	-0.058	2.8e-07	PM1670	PM	urea
STAT: SEX	-0.1	3e-07	HDF22130	HD4	phenyllactate (PLA)
STAT: SEX	-0.23	3e-07	HDF52524	HD4	X - 24328
STAT: SEX	-0.078	3e-07	LSL1H5N4F0S1	IgA	LSL1H5N4F0S1
STAT: SEX	0.1	3.1e-07	PC(16:0/14:0)	LD	PC(16:0/14:0)
STAT: SEX	0.14	3.1e-07	PM27710	PM	N-acetylglycine
STAT: SEX	-0.22	3.1e-07	PM37203	PM	4-androsten-3beta,17beta-diol disulfate 2*
STAT: SEX	0.15	3.2e-07	HDF47120	HD4	9-hydroxystearate
STAT: SEX	0.28	3.2e-07	UM40708	UM	pregnanediol-3-glucuronide
STAT: SEX	-0.1	3.3e-07	OID01189	OLINK	CDH2_P19022
STAT: SEX	-0.13	3.4e-07	UM33764	UM	X-12339
STAT: SEX	0.18	3.5e-07	UM38677	UM	3-methylglutaconate
STAT: SEX	0.13	3.6e-07	HDF57481	HD4	sphingomyelin (d18:1/20:2, d18:2/20:1, d16:1/22:2)*
STAT: SEX	-0.091	3.6e-07	OID01247	OLINK	NCAM1_P13591
STAT: SEX	0.12	4.3e-07	XL-HDL-PL_%	BRAIN	Phospholipids to total lipds ratio in very large HDL
STAT: SEX	0.079	4.4e-07	PC(14:0/18:2)	LD	PC(14:0/18:2)
STAT: SEX	0.087	4.7e-07	OID01307	OLINK	LYVE1_Q9Y5Y7
STAT: SEX	0.15	4.7e-07	UM34844	UM	X-13152
STAT: SEX	0.066	5.2e-07	BM0157	BM	SM.C20.2
STAT: SEX	-0.096	5.5e-07	UM1299	UM	tyrosine
STAT: SEX	-0.049	5.7e-07	BM0061	BM	lysoPC.a.C18.1
STAT: SEX	0.082	5.8e-07	PGP31	PGP	The percentage of A4G4S[3,3,6]3 + A4G4S[3,6,6]3 in total plasma glycans
STAT: SEX	-0.07	6.1e-07	XL-HDL-CE_%	BRAIN	Cholesterol esters to total lipids ratio in very large HDL
STAT: SEX	-0.06	6.6e-07	HDF15676	HD4	3-methyl-2-oxovalerate
STAT: SEX	-0.092	7.1e-07	HDF44872	HD4	gamma-glutamylmethionine
STAT: SEX	-0.27	7.2e-07	PM36746	PM	2-hydroxy-3-methylvalerate
STAT: SEX	0.12	7.7e-07	UM37253	UM	2-hydroxyglutarate
STAT: SEX	-0.091	9e-07	UM1648	UM	serine
STAT: SEX	0.032	9.4e-07	HDL-C	BRAIN	Total cholesterol in HDL
STAT: SEX	0.16	9.4e-07	TPL1H5N5F0S2	IgA	TPL1H5N5F0S2
STAT: SEX	-0.09	9.6e-07	UM1126	UM	alanine
STAT: SEX	0.23	9.6e-07	UM32445	UM	3-methylxanthine
STAT: SEX	0.095	9.8e-07	PM32654	PM	3-dehydrocarnitine*
STAT: SEX	-0.14	1.1e-06	HDF62959	HD4	hydroxy-N6,N6,N6-trimethyllysine*
STAT: SEX	0.16	1.1e-06	PC(14:0/16:1)	LD	PC(14: 0/16:1)
STAT: SEX	-0.2	1.1e-06	PM38170	PM	pregnenolone sulfate
STAT: SEX	-0.19	1.1e-06	PM40803	PM	X-17706
STAT: SEX	-0.062	1.1e-06	3707-12_2	SOMA	ALB: Serum albumin
STAT: SEX	-0.15	1.1e-06	4982-54_1	SOMA	PI3: Elafin
STAT: SEX	-0.037	1.2e-06	Lac	BRAIN	Lactate
STAT: SEX	-0.11	1.2e-06	HDF47886	HD4	bilirubin (E,Z or Z,E)*
STAT: SEX	0.14	1.3e-06	OID01268	OLINK	THBS4_P35443
STAT: SEX	-0.066	1.5e-06	HDF52474	HD4	1-(1-enyl-palmitoyl)-GPC (P-16
STAT: SEX	0.065	1.5e-06	SM(14:0)	LD	SM(14:0)*
STAT: SEX	0.065	1.5e-06	SM[FA14:0]	LD	SM[FA14:0]
STAT: SEX	-0.61	1.5e-06	norm.hsa.miR.143.3p	miRNA	norm.hsa.miR.143.3p
STAT: SEX	-0.054	1.6e-06	HDF00057	HD4	glutamate
STAT: SEX	-0.064	1.6e-06	HDF32306	HD4	trans-4-hydroxyproline
STAT: SEX	-0.17	1.6e-06	PM32619	PM	pregn steroid monosulfate*
STAT: SEX	0.086	1.6e-06	4568-17_2	SOMA	SLITRK5: SLIT and NTRK-like protein 5
STAT: SEX	-0.23	1.6e-06	UM33941	UM	decanoylcarnitine
STAT: SEX	0.13	1.7e-06	PM37752	PM	13-HODE + 9-HODE
STAT: SEX	-0.06	1.8e-06	BM0054	BM	Val
STAT: SEX	-0.12	1.8e-06	HDF01432	HD4	2-hydroxyphenylacetate
STAT: SEX	-0.056	2e-06	BM0030	BM	C5
STAT: SEX	-0.049	2e-06	HDF62101	HD4	alpha-ketoglutaramate*
STAT: SEX	-0.13	2.1e-06	HDF37203	HD4	androstenediol (3beta,17beta) disulfate (2)
STAT: SEX	0.11	2.1e-06	PM1645	PM	laurate (12:0)
STAT: SEX	-0.039	2.2e-06	Gln	BRAIN	Glutamine
STAT: SEX	-0.19	2.2e-06	HDF30460	HD4	1-methylhistidine
STAT: SEX	-0.084	2.2e-06	HDF46223	HD4	linoleoylcarnitine (C18:2)*
STAT: SEX	-0.21	2.2e-06	PM32757	PM	X-11440
STAT: SEX	-0.13	2.2e-06	UM35428	UM	tiglyl carnitine
STAT: SEX	-0.12	2.2e-06	UM59	UM	histidine
STAT: SEX	0.061	2.3e-06	3484-60_2	SOMA	AGT : Angiotensinogen
STAT: SEX	-0.11	2.3e-06	4969-2_1	SOMA	CA1: Carbonic anhydrase 1
STAT: SEX	-0.26	2.3e-06	UM32757	UM	X-11440
STAT: SEX	-0.18	2.3e-06	UM34482	UM	X-12799
STAT: SEX	0.079	2.6e-06	HDF57432	HD4	ceramide (d18:1/14:0, d16:1/16:0)*
STAT: SEX	-0.076	2.7e-06	OID01250	OLINK	NID1_P14543
STAT: SEX	0.034	2.8e-06	PMEATEMP	CLIN	Body temperature (C)
STAT: SEX	0.073	3e-06	HDF42463	HD4	sphingomyelin (d18:1/14:0, d16:1/16:0)*
STAT: SEX	-0.12	3e-06	UM35507	UM	X-13698
STAT: SEX	-0.13	3.1e-06	HDF36803	HD4	3beta,7alpha-dihydroxy-5-cholestenoate
STAT: SEX	-0.17	3.1e-06	HDF62921	HD4	pregnenetriol disulfate*
STAT: SEX	-0.065	3.2e-06	PM5086	PM	dimethylglycine
STAT: SEX	-0.044	3.3e-06	HDF01494	HD4	5-oxoproline
STAT: SEX	-0.078	3.3e-06	PM18349	PM	indolelactate
STAT: SEX	-0.046	3.4e-06	HDF01302	HD4	methionine
STAT: SEX	-0.14	3.4e-06	IgG1_G0N	IgG	IgG1_G0N
STAT: SEX	0.31	3.4e-06	UM35739	UM	X-13844
STAT: SEX	-0.21	3.5e-06	HDF43493	HD4	formiminoglutamate
STAT: SEX	-0.15	3.5e-06	TAG57:8-FA22:6	LD	TAG57:8-FA22:6
STAT: SEX	0.079	3.6e-06	PM21127	PM	1-palmitoylglycerol (1-monopalmitin)
STAT: SEX	-0.12	3.6e-06	UM6146	UM	2-aminoadipate
STAT: SEX	0.058	3.8e-06	4998-50_1	SOMA	JAK2: Tyrosine-protein kinase JAK2
STAT: SEX	-0.058	3.9e-06	HDF00443	HD4	aspartate
STAT: SEX	-0.11	3.9e-06	PM34407	PM	isovalerylcarnitine
STAT: SEX	-0.14	4e-06	HDF32619	HD4	pregnenediol sulfate (C21H34O5S)*
STAT: SEX	0.081	4.1e-06	2954-56_2	SOMA	MMP8: Neutrophil collagenase
STAT: SEX	-0.15	4.1e-06	UM15681	UM	4-guanidinobutanoate
STAT: SEX	-0.15	4.2e-06	SM32672	SM	pyroglutamine*
STAT: SEX	0.094	4.3e-06	PM32698	PM	X-11381
STAT: SEX	-0.25	4.3e-06	4915-64_2	SOMA	HBA1 HBB: Hemoglobin
STAT: SEX	0.2	4.4e-06	CM0032	CM	Lactate
STAT: SEX	0.26	4.4e-06	HDF52597	HD4	X - 12104
STAT: SEX	-0.13	4.5e-06	PM32599	PM	glycocholenate sulfate*
STAT: SEX	0.1	4.5e-06	UM31928	UM	2-methylbutyrylglycine
STAT: SEX	-0.12	4.8e-06	5015-15_1	SOMA	PLA2G7:Platelet-activating factor acetylhydrolase
STAT: SEX	-0.061	5e-06	2609-59_2	SOMA	CST3: Cystatin-C
STAT: SEX	0.039	5.1e-06	BM0156	BM	SM.C18.1
STAT: SEX	-0.048	5.1e-06	TPL1H5N4F1S1	IgA	TPL1H5N4F1S1
STAT: SEX	0.066	5.3e-06	CE(16:1)	LD	CE(16:1)
STAT: SEX	0.066	5.3e-06	CE[FA16:1]	LD	CE[FA16:1]
STAT: SEX	0.14	5.3e-06	PE(16:0/20:3)	LD	PE(16:0/20:3)
STAT: SEX	0.095	5.5e-06	PM12091	PM	palmitate, methyl ester
STAT: SEX	-0.088	5.7e-06	HDF22137	HD4	homoarginine
STAT: SEX	0.14	5.7e-06	UM35437	UM	isobutyrylglycine
STAT: SEX	-0.092	5.9e-06	XL-HDL-C_%	BRAIN	Total cholesterol to total lipids ratio in very large HDL
STAT: SEX	0.11	5.9e-06	3350-53_2	SOMA	CAMK2A:Calcium/calmodulin-dependent protein kinase type II subunit alpha
STAT: SEX	0.17	5.9e-06	UM1587	UM	N-acetylleucine
STAT: SEX	-0.15	5.9e-06	UM35431	UM	2-methylbutyrylcarnitine (C5)
STAT: SEX	-0.096	6.1e-06	HDF34456	HD4	gamma-glutamylisoleucine*
STAT: SEX	0.11	6.2e-06	LAGY1H4N5F1S0	IgA	LAGY1H4N5F1S0
STAT: SEX	0.13	6.3e-06	2960-66_2	SOMA	CFP:Properdin
STAT: SEX	-0.13	6.6e-06	PM35428	PM	tiglyl carnitine
STAT: SEX	-0.042	6.8e-06	PM513	PM	creatinine
STAT: SEX	0.077	6.9e-06	M-HDL-FC	BRAIN	Free cholesterol in medium HDL
STAT: SEX	-0.22	7.2e-06	LPC(20:5)	LD	LPC(20:5)
STAT: SEX	-0.22	7.2e-06	LPC[FA20:5]	LD	LPC[FA20:5]
STAT: SEX	0.011	7.8e-06	PC.x	BRAIN	Phosphatidylcholine and other cholines
STAT: SEX	0.045	7.8e-06	3710-49_2	SOMA	PLG:Angiostatin
STAT: SEX	-0.096	7.9e-06	UM1284	UM	threonine
STAT: SEX	0.037	8e-06	BM0109	BM	PC.ae.C30.0
STAT: SEX	-0.24	8e-06	HDF46634	HD4	X - 12846
STAT: SEX	-0.14	8e-06	PM35136	PM	5-methyluridine (ribothymidine)

### Sheet: ST4
STAT: BMI	BETA	PVALUE	TRAITID2	TRAIT2	Part 1
STAT: BMI	0.0042	7.6e-06	BM0053	BM	Tyr
STAT: BMI	-0.0047	2.9e-07	BM0062	BM	lysoPC.a.C18.2
STAT: BMI	0.0031	3.1e-12	BM0154	BM	SM.C16.1
STAT: BMI	0.0036	6.2e-07	BM0156	BM	SM.C18.1
STAT: BMI	-0.0042	7.8e-07	BM0061	BM	lysoPC.a.C18.1
STAT: BMI	0.0076	1.2e-06	HDF15122	HD4	glycerol
STAT: BMI	-0.0043	1.5e-06	HDF48258	HD4	1-oleoyl-GPC (18:1)
STAT: BMI	0.0034	2e-06	HDF01604	HD4	urate
STAT: BMI	-0.0085	2.3e-06	HDF45951	HD4	1-linolenoyl-GPC (18:3)*
STAT: BMI	-0.011	4.5e-06	HDF43802	HD4	guanidinoacetate
STAT: BMI	-0.0057	7.7e-06	HDF34419	HD4	1-linoleoyl-GPC (18:2)
STAT: BMI	0.0053	1.2e-07	HDF62805	HD4	2,3-dihydroxy-5-methylthio-4-pentenoate (DMTPA)*
STAT: BMI	0.0094	2.1e-07	HDF48351	HD4	N1-methylinosine
STAT: BMI	0.003	5.4e-08	HDF42459	HD4	sphingomyelin (d18:2/16:0, d18:1/16:1)*
STAT: BMI	-0.016	2.1e-06	LPC(18:3)	LD	LPC(18:3)
STAT: BMI	-0.016	2.1e-06	LPC[FA18:3]	LD	LPC[FA18:3]
STAT: BMI	-0.0046	2.3e-07	LPC	LD	LPC
STAT: BMI	0.008	1.1e-08	OID01225	OLINK	CST3_P01034
STAT: BMI	0.014	2.3e-09	OID01120	OLINK	CLMP_Q9H6B4
STAT: BMI	0.0073	2.7e-08	OID01281	OLINK	EFEMP1_Q12805
STAT: BMI	-0.0074	9.5e-07	OID01247	OLINK	NCAM1_P13591
STAT: BMI	0.0088	6.6e-06	PGP29	PGP	The percentage of A3F1G3S[3,3,3]3 + A3F1G3S[3,3,6]3in total plasma glycans
STAT: BMI	0.0091	1.3e-06	PM33447	PM	palmitoleate (16:1n7)
STAT: BMI	0.0064	2e-06	PM36776	PM	7-alpha-hydroxy-3-oxo-4-cholestenoate (7-Hoca)
STAT: BMI	0.0091	2.2e-06	PM32328	PM	hexanoylcarnitine
STAT: BMI	0.0055	2.7e-06	PM32675	PM	C-glycosyltryptophan*
STAT: BMI	0.0062	3.5e-06	PM32322	PM	glutamate
STAT: BMI	0.0028	4.6e-09	PM15122	PM	glycerol
STAT: BMI	0.0045	1.3e-06	3079-62_2	SOMA	RARRES2: Retinoic acid receptor responder protein 2
STAT: BMI	-0.01	2.8e-06	5124-69_3	SOMA	ICAM5: Intercellular adhesion molecule 5
STAT: BMI	0.0063	3.3e-06	2774-10_3	SOMA	IL16: Interleukin-16
STAT: BMI	0.009	3.6e-06	3220-40_2	SOMA	RET:Proto-oncogene tyrosine-protein kinase receptor Ret
STAT: BMI	0.0061	5.2e-06	3314-74_2	SOMA	GFRA1:GDNF family receptor alpha-1
STAT: BMI	0.0057	5.9e-06	5105-2_3	SOMA	RTN4R:Reticulon-4 receptor
STAT: BMI	-0.013	1.1e-09	4859-6_1	SOMA	BMPR1A:Bone morphogenetic protein receptor type-1A
STAT: BMI	0.013	1.2e-14	2851-63_3	SOMA	C5: C5a anaphylatoxin
STAT: BMI	-0.0047	1.2e-09	3344-60_4	SOMA	SERPINC1:Antithrombin-III
STAT: BMI	-0.0066	1.4e-07	3235-50_2	SOMA	WFIKKN2 :WAP, Kazal, immunoglobulin, Kunitz and NTR domain-containing protein 2
STAT: BMI	0.02	1.4e-07	4337-49_2	SOMA	CRP:C-reactive protein
STAT: BMI	0.0093	1.9e-07	3291-30_2	SOMA	FCER2: Low affinity immunoglobulin epsilon Fc receptor
STAT: BMI	0.011	2.6e-07	2692-74_2	SOMA	PLA2G2A:Phospholipase A2, membrane associated
STAT: BMI	0.013	2e-09	2602-2_2	SOMA	ANGPT2:Angiopoietin-2
STAT: BMI	-0.0082	2e-09	3461-58_1	SOMA	BCAN:Brevican core protein
STAT: BMI	-0.0047	3.6e-07	3449-58_2	SOMA	SERPINA4:Kallistatin
STAT: BMI	-0.0053	4.2e-12	2999-6_2	SOMA	LSAMP:Limbic system-associated membrane protein
STAT: BMI	0.0069	4.9e-12	3438-10_2	SOMA	FSTL3: Follistatin-related protein 3
STAT: BMI	-0.0074	5.7e-12	4498-62_2	SOMA	NCAM1: Neural cell adhesion molecule 1, 120 kDa isoform
STAT: BMI	-0.0075	5.9e-10	5109-24_3	SOMA	NRCAM:Neuronal cell adhesion molecule
STAT: BMI	0.026	8.8e-21	2575-5_5	SOMA	LEP: Leptin
STAT: BMI	-0.011	9.9e-16	5140-56_3	SOMA	UNC5D: Netrin receptor UNC5D
STAT: BMI	0.018	1.4e-06	UM34235	UM	X-12636
STAT: BMI	0.0049	6.1e-06	UM34299	UM	X-12690
STAT: BMI	0.014	6.4e-06	UM34507	UM	X-12824
STAT: BMI	0.011	6.5e-06	UM38966	UM	X-16397
STAT: BMI	0.02	7.9e-06	UM34236	UM	X-12637
STAT: BMI	0.015	3.1e-16	UM34298	UM	X-12689
STAT: BMI	0.021	4.2e-09	UM39355	UM	X-16774
STAT: BMI	-0.013	5.7e-07	UM35437	UM	isobutyrylglycine
STAT: BMI	-0.027	5.8e-07	UM39641	UM	X-17010
STAT: BMI	0.0094	8.8e-12	UM40428	UM	6-sialyl-N-acetyllactosamine

### Sheet: ST5
STAT: DIAB	BETA	PVALUE	PLATFORM	MOLECULE
STAT: DIAB	0.13	1.9e-16	BM	C4.1
STAT: DIAB	0.099	9.1e-10	BM	C3.DC..C4.OH.
STAT: DIAB	0.11	1.5e-18	BRAIN	Glucose
STAT: DIAB	0.11	1.5e-21	CLIN	HbA1c (%)
STAT: DIAB	0.51	4.8e-26	CM	Betaine
STAT: DIAB	0.68	3.7e-17	CM	Glucose
STAT: DIAB	-0.11	1e-13	CM	Urea
STAT: DIAB	-0.37	1e-08	CM	Carnitine
STAT: DIAB	0.17	4.8e-07	CM	Valine
STAT: DIAB	-0.54	1e-06	CM	Taurine
STAT: DIAB	0.22	1.1e-06	CM	Lactate
STAT: DIAB	0.13	1.5e-06	CM	Alanine
STAT: DIAB	-0.21	1.9e-06	CM	Glycolate
STAT: DIAB	-0.18	6.1e-06	CM	Ethanolamine
STAT: DIAB	0.22	3e-22	HD4	mannose
STAT: DIAB	-0.44	1.8e-21	HD4	1,5-anhydroglucitol (1,5-AG)
STAT: DIAB	0.17	1.2e-18	HD4	mannonate*
STAT: DIAB	0.17	8.7e-18	HD4	gluconate
STAT: DIAB	0.14	4.4e-14	HD4	glucose
STAT: DIAB	-0.32	1e-09	HD4	linoleoylcholine*
STAT: DIAB	-0.092	2.2e-09	HD4	1-(1-enyl-palmitoyl)-GPC (P-16:0)*
STAT: DIAB	0.11	5.5e-09	HD4	1-palmitoyl-2-arachidonoyl-GPE (16:0/20:4)
STAT: DIAB	-0.14	9.3e-09	HD4	pyroglutamine*
STAT: DIAB	-0.26	3.1e-08	HD4	palmitoylcholine
STAT: DIAB	0.12	8.6e-08	HD4	2-hydroxybutyrate/2-hydroxyisobutyrate
STAT: DIAB	-0.058	2.7e-07	HD4	1-stearoyl-GPC (18:0)
STAT: DIAB	-0.24	2.7e-07	HD4	X - 17676
STAT: DIAB	0.17	3.6e-07	HD4	3-hydroxybutyrylcarnitine (2)
STAT: DIAB	-0.064	7.9e-07	HD4	1-palmitoyl-GPC (16:0)
STAT: DIAB	-0.26	1.2e-06	HD4	arachidonoylcholine
STAT: DIAB	-0.16	1.4e-06	HD4	gamma-glutamylcitrulline*
STAT: DIAB	-0.27	1.7e-06	HD4	stearoylcholine*
STAT: DIAB	-0.14	2.2e-06	HD4	X - 23585
STAT: DIAB	0.11	2.8e-06	HD4	pipecolate
STAT: DIAB	-0.29	3.2e-06	HD4	X - 11315
STAT: DIAB	0.12	3.9e-06	HD4	fructose
STAT: DIAB	0.19	4.3e-06	HD4	3-hydroxybutyrylcarnitine (1)
STAT: DIAB	0.22	5.3e-06	HD4	1-carboxyethylvaline
STAT: DIAB	0.12	5.3e-06	HD4	X - 12101
STAT: DIAB	0.11	5.7e-06	HD4	1-palmitoyl-2-docosahexaenoyl-GPE (16:0/22:6)
STAT: DIAB	0.11	6.1e-06	HD4	1-oleoyl-2-arachidonoyl-GPE
STAT: DIAB	-0.061	3.9e-07	LD	LPC(18:0)
STAT: DIAB	-0.061	3.9e-07	LD	LPC[FA18:0]
STAT: DIAB	0.19	6.4e-15	OLINK	C1QTNF1_Q9BXJ1
STAT: DIAB	0.11	1.7e-08	OLINK	AOC3_Q16853
STAT: DIAB	0.12	1.3e-07	OLINK	PLXNB2_O15031
STAT: DIAB	-0.13	2.4e-06	OLINK	PTPRS_Q13332
STAT: DIAB	-0.091	2.6e-06	OLINK	IGFBP6_P24592
STAT: DIAB	0.099	2.9e-06	OLINK	CTSO_P43234
STAT: DIAB	0.13	4e-09	PGP	The percentage of FA2G2S[3,6]2 + FA2G2S[3,3]2 + FA2G2S[6,6]2 in total plasma glycans
STAT: DIAB	-0.14	4.7e-08	PGP	The percentage of A4G4S[3,3,3,6]4 in total plasma glycans
STAT: DIAB	0.12	1.2e-06	PGP	The percentage of FA3G3S[3,3,6]3 + FA3G3S[3,6,6]3 in total plasma glycans
STAT: DIAB	0.086	1.5e-06	PGP	The percentage of A4G4S[3,3,6]3 + A4G4S[3,6,6]3 in total plasma glycans
STAT: DIAB	-0.51	3.3e-26	PM	1,5-anhydroglucitol (1,5-AG)
STAT: DIAB	0.16	3.7e-20	PM	glucose
STAT: DIAB	0.1	1.5e-19	PM	mannose
STAT: DIAB	0.24	1.3e-18	PM	gluconate
STAT: DIAB	0.28	2.3e-18	PM	X-18221
STAT: DIAB	-0.13	2e-13	PM	phosphate
STAT: DIAB	0.25	7e-13	PM	beta-hydroxypyruvate
STAT: DIAB	-0.16	1.2e-12	PM	X-11429
STAT: DIAB	-0.31	9.1e-12	PM	X-19437
STAT: DIAB	-0.27	5.3e-11	PM	X-11315
STAT: DIAB	0.14	5.9e-10	PM	pipecolate
STAT: DIAB	0.13	1.5e-09	PM	pyruvate
STAT: DIAB	0.1	1.7e-06	PM	3-hydroxyisobutyrate
STAT: DIAB	0.28	2.1e-06	PM	X-15497
STAT: DIAB	-0.097	6.2e-06	PM	3-methoxytyrosine
STAT: DIAB	-0.15	7.5e-06	PM	pro-hydroxy-pro
STAT: DIAB	-0.43	1.2e-13	SM	1,5-anhydroglucitol (1,5-AG)
STAT: DIAB	-0.088	4e-11	SOMA	MIA (Melanoma-derived growth regulatory protein)
STAT: DIAB	0.16	7.1e-11	SOMA	SELE ( E-selectin)
STAT: DIAB	-0.1	5e-10	SOMA	CXCL12 (Stromal cell-derived factor 1)
STAT: DIAB	0.18	4.4e-09	SOMA	COLEC11 (Collectin-11)
STAT: DIAB	-0.063	2.3e-08	SOMA	TGFBR3 (Transforming growth factor beta receptor type 3)
STAT: DIAB	-0.089	4.2e-08	SOMA	GSN (Gelsolin)
STAT: DIAB	-0.14	1.6e-07	SOMA	APOB (Apolipoprotein B)
STAT: DIAB	-0.1	3.9e-07	SOMA	IGFBP2 (Insulin-like growth factor-binding protein 2)
STAT: DIAB	0.057	5.3e-07	SOMA	C2 (Complement C2)
STAT: DIAB	-0.12	6.6e-07	SOMA	OMD ( Osteomodulin)
STAT: DIAB	-0.061	8.3e-07	SOMA	GFRA2 (GDNF family receptor alpha-2)
STAT: DIAB	0.071	2.8e-06	SOMA	NRCAM (Neuronal cell adhesion molecule)
STAT: DIAB	0.078	3e-06	SOMA	PLXNC1 ( Plexin-C1)
STAT: DIAB	-0.049	3e-06	SOMA	LYZ (Lysozyme C)
STAT: DIAB	0.083	3.5e-06	SOMA	LAMA1 LAMB1 LAMC1 (Laminin)
STAT: DIAB	-0.12	3.8e-06	SOMA	ADIPOQ ( Adiponectin)
STAT: DIAB	0.078	5.4e-06	SOMA	IL18R1 (Interleukin-18 receptor 1)
STAT: DIAB	0.24	5.3e-16	UM	X-14331
STAT: DIAB	0.32	8.1e-15	UM	myo-inositol
STAT: DIAB	0.37	1.7e-14	UM	3-hydroxybutyrate (BHBA)
STAT: DIAB	0.38	1.9e-14	UM	2-hydroxybutyrate (AHB)
STAT: DIAB	0.45	2e-14	UM	pipecolate
STAT: DIAB	-0.35	6.8e-12	UM	X-15503
STAT: DIAB	-0.085	8.4e-12	UM	erythronate*
STAT: DIAB	0.45	1.5e-11	UM	beta-hydroxypyruvate
STAT: DIAB	0.35	2.7e-11	UM	malate
STAT: DIAB	0.19	9.4e-11	UM	3-sialyllactose
STAT: DIAB	0.18	2.1e-10	UM	X-12682
STAT: DIAB	0.42	4.4e-10	UM	X-14625
STAT: DIAB	-0.15	4.7e-10	UM	vanillylmandelate (VMA)
STAT: DIAB	-0.085	2.5e-09	UM	arabitol
STAT: DIAB	0.25	3e-09	UM	X-14955
STAT: DIAB	-0.097	5.3e-09	UM	erythritol
STAT: DIAB	0.24	6.4e-09	UM	3-hydroxyproline
STAT: DIAB	0.4	8.3e-09	UM	alpha-hydroxyisovalerate
STAT: DIAB	0.25	1.2e-08	UM	mannose
STAT: DIAB	-0.18	1.3e-08	UM	glycylglycine
STAT: DIAB	0.23	1.6e-08	UM	cystine
STAT: DIAB	0.12	2.2e-08	UM	ornithine
STAT: DIAB	-0.084	2.7e-08	UM	threonate
STAT: DIAB	0.15	7.9e-08	UM	X-13529
STAT: DIAB	0.22	9.9e-08	UM	X-12128
STAT: DIAB	0.19	1.1e-07	UM	N-acetyl-beta-alanine
STAT: DIAB	-0.26	1.7e-07	UM	X-18475
STAT: DIAB	-0.15	2.4e-07	UM	X-11333
STAT: DIAB	-0.077	2.9e-07	UM	xylonate
STAT: DIAB	0.28	4.4e-07	UM	acetoacetate
STAT: DIAB	0.087	4.6e-07	UM	phenylalanine
STAT: DIAB	-0.14	5.2e-07	UM	ribose
STAT: DIAB	0.12	6e-07	UM	isoleucine
STAT: DIAB	0.13	9.4e-07	UM	3-hydroxyisobutyrate
STAT: DIAB	-0.13	9.8e-07	UM	adipate
STAT: DIAB	0.22	1.2e-06	UM	3-phosphoglycerate
STAT: DIAB	0.34	1.3e-06	UM	3-methyl-2-oxobutyrate
STAT: DIAB	-0.17	1.3e-06	UM	X-18887
STAT: DIAB	0.26	1.4e-06	UM	gamma-glutamylleucine
STAT: DIAB	-0.6	2.9e-06	UM	X-13840
STAT: DIAB	-0.14	4.9e-06	UM	glycine
STAT: DIAB	-0.12	7e-06	UM	pro-hydroxy-pro

### Sheet: ST6
ID	TRAIT1	TRAITID1	PLAT1	N	Spearman RHO	PVALUE	TRAIT2	TRAITID2	PLAT2	PLAT1_PLAT2
oMBH_1263	C5 [p150]	BM0030	BM	354	0.443997	1.56095e-18	Urea (mmol/L) [CLIN]	PLAB0009	CLIN	BM_CLIN
oMBH_0577	H1 [p150]	BM0163	BM	353	0.698558	5.7915e-53	HbA1c (%) [CLIN]	PLAB0001	CLIN	BM_CLIN
oMBH_1219	PC.aa.C32.1 [p150]	BM0077	BM	353	0.462155	4.43029e-20	Triglycerides (mmol/L) [CLIN]	PLAB0003	CLIN	BM_CLIN
oMBH_1002	SM.C24.0 [p150]	BM0159	BM	352	0.537183	1.04748e-27	LDL-C (mmol/L) [CLIN]	PLAB0005	CLIN	BM_CLIN
oMBH_1521	C0 [p150]	BM0001	BM	352	0.367368	1.09216e-12	Uric acid (umol/L) [CLIN]	PLAB0012	CLIN	BM_CLIN
oMBH_1515	PC.ae.C34.3 [p150]	BM0117	BM	351	0.370155	7.70863e-13	HDL-C (mmol/L) [CLIN]	PLAB0004	CLIN	BM_CLIN
oMBH_0809	H1 [p150]	BM0163	BM	338	0.623122	9.6079e-38	Glucose [NMR]	CM0025	CM	BM_CM
oMBH_2041	SM..OH..C14.1 [p150]	BM0148	BM	338	0.270819	4.2977e-07	Hippurate [NMR]	CM0028	CM	BM_CM
oMBH_2086	Gly [p150]	BM0044	BM	338	0.256717	1.73051e-06	Glycine [NMR]	CM0026	CM	BM_CM
oMBH_2088	PC.aa.C36.6 [p150]	BM0090	BM	338	0.255884	1.87428e-06	Urea [NMR]	CM0053	CM	BM_CM
oMBH_2095	PC.aa.C32.2 [p150]	BM0078	BM	338	0.250164	3.2177e-06	Citrate [NMR]	CM0017	CM	BM_CM
oMBH_0174	PC.aa.C36.5 [p150]	BM0089	BM	305	0.875416	1.13558e-97	Total[FA20:5] [LD]	Total[FA20:5]	LD	BM_LD
oMBH_0423	SM.C18.1 [p150]	BM0156	BM	305	0.788417	6.64808e-66	SM(18:1) [LD]	SM(18:1)	LD	BM_LD
oMBH_0433	lysoPC.a.C18.1 [p150]	BM0061	BM	305	0.784952	5.83115e-65	LPC(18:1) [LD]	LPC(18:1)	LD	BM_LD
oMBH_0513	PC.aa.C28.1 [p150]	BM0073	BM	305	0.754095	2.86851e-57	SM(14:0) [LD]	SM(14:0)	LD	BM_LD
oMBH_0520	SM.C18.0 [p150]	BM0155	BM	305	0.75113	1.36967e-56	SM(18:0) [LD]	SM(18:0)	LD	BM_LD
oMBH_0565	lysoPC.a.C18.0 [p150]	BM0060	BM	305	0.737871	1.14666e-53	LPC(18:0) [LD]	LPC(18:0)	LD	BM_LD
oMBH_0743	PC.aa.C34.1 [p150]	BM0080	BM	305	0.67291	1.44328e-41	PC(16:0/18:1) [LD]	PC(16:0/18:1)	LD	BM_LD
oMBH_0758	PC.aa.C36.4 [p150]	BM0088	BM	305	0.667744	9.77649e-41	PC(16:0/20:4) [LD]	PC(16:0/20:4)	LD	BM_LD
oMBH_0785	lysoPC.a.C16.0 [p150]	BM0057	BM	305	0.657078	4.50725e-39	LPC(16:0) [LD]	LPC(16:0)	LD	BM_LD
oMBH_0798	PC.aa.C36.0 [p150]	BM0084	BM	305	0.650658	4.199e-38	PE(P-18:0/22:6) [LD]	PE(P-18:0/22:6)	LD	BM_LD
oMBH_0801	PC.aa.C36.2 [p150]	BM0086	BM	305	0.650388	4.60731e-38	PC(18:0/18:2) [LD]	PC(18:0/18:2)	LD	BM_LD
oMBH_0818	PC.ae.C34.0 [p150]	BM0114	BM	305	0.644549	3.34123e-37	CE(17:0) [LD]	CE(17:0)	LD	BM_LD
oMBH_0855	SM.C24.1 [p150]	BM0160	BM	305	0.628799	5.67357e-35	SM(24:1) [LD]	SM(24:1)	LD	BM_LD
oMBH_0935	SM.C16.0 [p150]	BM0153	BM	305	0.596888	7.95331e-31	SM(16:0) [LD]	SM(16:0)	LD	BM_LD
oMBH_0957	SM.C24.0 [p150]	BM0159	BM	305	0.585155	2.0485e-29	SM(24:0) [LD]	SM(24:0)	LD	BM_LD
oMBH_0969	PC.aa.C34.2 [p150]	BM0081	BM	305	0.582429	4.27739e-29	PC(16:0/18:2) [LD]	PC(16:0/18:2)	LD	BM_LD
oMBH_1034	C14.2 [p150]	BM0011	BM	305	0.561178	1.0555e-26	FFA(18:2) [LD]	FFA(18:2)	LD	BM_LD
oMBH_1169	PC.ae.C44.5 [p150]	BM0146	BM	305	0.511806	9.18925e-22	LCER(16:0) [LD]	LCER(16:0)	LD	BM_LD
oMBH_1426	PC.ae.C36.5 [p150]	BM0123	BM	305	0.423184	1.10729e-14	PE(P-18:0/20:4) [LD]	PE(P-18:0/20:4)	LD	BM_LD
oMBH_1590	C18.2 [p150]	BM0022	BM	305	0.374878	1.30124e-11	TAG54:6-FA18:2 [LD]	TAG54:6-FA18:2	LD	BM_LD
oMBH_1735	C10.2 [p150]	BM0004	BM	305	0.34224	8.31559e-10	TAG54:6-FA18:1 [LD]	TAG54:6-FA18:1	LD	BM_LD
oMBH_0179	PC.aa.C32.1 [p150]	BM0077	BM	304	0.874041	1.1068e-96	PC(16:0/16:1) [LD]	PC(16:0/16:1)	LD	BM_LD
oMBH_0230	PC.aa.C40.6 [p150]	BM0102	BM	304	0.852723	3.61312e-87	PC(18:0/22:6) [LD]	PC(18:0/22:6)	LD	BM_LD
oMBH_0240	PC.aa.C38.6 [p150]	BM0096	BM	304	0.849754	5.79664e-86	PC(16:0/22:6) [LD]	PC(16:0/22:6)	LD	BM_LD
oMBH_0267	lysoPC.a.C20.4 [p150]	BM0064	BM	304	0.841431	1.01683e-82	LPC(20:4) [LD]	LPC(20:4)	LD	BM_LD
oMBH_0331	PC.aa.C32.2 [p150]	BM0078	BM	304	0.817392	2.59889e-74	PC(14:0/18:2) [LD]	PC(14:0/18:2)	LD	BM_LD
oMBH_0343	lysoPC.a.C17.0 [p150]	BM0059	BM	304	0.814186	2.76677e-73	LPC(17:0) [LD]	LPC(17:0)	LD	BM_LD
oMBH_0360	lysoPC.a.C20.3 [p150]	BM0063	BM	304	0.807513	3.29189e-71	LPC(20:3) [LD]	LPC(20:3)	LD	BM_LD
oMBH_0372	lysoPC.a.C18.2 [p150]	BM0062	BM	304	0.804156	3.39808e-70	LPC(18:2) [LD]	LPC(18:2)	LD	BM_LD
oMBH_0374	PC.aa.C40.4 [p150]	BM0100	BM	304	0.804123	3.47738e-70	PC(18:0/22:4) [LD]	PC(18:0/22:4)	LD	BM_LD
oMBH_0441	PC.aa.C30.0 [p150]	BM0074	BM	304	0.782477	4.31564e-64	PC(16:0/14:0) [LD]	PC(16:0/14:0)	LD	BM_LD
oMBH_0481	PC.aa.C38.3 [p150]	BM0093	BM	304	0.766038	6.5201e-60	PC(18:0/20:3) [LD]	PC(18:0/20:3)	LD	BM_LD
oMBH_0537	PC.aa.C38.4 [p150]	BM0094	BM	304	0.745842	3.17067e-55	PC(18:0/20:4) [LD]	PC(18:0/20:4)	LD	BM_LD
oMBH_0567	lysoPC.a.C14.0 [p150]	BM0056	BM	304	0.737626	1.91889e-53	LPC(14:0) [LD]	LPC(14:0)	LD	BM_LD
oMBH_0571	lysoPC.a.C16.1 [p150]	BM0058	BM	304	0.736225	3.80375e-53	LPC(16:1) [LD]	LPC(16:1)	LD	BM_LD
oMBH_0617	PC.aa.C40.5 [p150]	BM0101	BM	304	0.720748	5.51029e-50	PC(18:0/22:5) [LD]	PC(18:0/22:5)	LD	BM_LD
oMBH_0629	PC.aa.C34.4 [p150]	BM0083	BM	304	0.71586	4.96112e-49	PC(14:0/20:4) [LD]	PC(14:0/20:4)	LD	BM_LD
oMBH_0643	PC.ae.C36.2 [p150]	BM0120	BM	304	0.710015	6.46678e-48	PC(17:0/18:2) [LD]	PC(17:0/18:2)	LD	BM_LD
oMBH_0678	PC.ae.C40.0 [p150]	BM0131	BM	304	0.6988	7.48657e-46	PC(18:1/22:6) [LD]	PC(18:1/22:6)	LD	BM_LD
oMBH_0687	PC.aa.C36.1 [p150]	BM0085	BM	304	0.694722	3.99208e-45	PC(18:0/18:1) [LD]	PC(18:0/18:1)	LD	BM_LD
oMBH_0866	PC.aa.C34.3 [p150]	BM0082	BM	304	0.625846	1.84702e-34	PC[FA18:3] [LD]	PC[FA18:3]	LD	BM_LD
oMBH_0891	PC.ae.C34.2 [p150]	BM0116	BM	304	0.615515	4.38325e-33	PE(O-18:0/18:2) [LD]	PE(O-18:0/18:2)	LD	BM_LD
oMBH_0864	PC.ae.C38.3 [p150]	BM0127	BM	300	0.629999	1.38404e-34	PC(17:0/20:3) [LD]	PC(17:0/20:3)	LD	BM_LD
oMBH_0592	PC.aa.C36.6 [p150]	BM0090	BM	251	0.774653	1.81052e-51	PC(14:0/22:6) [LD]	PC(14:0/22:6)	LD	BM_LD
oMBH_0093	Glucose [mmol/l] [BRAIN]	Glc	BRAIN	333	0.890801	2.00228e-115	glucose [plasma]	PM20488	PM	BRAIN_PM
oMBH_0157	Lactate [mmol/l] [BRAIN]	Lac	BRAIN	333	0.863439	2.1823e-100	lactate [plasma]	PM527	PM	BRAIN_PM
oMBH_0279	Tyrosine [mmol/l] [BRAIN]	Tyr	BRAIN	333	0.817216	3.24525e-81	tyrosine [plasma]	PM1299	PM	BRAIN_PM
oMBH_0387	Citrate [mmol/l] [BRAIN]	Cit	BRAIN	333	0.779821	2.60327e-69	citrate [plasma]	PM1564	PM	BRAIN_PM
oMBH_0410	Leucine [mmol/l] [BRAIN]	Leu	BRAIN	333	0.771671	5.04204e-67	leucine [plasma]	PM60	PM	BRAIN_PM
oMBH_0648	Creatinine [mmol/l] [BRAIN]	Crea	BRAIN	333	0.68584	1.31992e-47	X-17299 [plasma]	PM40097	PM	BRAIN_PM
oMBH_0658	Glutamine [mmol/l] [BRAIN]	Gln	BRAIN	333	0.682879	4.68056e-47	glutamine [plasma]	PM53	PM	BRAIN_PM
oMBH_0826	Phenylalanine [mmol/l] [BRAIN]	Phe	BRAIN	333	0.620055	9.29193e-37	phenylalanine [plasma]	PM64	PM	BRAIN_PM
oMBH_0869	Alanine [mmol/l] [BRAIN]	Ala	BRAIN	333	0.602683	2.62294e-34	alanine [plasma]	PM32339	PM	BRAIN_PM
oMBH_1450	Concentration of medium HDL particles [mol/l] [BRAIN]	M-HDL-P	BRAIN	333	0.400923	2.7352e-14	glycerol [plasma]	PM15122	PM	BRAIN_PM
oMBH_1461	Albumin [signal area] [BRAIN]	Alb	BRAIN	333	0.397543	4.69122e-14	docosapentaenoate (n3 DPA; 22:5n3) [plasma]	PM32504	PM	BRAIN_PM
oMBH_1658	Histidine [mmol/l] [BRAIN]	His	BRAIN	333	0.347731	6.73627e-11	histidine [plasma]	PM59	PM	BRAIN_PM
oMBH_0102	Creatinine [mmol/l] [BRAIN]	Crea	BRAIN	332	0.886768	1.23754e-112	Creatinine (umol/L) [CLIN]	PLAB0010	CLIN	BRAIN_CLIN
oMBH_0570	Free cholesterol [mmol/l] [BRAIN]	FreeC	BRAIN	332	0.714644	3.6692e-53	cholesterol [plasma]	PM63	PM	BRAIN_PM
oMBH_0943	Ratio of omega-3 fatty acids to total fatty acids [%] [BRAIN]	FAw3/FA	BRAIN	332	0.572707	2.50273e-30	eicosapentaenoate (EPA; 20:5n3) [plasma]	PM18467	PM	BRAIN_PM
oMBH_1041	Acetoacetate [mmol/l] [BRAIN]	AcAce	BRAIN	332	0.539111	1.99733e-26	3-hydroxybutyrate (BHBA) [plasma]	PM542	PM	BRAIN_PM
oMBH_0053	Free cholesterol in large VLDL [mmol/l] [BRAIN]	L-VLDL-FC	BRAIN	331	0.913325	2.08731e-130	Triglycerides (mmol/L) [CLIN]	PLAB0003	CLIN	BRAIN_CLIN
oMBH_0054	Phospholipids in medium LDL [mmol/l] [BRAIN]	M-LDL-PL	BRAIN	331	0.913264	2.33258e-130	Cholesterol (mmol/L) [CLIN]	PLAB0002	CLIN	BRAIN_CLIN
oMBH_0220	Glucose [mmol/l] [BRAIN]	Glc	BRAIN	331	0.837584	2.17019e-88	H1 [p150]	BM0163	BM	BRAIN_BM
oMBH_0421	Glucose [mmol/l] [BRAIN]	Glc	BRAIN	331	0.769222	5.77875e-66	HbA1c (%) [CLIN]	PLAB0001	CLIN	BRAIN_CLIN
oMBH_0489	Tyrosine [mmol/l] [BRAIN]	Tyr	BRAIN	331	0.743672	1.73134e-59	Tyr [p150]	BM0053	BM	BRAIN_BM
oMBH_0651	Leucine [mmol/l] [BRAIN]	Leu	BRAIN	331	0.686989	1.52776e-47	xLeu [p150]	BM0055	BM	BRAIN_BM
oMBH_0871	Phenylalanine [mmol/l] [BRAIN]	Phe	BRAIN	331	0.603661	3.04024e-34	Phe [p150]	BM0048	BM	BRAIN_BM
oMBH_0873	Triglycerides in HDL [mmol/l] [BRAIN]	HDL-TG	BRAIN	331	0.600758	7.5338e-34	PC.aa.C32.1 [p150]	BM0077	BM	BRAIN_BM
oMBH_0951	Total cholesterol in IDL [mmol/l] [BRAIN]	IDL-C	BRAIN	331	0.569175	8.23332e-30	SM.C24.0 [p150]	BM0159	BM	BRAIN_BM
oMBH_0972	Serum total cholesterol [mmol/l] [BRAIN]	Serum-C	BRAIN	331	0.561989	5.95462e-29	SM..OH..C22.1 [p150]	BM0150	BM	BRAIN_BM
oMBH_1022	Glutamine [mmol/l] [BRAIN]	Gln	BRAIN	331	0.546591	3.52534e-27	Gln [p150]	BM0043	BM	BRAIN_BM
oMBH_1158	Triglycerides in large HDL [mmol/l] [BRAIN]	L-HDL-TG	BRAIN	331	0.496512	5.26052e-22	PC.aa.C30.0 [p150]	BM0074	BM	BRAIN_BM
oMBH_1280	Total lipids in very large HDL [mmol/l] [BRAIN]	XL-HDL-L	BRAIN	331	0.453632	3.32241e-18	PC.ae.C34.2 [p150]	BM0116	BM	BRAIN_BM
oMBH_1352	Alanine [mmol/l] [BRAIN]	Ala	BRAIN	331	0.426837	4.34861e-16	Pro [p150]	BM0049	BM	BRAIN_BM
oMBH_1559	Citrate [mmol/l] [BRAIN]	Cit	BRAIN	331	0.368082	4.65788e-12	C2 [p150]	BM0023	BM	BRAIN_BM
oMBH_1754	Histidine [mmol/l] [BRAIN]	His	BRAIN	331	0.32578	1.27086e-09	His [p150]	BM0045	BM	BRAIN_BM
oMBH_0023	Phospholipids in large LDL [mmol/l] [BRAIN]	L-LDL-PL	BRAIN	330	0.937691	1.23673e-152	LDL-C (mmol/L) [CLIN]	PLAB0005	CLIN	BRAIN_CLIN
oMBH_0461	Albumin [signal area] [BRAIN]	Alb	BRAIN	330	0.757602	9.84166e-63	Albumin (g/L) [CLIN]	PLAB0006	CLIN	BRAIN_CLIN
oMBH_0849	22:6, docosahexaenoic acid [mmol/l] [BRAIN]	DHA	BRAIN	330	0.610959	3.77193e-35	PC.aa.C38.6 [p150]	BM0096	BM	BRAIN_BM
oMBH_0967	Total phosphoglycerides [mmol/l] [BRAIN]	TotPG	BRAIN	330	0.564257	3.88852e-29	PC.aa.C36.3 [p150]	BM0087	BM	BRAIN_BM
oMBH_1014	18:2, linoleic acid [mmol/l] [BRAIN]	LA	BRAIN	330	0.549044	2.2365e-27	PC.aa.C34.2 [p150]	BM0081	BM	BRAIN_BM
oMBH_1741	Acetoacetate [mmol/l] [BRAIN]	AcAce	BRAIN	330	0.328811	9.2683e-10	C14.2 [p150]	BM0011	BM	BRAIN_BM
oMBH_2072	Acetate [mmol/l] [BRAIN]	Ace	BRAIN	330	0.265976	9.48946e-07	Iron (umol/L) [CLIN]	PLAB0018	CLIN	BRAIN_CLIN
oMBH_0082	Total cholesterol in HDL [mmol/l] [BRAIN]	HDL-C	BRAIN	329	0.899595	1.09115e-119	HDL-C (mmol/L) [CLIN]	PLAB0004	CLIN	BRAIN_CLIN
oMBH_0105	Ratio of apolipoprotein B to apolipoprotein A-I [] [BRAIN]	ApoB/ApoA1	BRAIN	329	0.887204	6.95525e-112	Chol / HDL ratio [CLIN]	CHOL_HDL	CLIN	BRAIN_CLIN
oMBH_1509	Phospholipids to total lipds ratio in large HDL [%] [BRAIN]	L-HDL-PL_%	BRAIN	329	0.384833	4.68398e-13	X-12844 [plasma]	PM34527	PM	BRAIN_PM
oMBH_1832	Citrate [mmol/l] [BRAIN]	Cit	BRAIN	329	0.314462	5.51985e-09	Corrected calcium (mmol/L) [CLIN]	PLAB0007	CLIN	BRAIN_CLIN
oMBH_0458	Valine [mmol/l] [BRAIN]	Val	BRAIN	328	0.760257	4.90469e-63	valine [plasma]	PM1649	PM	BRAIN_PM
oMBH_1660	Phospholipids to total lipds ratio in very large HDL [%] [BRAIN]	XL-HDL-PL_%	BRAIN	327	0.350097	7.32201e-11	myristoleate (14:1n5) [plasma]	PM32418	PM	BRAIN_PM
oMBH_0656	Valine [mmol/l] [BRAIN]	Val	BRAIN	326	0.688823	3.48772e-47	Val [p150]	BM0054	BM	BRAIN_BM
oMBH_0868	Alanine [mmol/l] [BRAIN]	Ala	BRAIN	325	0.608798	2.41567e-34	X-13529 [urine]	UM35290	UM	BRAIN_UM
oMBH_1553	Total cholesterol in medium HDL [mmol/l] [BRAIN]	M-HDL-C	BRAIN	325	0.372232	4.04934e-12	3-indoxyl sulfate [urine]	UM27672	UM	BRAIN_UM
oMBH_1623	Phospholipids in small HDL [mmol/l] [BRAIN]	S-HDL-PL	BRAIN	325	0.359448	2.39539e-11	X-11593 [urine]	UM32910	UM	BRAIN_UM
oMBH_1822	Citrate [mmol/l] [BRAIN]	Cit	BRAIN	325	0.31813	4.4598e-09	3-hydroxysebacate [urine]	UM31943	UM	BRAIN_UM
oMBH_2006	Creatinine [mmol/l] [BRAIN]	Crea	BRAIN	325	0.284715	1.77527e-07	X-11561 [urine]	UM32878	UM	BRAIN_UM
oMBH_1675	Acetoacetate [mmol/l] [BRAIN]	AcAce	BRAIN	324	0.347343	1.28212e-10	X-12385 [urine]	UM33813	UM	BRAIN_UM
oMBH_1848	Concentration of small HDL particles [mol/l] [BRAIN]	S-HDL-P	BRAIN	324	0.314243	7.39782e-09	X-16087 [urine]	UM38530	UM	BRAIN_UM
oMBH_0104	Free cholesterol in large VLDL [mmol/l] [BRAIN]	L-VLDL-FC	BRAIN	322	0.891374	5.40114e-112	TAG[FA16:0] [LD]	TAG[FA16:0]	LD	BRAIN_LD
oMBH_0142	Triglycerides in small VLDL [mmol/l] [BRAIN]	S-VLDL-TG	BRAIN	322	0.877979	2.11428e-104	DAG[FA18:2] [LD]	DAG[FA18:2]	LD	BRAIN_LD
oMBH_0575	Free cholesterol in medium LDL [mmol/l] [BRAIN]	M-LDL-FC	BRAIN	322	0.721599	4.85186e-53	Total[FA24:0] [LD]	Total[FA24:0]	LD	BRAIN_LD
oMBH_1452	Ratio of omega-3 fatty acids to total fatty acids [%] [BRAIN]	FAw3/FA	BRAIN	322	0.406424	3.07808e-14	X-17322 [urine]	UM40120	UM	BRAIN_UM
oMBH_1492	Cholesterol esters in large HDL [mmol/l] [BRAIN]	L-HDL-CE	BRAIN	322	0.391638	3.01396e-13	tigloylglycine [urine]	UM1598	UM	BRAIN_UM
oMBH_0281	Total phosphoglycerides [mmol/l] [BRAIN]	TotPG	BRAIN	321	0.824196	9.03739e-81	PC [LD]	PC.y	LD	BRAIN_LD
oMBH_0462	Omega-3 fatty acids [mmol/l] [BRAIN]	FAw3	BRAIN	321	0.762182	3.33185e-62	Total[FA22:5] [LD]	Total[FA22:5]	LD	BRAIN_LD
oMBH_0536	18:2, linoleic acid [mmol/l] [BRAIN]	LA	BRAIN	321	0.732607	3.06753e-55	Total[FA18:2] [LD]	Total[FA18:2]	LD	BRAIN_LD
oMBH_0552	Free cholesterol [mmol/l] [BRAIN]	FreeC	BRAIN	321	0.730293	9.82532e-55	SM(16:0) [LD]	SM(16:0)	LD	BRAIN_LD
oMBH_1061	Ratio of 18:2 linoleic acid to total fatty acids [%] [BRAIN]	LA/FA	BRAIN	320	0.540565	1.11959e-25	PC(18:2/18:2) [LD]	PC(18:2/18:2)	LD	BRAIN_LD
oMBH_1237	Valine [mmol/l] [BRAIN]	Val	BRAIN	320	0.477556	1.23786e-19	gamma-glutamylisoleucine* [urine]	UM34456	UM	BRAIN_UM
oMBH_1814	Triglycerides in large HDL [mmol/l] [BRAIN]	L-HDL-TG	BRAIN	320	0.322447	3.54866e-09	X-12398 [urine]	UM33826	UM	BRAIN_UM
oMBH_0646	Glucose [mmol/l] [BRAIN]	Glc	BRAIN	318	0.69793	9.78949e-48	Glucose [NMR]	CM0025	CM	BRAIN_CM
oMBH_1796	Apolipoprotein A-I [g/l] [BRAIN]	ApoA1	BRAIN	318	0.327111	2.29482e-09	Succinate [NMR]	CM0044	CM	BRAIN_CM
oMBH_1918	Free cholesterol in medium HDL [mmol/l] [BRAIN]	M-HDL-FC	BRAIN	318	0.307283	2.21933e-08	3-Indoxylsulfate [NMR]	CM0007	CM	BRAIN_CM
oMBH_2009	Cholesterol esters to total lipids ratio in very small VLDL [%] [BRAIN]	XS-VLDL-CE_%	BRAIN	318	0.287133	1.88559e-07	Glycolate [NMR]	CM0027	CM	BRAIN_CM
oMBH_1798	Total phosphoglycerides [mmol/l] [BRAIN]	TotPG	BRAIN	317	0.327284	2.38284e-09	2-Hydroxyisobutyrate [NMR]	CM0003	CM	BRAIN_CM
oMBH_1960	Estimated degree of unsaturation [] [BRAIN]	UnSat	BRAIN	315	0.299087	6.24895e-08	X-13693 [urine]	UM35502	UM	BRAIN_UM
oMBH_1773	Total cholines [mmol/l] [BRAIN]	TotCho	BRAIN	312	0.333153	1.59661e-09	2-methylbutyrylglycine [urine]	UM31928	UM	BRAIN_UM
oMBH_1500	Free cholesterol to total lipids ratio in small HDL [%] [BRAIN]	S-HDL-FC_%	BRAIN	309	0.397901	3.63701e-13	2-arachidonoylglycerophosphoethanolamine* [plasma]	PM32815	PM	BRAIN_PM
oMBH_0051	Lactate [mmol/l] [BRAIN]	Lac	BRAIN	307	0.926431	1.9431e-131	lactate [HD4]	HDF00527	HDF	BRAIN_HDF
oMBH_0154	Tyrosine [mmol/l] [BRAIN]	Tyr	BRAIN	307	0.880139	1.06395e-100	tyrosine [HD4]	HDF01299	HDF	BRAIN_HDF
oMBH_0211	Glucose [mmol/l] [BRAIN]	Glc	BRAIN	307	0.855946	2.27901e-89	glucose [HD4]	HDF48152	HDF	BRAIN_HDF
oMBH_0239	Leucine [mmol/l] [BRAIN]	Leu	BRAIN	307	0.848179	3.64824e-86	leucine [HD4]	HDF00060	HDF	BRAIN_HDF
oMBH_0366	Free cholesterol to total lipids ratio in large VLDL [%] [BRAIN]	L-VLDL-FC_%	BRAIN	307	0.804333	6.2816e-71	palmitoyl-oleoyl-glycerol (16:0/18:1) [1]* [HD4]	HDF54943	HDF	BRAIN_HDF
oMBH_0401	Citrate [mmol/l] [BRAIN]	Cit	BRAIN	307	0.793971	6.91203e-68	citrate [HD4]	HDF01564	HDF	BRAIN_HDF
oMBH_0405	Total cholesterol in very large VLDL [mmol/l] [BRAIN]	XL-VLDL-C	BRAIN	307	0.793127	1.20185e-67	myristoyl-linoleoyl-glycerol (14:0/18:2) [1]* [HD4]	HDF57407	HDF	BRAIN_HDF
oMBH_0543	Alanine [mmol/l] [BRAIN]	Ala	BRAIN	307	0.742096	6.28955e-55	alanine [HD4]	HDF01126	HDF	BRAIN_HDF
oMBH_0545	Creatinine [mmol/l] [BRAIN]	Crea	BRAIN	307	0.742008	6.57565e-55	creatinine [HD4]	HDF00513	HDF	BRAIN_HDF
oMBH_0578	Glutamine [mmol/l] [BRAIN]	Gln	BRAIN	307	0.732159	8.50366e-53	glutamine [HD4]	HDF00053	HDF	BRAIN_HDF
oMBH_0737	Cholesterol esters in IDL [mmol/l] [BRAIN]	IDL-CE	BRAIN	307	0.672584	8.901e-42	cholesterol [HD4]	HDF00063	HDF	BRAIN_HDF
oMBH_0831	Phenylalanine [mmol/l] [BRAIN]	Phe	BRAIN	307	0.63665	2.70014e-36	phenylalanine [HD4]	HDF00064	HDF	BRAIN_HDF
oMBH_0865	Free cholesterol in IDL [mmol/l] [BRAIN]	IDL-FC	BRAIN	307	0.624262	1.4351e-34	palmitoyl dihydrosphingomyelin (d18:0/16:0)* [HD4]	HDF52434	HDF	BRAIN_HDF
oMBH_0893	Histidine [mmol/l] [BRAIN]	His	BRAIN	307	0.611376	7.44048e-33	histidine [HD4]	HDF00059	HDF	BRAIN_HDF
oMBH_0918	Acetoacetate [mmol/l] [BRAIN]	AcAce	BRAIN	307	0.604149	6.29866e-32	3-hydroxybutyrate (BHBA) [HD4]	HDF00542	HDF	BRAIN_HDF
oMBH_1112	Free cholesterol to total lipids ratio in IDL [%] [BRAIN]	IDL-FC_%	BRAIN	307	0.529845	1.2802e-23	1-(1-enyl-palmitoyl)-2-oleoyl-GPC (P-16:0/18:1)* [HD4]	HDF52478	HDF	BRAIN_HDF
oMBH_1253	Total cholesterol to total lipids ratio in small LDL [%] [BRAIN]	S-LDL-C_%	BRAIN	307	0.478078	6.15116e-19	hydroxypalmitoyl sphingomyelin (d18:1/16:0(OH))** [HD4]	HDF62851	HDF	BRAIN_HDF
oMBH_1270	Albumin [signal area] [BRAIN]	Alb	BRAIN	307	0.471573	2.10372e-18	docosapentaenoate (n3 DPA; 22:5n3) [HD4]	HDF32504	HDF	BRAIN_HDF
oMBH_1317	Concentration of very large HDL particles [mol/l] [BRAIN]	XL-HDL-P	BRAIN	307	0.452866	6.26379e-17	sphingomyelin (d18:2/16:0, d18:1/16:1)* [HD4]	HDF42459	HDF	BRAIN_HDF
oMBH_1329	Cholesterol esters in small HDL [mmol/l] [BRAIN]	S-HDL-CE	BRAIN	307	0.448512	1.33992e-16	stearoyl sphingomyelin (d18:1/18:0) [HD4]	HDF19503	HDF	BRAIN_HDF
oMBH_1373	Concentration of medium HDL particles [mol/l] [BRAIN]	M-HDL-P	BRAIN	307	0.43431	1.48595e-15	glycerol [HD4]	HDF15122	HDF	BRAIN_HDF
oMBH_1899	Acetate [mmol/l] [BRAIN]	Ace	BRAIN	307	0.314691	1.74904e-08	gamma-glutamyl-alpha-lysine [HD4]	HDF55015	HDF	BRAIN_HDF
oMBH_0921	Ratio of omega-6 fatty acids to total fatty acids [%] [BRAIN]	FAw6/FA	BRAIN	306	0.603861	8.60956e-32	1-(1-enyl-palmitoyl)-2-linoleoyl-GPC (P-16:0/18:2)* [HD4]	HDF52682	HDF	BRAIN_HDF
oMBH_1401	Free cholesterol to total lipids ratio in large LDL [%] [BRAIN]	L-LDL-FC_%	BRAIN	306	0.429971	3.36296e-15	ENSG00000198400_NTRK1 [RNAseq]	ENSG00000198400_NTRK1	RNA	BRAIN_RNA
oMBH_0364	Valine [mmol/l] [BRAIN]	Val	BRAIN	302	0.808458	4.90409e-71	valine [HD4]	HDF01649	HDF	BRAIN_HDF
oMBH_1595	Phospholipids to total lipds ratio in large HDL [%] [BRAIN]	L-HDL-PL_%	BRAIN	297	0.3788	1.43882e-11	X - 11444 [HD4]	HDF46460	HDF	BRAIN_HDF
oMBH_0795	22:6, docosahexaenoic acid [mmol/l] [BRAIN]	DHA	BRAIN	296	0.659797	2.28908e-38	linoleoyl-docosahexaenoyl-glycerol (18:2/22:6) [2]* [HD4]	HDF54950	HDF	BRAIN_HDF
oMBH_0691	Free cholesterol to total lipids ratio in chylomicrons and extremely large VLDL [%] [BRAIN]	XXL-VLDL-FC_%	BRAIN	293	0.702033	8.29847e-45	1-palmitoyl-2-arachidonoyl-GPE (16:0/20:4)* [HD4]	HDF52464	HDF	BRAIN_HDF
oMBH_0950	Glucose [mmol/l] [BRAIN]	Glc	BRAIN	272	0.616261	7.71712e-30	X-14625 [urine]	UM36552	UM	BRAIN_UM
oMBH_1606	Phospholipids in medium HDL [mmol/l] [BRAIN]	M-HDL-PL	BRAIN	267	0.396576	1.72507e-11	X-18603 [urine]	UM41837	UM	BRAIN_UM
oMBH_1186	Ratio of 22:6 docosahexaenoic acid to total fatty acids [%] [BRAIN]	DHA/FA	BRAIN	248	0.547888	7.88075e-21	docosahexaenoylcarnitine (C22:6)* [HD4]	HDF57523	HDF	BRAIN_HDF
oMBH_2049	Albumin [signal area] [BRAIN]	Alb	BRAIN	247	0.313533	4.90584e-07	citrulline [saliva]	SM2132	SM	BRAIN_SM
oMBH_0540	Betaine [NMR]	CM0014	CM	349	0.711182	4.71609e-55	HbA1c (%) [CLIN]	PLAB0001	CLIN	CM_CLIN
oMBH_2083	Hypoxanthine [NMR]	CM0030	CM	348	0.255531	1.36436e-06	Iron (umol/L) [CLIN]	PLAB0018	CLIN	CM_CLIN
oMBH_1744	Dimethylamine [NMR]	CM0020	CM	330	0.327695	1.0639e-09	Mean AF score [CLIN]	PAGEAFA	CLIN	CM_CLIN
oMBH_2025	Ethanolamine [NMR]	CM0022	CM	318	0.28325	2.7951e-07	Body temperature (C) [CLIN]	PMEATEMP	CLIN	CM_CLIN
oMBH_2046	Urea [NMR]	CM0053	CM	293	0.28921	4.71973e-07	PE(P-18:0/22:6) [LD]	PE(P-18:0/22:6)	LD	CM_LD
oMBH_1959	Hippurate [NMR]	CM0028	CM	292	0.310304	6.16444e-08	PC(17:0/18:2) [LD]	PC(17:0/18:2)	LD	CM_LD
oMBH_1639	Ethanol [NMR]	CM0021	CM	291	0.373998	4.30227e-11	ENSG00000167754_KLK5 [RNAseq]	ENSG00000167754_KLK5	RNA	CM_RNA
oMBH_1815	Acetone [NMR]	CM0010	CM	290	0.337649	3.6513e-09	PE(18:1/22:6) [LD]	PE(18:1/22:6)	LD	CM_LD
oMBH_2054	Creatine [NMR]	CM0018	CM	240	0.315175	6.20239e-07	PC(14:0/22:6) [LD]	PC(14:0/22:6)	LD	CM_LD
oMBH_0063	palmitoyl-palmitoyl-glycerol (16:0/16:0) [2]* [HD4]	HDF54990	HDF	302	0.923465	7.74259e-127	DAG(16:0/16:0) [LD]	DAG(16:0/16:0)	LD	HDF_LD
oMBH_0085	diacylglycerol (14:0/18:1, 16:0/16:1) [1]* [HD4]	HDF54953	HDF	302	0.911327	1.17955e-117	TAG48:1-FA16:0 [LD]	TAG48:1-FA16:0	LD	HDF_LD
oMBH_0117	palmitoyl-oleoyl-glycerol (16:0/18:1) [1]* [HD4]	HDF54943	HDF	302	0.898401	3.16739e-109	DAG(16:0/18:1) [LD]	DAG(16:0/18:1)	LD	HDF_LD
oMBH_0121	1-(1-enyl-stearoyl)-2-linoleoyl-GPE (P-18:0/18:2)* [HD4]	HDF52748	HDF	302	0.896472	4.58095e-108	PE(P-18:0/18:2) [LD]	PE(P-18:0/18:2)	LD	HDF_LD
oMBH_0131	myristoyl-linoleoyl-glycerol (14:0/18:2) [1]* [HD4]	HDF57407	HDF	302	0.894235	9.49237e-107	TAG48:2-FA14:0 [LD]	TAG48:2-FA14:0	LD	HDF_LD
oMBH_0133	dihomo-linoleate (20:2n6) [HD4]	HDF17805	HDF	302	0.893157	3.99885e-106	FFA(20:2) [LD]	FFA(20:2)	LD	HDF_LD
oMBH_0136	linoleoyl-arachidonoyl-glycerol (18:2/20:4) [1]* [HD4]	HDF54955	HDF	302	0.891626	2.99743e-105	DAG(18:2/20:4) [LD]	DAG(18:2/20:4)	LD	HDF_LD
oMBH_0137	1-oleoyl-GPE (18:1) [HD4]	HDF35628	HDF	302	0.891273	4.74797e-105	LPE(18:1) [LD]	LPE(18:1)	LD	HDF_LD
oMBH_0163	palmitoleoyl-linoleoyl-glycerol (16:1/18:2) [1]* [HD4]	HDF54967	HDF	302	0.881394	1.01286e-99	DAG(16:1/18:2) [LD]	DAG(16:1/18:2)	LD	HDF_LD
oMBH_0180	oleoyl-arachidonoyl-glycerol (18:1/20:4) [1]* [HD4]	HDF54960	HDF	302	0.87461	2.49301e-96	DAG(18:1/20:4) [LD]	DAG(18:1/20:4)	LD	HDF_LD
oMBH_0181	oleoyl-oleoyl-glycerol (18:1/18:1) [1]* [HD4]	HDF54945	HDF	302	0.872282	3.27811e-95	DAG(18:1/18:1) [LD]	DAG(18:1/18:1)	LD	HDF_LD
oMBH_0192	linoleate (18:2n6) [HD4]	HDF01105	HDF	302	0.867771	4.18501e-93	FFA(18:2) [LD]	FFA(18:2)	LD	HDF_LD
oMBH_0214	oleoyl-linoleoyl-glycerol (18:1/18:2) [2] [HD4]	HDF46799	HDF	302	0.858511	5.14876e-89	DAG(18:1/18:2) [LD]	DAG(18:1/18:2)	LD	HDF_LD
oMBH_0228	docosahexaenoate (DHA; 22:6n3) [HD4]	HDF44675	HDF	302	0.854856	1.76565e-87	FFA(22:6) [LD]	FFA(22:6)	LD	HDF_LD
oMBH_0233	laurate (12:0) [HD4]	HDF01645	HDF	302	0.853609	5.7674e-87	FFA(12:0) [LD]	FFA(12:0)	LD	HDF_LD
oMBH_0246	linoleoyl-linoleoyl-glycerol (18:2/18:2) [1]* [HD4]	HDF54968	HDF	302	0.849926	1.78731e-85	TAG52:4-FA18:2 [LD]	TAG52:4-FA18:2	LD	HDF_LD
oMBH_0260	eicosenoate (20:1) [HD4]	HDF33587	HDF	302	0.845811	7.43698e-84	FFA(20:1) [LD]	FFA(20:1)	LD	HDF_LD
oMBH_0303	sphingomyelin (d18:1/18:1, d18:2/18:0) [HD4]	HDF37529	HDF	302	0.826581	7.16726e-77	SM(18:1) [LD]	SM(18:1)	LD	HDF_LD
oMBH_0311	N-stearoyl-sphingosine (d18:1/18:0)* [HD4]	HDF54979	HDF	302	0.823967	5.4734e-76	CER(18:0) [LD]	CER(18:0)	LD	HDF_LD
oMBH_0319	1-stearoyl-GPC (18:0) [HD4]	HDF33961	HDF	302	0.821939	2.58671e-75	LPC(18:0) [LD]	LPC(18:0)	LD	HDF_LD
oMBH_0341	1-palmitoyl-GPE (16:0) [HD4]	HDF35631	HDF	302	0.816445	1.58031e-73	LPE(16:0) [LD]	LPE(16:0)	LD	HDF_LD
oMBH_0352	1-oleoyl-GPC (18:1) [HD4]	HDF48258	HDF	302	0.812923	2.05212e-72	LPC(18:1) [LD]	LPC(18:1)	LD	HDF_LD
oMBH_0353	1-linoleoyl-2-arachidonoyl-GPC (18:2/20:4n6)* [HD4]	HDF52710	HDF	302	0.812456	2.87206e-72	PC(18:2/20:4) [LD]	PC(18:2/20:4)	LD	HDF_LD
oMBH_0365	1-palmitoyl-2-arachidonoyl-GPC (16:0/20:4n6) [HD4]	HDF52462	HDF	302	0.808248	5.67948e-71	PC(16:0/20:4) [LD]	PC(16:0/20:4)	LD	HDF_LD
oMBH_0394	1-linoleoyl-GPE (18:2)* [HD4]	HDF36600	HDF	302	0.799098	2.92089e-68	LPE(18:2) [LD]	LPE(18:2)	LD	HDF_LD
oMBH_0413	glycosyl-N-nervonoyl-sphingosine (d18:1/24:1)* [HD4]	HDF57369	HDF	302	0.793463	1.16497e-66	HCER(24:1) [LD]	HCER(24:1)	LD	HDF_LD
oMBH_0422	1-palmitoyl-2-oleoyl-GPC (16:0/18:1) [HD4]	HDF52461	HDF	302	0.79077	6.51052e-66	PC(16:0/18:1) [LD]	PC(16:0/18:1)	LD	HDF_LD
oMBH_0426	glycosyl-N-behenoyl-sphingosine (d18:1/22:0)* [HD4]	HDF57371	HDF	302	0.788068	3.57114e-65	HCER(22:0) [LD]	HCER(22:0)	LD	HDF_LD
oMBH_0439	glycosyl-N-palmitoyl-sphingosine (d18:1/16:0) [HD4]	HDF53013	HDF	302	0.784951	2.46456e-64	HCER(16:0) [LD]	HCER(16:0)	LD	HDF_LD
oMBH_0457	1-(1-enyl-palmitoyl)-2-arachidonoyl-GPE (P-16:0/20:4)* [HD4]	HDF52673	HDF	302	0.780258	4.25787e-63	PE(P-16:0/20:4) [LD]	PE(P-16:0/20:4)	LD	HDF_LD
oMBH_0505	arachidonate (20:4n6) [HD4]	HDF01110	HDF	302	0.759242	6.56807e-58	FFA(20:4) [LD]	FFA(20:4)	LD	HDF_LD
oMBH_0512	N-behenoyl-sphingadienine (d18:2/22:0)* [HD4]	HDF57372	HDF	302	0.75716	2.00675e-57	CER(22:0) [LD]	CER(22:0)	LD	HDF_LD
oMBH_0544	N-palmitoyl-sphingosine (d18:1/16:0) [HD4]	HDF44877	HDF	302	0.746031	6.51813e-55	CER(16:0) [LD]	CER(16:0)	LD	HDF_LD
oMBH_0564	lactosyl-N-palmitoyl-sphingosine (d18:1/16:0) [HD4]	HDF53010	HDF	302	0.74101	8.02936e-54	LCER(16:0) [LD]	LCER(16:0)	LD	HDF_LD
oMBH_0594	lactosyl-N-nervonoyl-sphingosine (d18:1/24:1)* [HD4]	HDF57370	HDF	302	0.728977	2.62002e-51	LCER [LD]	LCER	LD	HDF_LD
oMBH_0601	lignoceroyl sphingomyelin (d18:1/24:0) [HD4]	HDF57330	HDF	302	0.726949	6.74212e-51	Total[FA24:0] [LD]	Total[FA24:0]	LD	HDF_LD
oMBH_0615	1-palmitoyl-2-linoleoyl-GPC (16:0/18:2) [HD4]	HDF42446	HDF	302	0.723111	3.93829e-50	PC(16:0/18:2) [LD]	PC(16:0/18:2)	LD	HDF_LD
oMBH_0627	1-palmitoyl-GPC (16:0) [HD4]	HDF33955	HDF	302	0.717695	4.52411e-49	LPC(16:0) [LD]	LPC(16:0)	LD	HDF_LD
oMBH_0628	dehydroepiandrosterone sulfate (DHEA-S) [HD4]	HDF32425	HDF	302	0.717672	4.57055e-49	FFA(24:0) [LD]	FFA(24:0)	LD	HDF_LD
oMBH_0650	ceramide (d18:2/24:1, d18:1/24:2)* [HD4]	HDF57443	HDF	302	0.70985	1.40439e-47	CER(24:1) [LD]	CER(24:1)	LD	HDF_LD
oMBH_0660	glycosyl-N-stearoyl-sphingosine (d18:1/18:0) [HD4]	HDF52234	HDF	302	0.706656	5.50581e-47	HCER(18:0) [LD]	HCER(18:0)	LD	HDF_LD
oMBH_0679	sphingomyelin (d18:1/24:1, d18:2/24:0)* [HD4]	HDF47153	HDF	302	0.700267	8.01896e-46	SM(24:1) [LD]	SM(24:1)	LD	HDF_LD
oMBH_0878	1-stearoyl-2-linoleoyl-GPC (18:0/18:2)* [HD4]	HDF52452	HDF	302	0.621854	1.04172e-33	PC(18:0/18:2) [LD]	PC(18:0/18:2)	LD	HDF_LD
oMBH_0920	sphingomyelin (d18:1/22:1, d18:2/22:0, d16:1/24:1)* [HD4]	HDF48493	HDF	302	0.607264	8.04237e-32	SM(22:1) [LD]	SM(22:1)	LD	HDF_LD
oMBH_0954	palmitoyl dihydrosphingomyelin (d18:0/16:0)* [HD4]	HDF52434	HDF	302	0.590334	9.48518e-30	SM(16:0) [LD]	SM(16:0)	LD	HDF_LD
oMBH_0048	1-palmitoyl-2-palmitoleoyl-GPC (16:0/16:1)* [HD4]	HDF52470	HDF	301	0.93013	4.08516e-132	PC(16:0/16:1) [LD]	PC(16:0/16:1)	LD	HDF_LD
oMBH_0049	palmitoyl-myristoyl-glycerol (16:0/14:0) [2] [HD4]	HDF57364	HDF	301	0.929618	1.17045e-131	TAG46:0-FA16:0 [LD]	TAG46:0-FA16:0	LD	HDF_LD
oMBH_0098	1,2-dilinoleoyl-GPC (18:2/18:2) [HD4]	HDF52603	HDF	301	0.905331	3.19863e-113	PC(18:2/18:2) [LD]	PC(18:2/18:2)	LD	HDF_LD
oMBH_0110	1-palmitoyl-2-docosahexaenoyl-GPE (16:0/22:6)* [HD4]	HDF52465	HDF	301	0.901544	8.40394e-111	PE(16:0/22:6) [LD]	PE(16:0/22:6)	LD	HDF_LD
oMBH_0115	1-myristoyl-2-palmitoyl-GPC (14:0/16:0) [HD4]	HDF19258	HDF	301	0.899617	1.31245e-109	PC(16:0/14:0) [LD]	PC(16:0/14:0)	LD	HDF_LD
oMBH_0145	1-stearoyl-2-docosahexaenoyl-GPC (18:0/22:6) [HD4]	HDF52611	HDF	301	0.889365	1.21702e-103	PC(18:0/22:6) [LD]	PC(18:0/22:6)	LD	HDF_LD
oMBH_0172	1-palmitoyl-2-oleoyl-GPE (16:0/18:1) [HD4]	HDF19263	HDF	301	0.878454	6.63211e-98	PE(16:0/18:1) [LD]	PE(16:0/18:1)	LD	HDF_LD
oMBH_0190	1-stearoyl-2-oleoyl-GPC (18:0/18:1) [HD4]	HDF52438	HDF	301	0.869311	1.65262e-93	PC(18:0/18:1) [LD]	PC(18:0/18:1)	LD	HDF_LD
oMBH_0197	1-palmitoyl-2-docosahexaenoyl-GPC (16:0/22:6) [HD4]	HDF52610	HDF	301	0.866905	2.09044e-92	PC[FA22:6] [LD]	PC[FA22:6]	LD	HDF_LD
oMBH_0208	1-palmitoyl-2-linoleoyl-GPE (16:0/18:2) [HD4]	HDF42449	HDF	301	0.861426	5.64021e-90	PE(16:0/18:2) [LD]	PE(16:0/18:2)	LD	HDF_LD
oMBH_0216	1-stearoyl-2-arachidonoyl-GPC (18:0/20:4) [HD4]	HDF42450	HDF	301	0.858811	7.50268e-89	PC(18:0/20:4) [LD]	PC(18:0/20:4)	LD	HDF_LD
oMBH_0276	1-palmitoyl-2-arachidonoyl-GPE (16:0/20:4)* [HD4]	HDF52464	HDF	301	0.839952	2.30512e-81	PE(16:0/20:4) [LD]	PE(16:0/20:4)	LD	HDF_LD
oMBH_0299	1-(1-enyl-palmitoyl)-2-linoleoyl-GPE (P-16:0/18:2)* [HD4]	HDF52677	HDF	301	0.829461	1.31626e-77	PE(P-16:0/18:2) [LD]	PE(P-16:0/18:2)	LD	HDF_LD
oMBH_0307	1-linolenoyl-GPC (18:3)* [HD4]	HDF45951	HDF	301	0.825757	2.42448e-76	LPC(18:3) [LD]	LPC(18:3)	LD	HDF_LD
oMBH_0342	1-stearoyl-2-oleoyl-GPI (18:0/18:1)* [HD4]	HDF52726	HDF	301	0.816827	2.0699e-73	PI(18:0/18:1) [LD]	PI(18:0/18:1)	LD	HDF_LD
oMBH_0346	1-palmitoyl-2-oleoyl-GPI (16:0/18:1)* [HD4]	HDF52669	HDF	301	0.814999	7.87719e-73	PI(16:0/18:1) [LD]	PI(16:0/18:1)	LD	HDF_LD
oMBH_0371	1-stearoyl-GPE (18:0) [HD4]	HDF42398	HDF	301	0.807161	2.05885e-70	LPE(18:0) [LD]	LPE(18:0)	LD	HDF_LD
oMBH_0373	1-palmitoleoyl-GPC (16:1)* [HD4]	HDF33230	HDF	301	0.806407	3.46914e-70	LPC(16:1) [LD]	LPC(16:1)	LD	HDF_LD
oMBH_0386	1-palmitoyl-2-arachidonoyl-GPI (16:0/20:4)* [HD4]	HDF52467	HDF	301	0.803577	2.41181e-69	PI(16:0/20:4) [LD]	PI(16:0/20:4)	LD	HDF_LD
oMBH_0418	1-stearoyl-2-oleoyl-GPE (18:0/18:1) [HD4]	HDF42448	HDF	301	0.792842	2.85391e-66	PE(18:1/18:1) [LD]	PE(18:1/18:1)	LD	HDF_LD
oMBH_0431	1-arachidonoyl-GPC (20:4n6)* [HD4]	HDF33228	HDF	301	0.788109	5.66257e-65	LPC(20:4) [LD]	LPC(20:4)	LD	HDF_LD
oMBH_0467	1-stearoyl-2-linoleoyl-GPI (18:0/18:2) [HD4]	HDF52468	HDF	301	0.77661	5.91081e-62	PI(18:0/18:2) [LD]	PI(18:0/18:2)	LD	HDF_LD
oMBH_0470	1-myristoyl-2-arachidonoyl-GPC (14:0/20:4)* [HD4]	HDF53195	HDF	301	0.773523	3.56062e-61	PC(14:0/20:4) [LD]	PC(14:0/20:4)	LD	HDF_LD
oMBH_0524	1-linoleoyl-GPC (18:2) [HD4]	HDF34419	HDF	301	0.753255	2.40847e-56	LPC(18:2) [LD]	LPC(18:2)	LD	HDF_LD
oMBH_0541	1-(1-enyl-palmitoyl)-2-oleoyl-GPE (P-16:0/18:1)* [HD4]	HDF52477	HDF	301	0.747112	5.67572e-55	PE(P-16:0/18:1) [LD]	PE(P-16:0/18:1)	LD	HDF_LD
oMBH_0549	1-palmitoyl-2-linoleoyl-GPI (16:0/18:2) [HD4]	HDF52450	HDF	301	0.746392	8.16887e-55	PI(16:0/18:2) [LD]	PI(16:0/18:2)	LD	HDF_LD
oMBH_0593	1-palmitoyl-2-dihomo-linolenoyl-GPC (16:0/20:3n3 or 6)* [HD4]	HDF52454	HDF	301	0.730353	2.01377e-51	PC[FA20:3] [LD]	PC[FA20:3]	LD	HDF_LD
oMBH_0618	sphingomyelin (d17:1/14:0, d16:1/15:0)* [HD4]	HDF62152	HDF	301	0.722082	9.10716e-50	SM(14:0) [LD]	SM(14:0)	LD	HDF_LD
oMBH_0663	1-oleoyl-2-docosahexaenoyl-GPC (18:1/22:6)* [HD4]	HDF52697	HDF	301	0.706425	8.59686e-47	PC(18:1/22:6) [LD]	PC(18:1/22:6)	LD	HDF_LD
oMBH_0674	1-arachidonoyl-GPE (20:4n6)* [HD4]	HDF35186	HDF	301	0.70179	5.99162e-46	LPE(20:4) [LD]	LPE(20:4)	LD	HDF_LD
oMBH_0693	1-stearoyl-2-arachidonoyl-GPI (18:0/20:4) [HD4]	HDF52449	HDF	301	0.694684	1.09479e-44	PI(18:0/20:4) [LD]	PI(18:0/20:4)	LD	HDF_LD
oMBH_0708	sphingomyelin (d18:2/21:0, d16:2/23:0)* [HD4]	HDF57480	HDF	301	0.689121	1.00376e-43	SM(20:1) [LD]	SM(20:1)	LD	HDF_LD
oMBH_0083	diacylglycerol (12:0/18:1, 14:0/16:1, 16:0/14:1) [2]* [HD4]	HDF55001	HDF	300	0.914881	2.06883e-119	TAG46:1-FA16:0 [LD]	TAG46:1-FA16:0	LD	HDF_LD
oMBH_0275	1-(1-enyl-stearoyl)-2-oleoyl-GPE (P-18:0/18:1) [HD4]	HDF52614	HDF	300	0.841083	1.61868e-81	PE(P-18:0/18:1) [LD]	PE(P-18:0/18:1)	LD	HDF_LD
oMBH_1048	X - 13658 [HD4]	HDF47664	HDF	300	0.559884	3.76242e-26	FFA(17:0) [LD]	FFA(17:0)	LD	HDF_LD
oMBH_0212	palmitoyl-linoleoyl-glycerol (16:0/18:2) [2]* [HD4]	HDF52634	HDF	298	0.861758	3.11538e-89	DAG(16:0/18:2) [LD]	DAG(16:0/18:2)	LD	HDF_LD
oMBH_0213	1-oleoyl-2-linoleoyl-GPE (18:1/18:2)* [HD4]	HDF52687	HDF	298	0.861344	4.69161e-89	PE(18:1/18:2) [LD]	PE(18:1/18:2)	LD	HDF_LD
oMBH_0406	1-oleoyl-2-arachidonoyl-GPE (18:1/20:4)* [HD4]	HDF55041	HDF	296	0.801232	1.5432e-67	PE(18:1/20:4) [LD]	PE(18:1/20:4)	LD	HDF_LD
oMBH_0161	palmitoyl-docosahexaenoyl-glycerol (16:0/22:6) [1]* [HD4]	HDF57373	HDF	293	0.887826	4.29065e-100	TAG54:6-FA22:6 [LD]	TAG54:6-FA22:6	LD	HDF_LD
oMBH_1147	X - 21796 [HD4]	HDF46972	HDF	293	0.52628	2.83006e-22	Hematocrit (%) [CLIN]	PLAB0024	CLIN	HDF_CLIN
oMBH_0128	urea [HD4]	HDF01670	HDF	292	0.900591	6.04002e-107	Urea (mmol/L) [CLIN]	PLAB0009	CLIN	HDF_CLIN
oMBH_0392	creatinine [HD4]	HDF00513	HDF	292	0.808125	1.253e-68	Creatinine (umol/L) [CLIN]	PLAB0010	CLIN	HDF_CLIN
oMBH_0397	linoleoyl-docosahexaenoyl-glycerol (18:2/22:6) [2]* [HD4]	HDF54950	HDF	292	0.806384	4.0456e-68	TAG56:9-FA22:6 [LD]	TAG56:9-FA22:6	LD	HDF_LD
oMBH_0209	palmitoyl-arachidonoyl-glycerol (16:0/20:4) [2]* [HD4]	HDF54958	HDF	291	0.867604	1.10627e-89	DAG(16:0/20:4) [LD]	DAG(16:0/20:4)	LD	HDF_LD
oMBH_0455	diacylglycerol (16:1/18:2 [2], 16:0/18:3 [1])* [HD4]	HDF54966	HDF	291	0.789273	3.65001e-63	Triglycerides (mmol/L) [CLIN]	PLAB0003	CLIN	HDF_CLIN
oMBH_0720	cholesterol [HD4]	HDF00063	HDF	291	0.692217	7.80836e-43	Cholesterol (mmol/L) [CLIN]	PLAB0002	CLIN	HDF_CLIN
oMBH_0841	mannose [HD4]	HDF48153	HDF	291	0.647149	6.35219e-36	HbA1c (%) [CLIN]	PLAB0001	CLIN	HDF_CLIN
oMBH_1474	xanthine [HD4]	HDF03147	HDF	291	0.417919	9.92973e-14	ALT (U/L) [CLIN]	PLAB0014	CLIN	HDF_CLIN
oMBH_0070	urate [HD4]	HDF01604	HDF	290	0.927265	6.71367e-125	Uric acid (umol/L) [CLIN]	PLAB0012	CLIN	HDF_CLIN
oMBH_0177	1-palmitoyl-2-palmitoleoyl-GPC (16:0/16:1)* [HD4]	HDF52470	HDF	290	0.884086	3.75722e-97	PC.aa.C32.1 [p150]	BM0077	BM	HDF_BM
oMBH_0270	cis-4-decenoylcarnitine (C10:1) [HD4]	HDF38178	HDF	290	0.850607	2.1799e-82	C10.1 [p150]	BM0003	BM	HDF_BM
oMBH_0367	X - 13431 [HD4]	HDF47788	HDF	290	0.816778	9.27065e-71	C9 [p150]	BM0041	BM	HDF_BM
oMBH_0407	1-stearoyl-2-docosahexaenoyl-GPC (18:0/22:6) [HD4]	HDF52611	HDF	290	0.805807	1.70291e-67	PC.aa.C40.6 [p150]	BM0102	BM	HDF_BM
oMBH_0419	laurylcarnitine (C12) [HD4]	HDF34534	HDF	290	0.801216	3.43281e-66	C12 [p150]	BM0005	BM	HDF_BM
oMBH_0424	proline [HD4]	HDF01898	HDF	290	0.8001	7.04231e-66	Pro [p150]	BM0049	BM	HDF_BM
oMBH_0447	propionylcarnitine (C3) [HD4]	HDF32452	HDF	290	0.791944	1.17212e-63	C3 [p150]	BM0024	BM	HDF_BM
oMBH_0451	1-myristoyl-2-palmitoyl-GPC (14:0/16:0) [HD4]	HDF19258	HDF	290	0.791459	1.57683e-63	PC.aa.C30.0 [p150]	BM0074	BM	HDF_BM
oMBH_0464	glycine [HD4]	HDF00058	HDF	290	0.78586	4.59267e-62	Gly [p150]	BM0044	BM	HDF_BM
oMBH_0473	acetylcarnitine (C2) [HD4]	HDF32198	HDF	290	0.781486	5.9666e-61	C2 [p150]	BM0023	BM	HDF_BM
oMBH_0480	arginine [HD4]	HDF01638	HDF	290	0.777934	4.58383e-60	Arg [p150]	BM0042	BM	HDF_BM
oMBH_0493	1-palmitoyl-2-docosahexaenoyl-GPC (16:0/22:6) [HD4]	HDF52610	HDF	290	0.774385	3.38694e-59	PC.aa.C38.6 [p150]	BM0096	BM	HDF_BM
oMBH_0526	tyrosine [HD4]	HDF01299	HDF	290	0.761685	3.2551e-56	Tyr [p150]	BM0053	BM	HDF_BM
oMBH_0547	X - 11261 [HD4]	HDF32578	HDF	290	0.755734	7.02634e-55	C8.1 [p150]	BM0040	BM	HDF_BM
oMBH_0551	1-stearoyl-2-arachidonoyl-GPC (18:0/20:4) [HD4]	HDF42450	HDF	290	0.755149	9.45723e-55	PC.aa.C38.4 [p150]	BM0094	BM	HDF_BM
oMBH_0553	1-myristoyl-2-arachidonoyl-GPC (14:0/20:4)* [HD4]	HDF53195	HDF	290	0.754692	1.19207e-54	PC.aa.C34.4 [p150]	BM0083	BM	HDF_BM
oMBH_0562	glucose [HD4]	HDF48152	HDF	290	0.751968	4.69357e-54	H1 [p150]	BM0163	BM	HDF_BM
oMBH_0569	oleoylcarnitine (C18:1) [HD4]	HDF35160	HDF	290	0.747966	3.40193e-53	C18.1 [p150]	BM0020	BM	HDF_BM
oMBH_0586	linoleoylcarnitine (C18:2)* [HD4]	HDF46223	HDF	290	0.74283	4.09401e-52	C18.2 [p150]	BM0022	BM	HDF_BM
oMBH_0597	1-(1-enyl-palmitoyl)-2-linoleoyl-GPC (P-16:0/18:2)* [HD4]	HDF52682	HDF	290	0.738231	3.61475e-51	PC.ae.C34.3 [p150]	BM0117	BM	HDF_BM
oMBH_0606	palmitoleoylcarnitine (C16:1)* [HD4]	HDF53223	HDF	290	0.735255	1.44417e-50	C16.1 [p150]	BM0015	BM	HDF_BM
oMBH_0611	1-arachidonoyl-GPC (20:4n6)* [HD4]	HDF33228	HDF	290	0.734388	2.15501e-50	lysoPC.a.C20.4 [p150]	BM0064	BM	HDF_BM
oMBH_0655	isovalerylcarnitine (C5) [HD4]	HDF34407	HDF	290	0.718099	2.98611e-47	C5 [p150]	BM0030	BM	HDF_BM
oMBH_0665	sphingomyelin (d18:1/18:1, d18:2/18:0) [HD4]	HDF37529	HDF	290	0.71484	1.19428e-46	SM.C18.1 [p150]	BM0156	BM	HDF_BM
oMBH_0688	1-oleoyl-GPC (18:1) [HD4]	HDF48258	HDF	290	0.706234	4.23839e-45	lysoPC.a.C18.1 [p150]	BM0061	BM	HDF_BM
oMBH_0692	sphingomyelin (d18:1/17:0, d17:1/18:0, d19:1/16:0) [HD4]	HDF52615	HDF	290	0.70454	8.42707e-45	SM..OH..C16.1 [p150]	BM0149	BM	HDF_BM
oMBH_0697	sphingomyelin (d17:1/16:0, d18:1/15:0, d16:1/17:0)* [HD4]	HDF52433	HDF	290	0.702948	1.6007e-44	SM..OH..C14.1 [p150]	BM0148	BM	HDF_BM
oMBH_0714	ornithine [HD4]	HDF01493	HDF	290	0.694543	4.41526e-43	Orn [p150]	BM0047	BM	HDF_BM
oMBH_0729	stearoylcarnitine (C18) [HD4]	HDF34409	HDF	290	0.689213	3.41308e-42	C18 [p150]	BM0019	BM	HDF_BM
oMBH_0730	1-palmitoleoyl-GPC (16:1)* [HD4]	HDF33230	HDF	290	0.6888	3.99056e-42	lysoPC.a.C16.1 [p150]	BM0058	BM	HDF_BM
oMBH_0738	1-stearoyl-2-oleoyl-GPC (18:0/18:1) [HD4]	HDF52438	HDF	290	0.686199	1.06374e-41	PC.aa.C36.1 [p150]	BM0085	BM	HDF_BM
oMBH_0759	leucine [HD4]	HDF00060	HDF	290	0.67976	1.15294e-40	xLeu [p150]	BM0055	BM	HDF_BM
oMBH_0803	1-linoleoyl-GPC (18:2) [HD4]	HDF34419	HDF	290	0.662502	5.124e-38	lysoPC.a.C18.2 [p150]	BM0062	BM	HDF_BM
oMBH_0811	eicosapentaenoate (EPA; 20:5n3) [HD4]	HDF18467	HDF	290	0.660012	1.19461e-37	PC.aa.C36.5 [p150]	BM0089	BM	HDF_BM
oMBH_0825	pipecolate [HD4]	HDF01444	HDF	290	0.654124	8.56103e-37	C3.DC..C4.OH. [p150]	BM0025	BM	HDF_BM
oMBH_0834	serine [HD4]	HDF01648	HDF	290	0.650236	3.06951e-36	Ser [p150]	BM0050	BM	HDF_BM
oMBH_0836	1-stearoyl-GPC (18:0) [HD4]	HDF33961	HDF	290	0.6499	3.42371e-36	lysoPC.a.C18.0 [p150]	BM0060	BM	HDF_BM
oMBH_0874	X - 11522 [HD4]	HDF46914	HDF	290	0.632351	8.63547e-34	Iron (umol/L) [CLIN]	PLAB0018	CLIN	HDF_CLIN
oMBH_0875	carnitine [HD4]	HDF15500	HDF	290	0.632265	8.86525e-34	C0 [p150]	BM0001	BM	HDF_BM
oMBH_0882	methionine [HD4]	HDF01302	HDF	290	0.629455	2.07863e-33	Met [p150]	BM0046	BM	HDF_BM
oMBH_0883	threonine [HD4]	HDF01284	HDF	290	0.629174	2.26287e-33	Thr [p150]	BM0051	BM	HDF_BM
oMBH_0888	phosphoethanolamine [HD4]	HDF01600	HDF	290	0.627654	3.57377e-33	PE(P-18:0/22:4) [LD]	PE(P-18:0/22:4)	LD	HDF_LD
oMBH_0894	palmitoylcarnitine (C16) [HD4]	HDF44681	HDF	290	0.624843	8.26623e-33	C16 [p150]	BM0013	BM	HDF_BM
oMBH_0911	1-linolenoyl-GPC (18:3)* [HD4]	HDF45951	HDF	290	0.619414	4.0762e-32	lysoPC.a.C20.3 [p150]	BM0063	BM	HDF_BM
oMBH_0931	butyrylcarnitine (C4) [HD4]	HDF32412	HDF	290	0.61237	3.08657e-31	C4 [p150]	BM0028	BM	HDF_BM
oMBH_0947	valine [HD4]	HDF01649	HDF	290	0.602134	5.3497e-30	Val [p150]	BM0054	BM	HDF_BM
oMBH_0958	phenylalanine [HD4]	HDF00064	HDF	290	0.596809	2.26619e-29	Phe [p150]	BM0048	BM	HDF_BM
oMBH_1027	1-oleoyl-2-docosahexaenoyl-GPC (18:1/22:6)* [HD4]	HDF52697	HDF	290	0.575893	5.1147e-27	PC.ae.C40.0 [p150]	BM0131	BM	HDF_BM
oMBH_1059	sphingomyelin (d18:2/16:0, d18:1/16:1)* [HD4]	HDF42459	HDF	290	0.564204	8.95918e-26	SM.C16.1 [p150]	BM0154	BM	HDF_BM
oMBH_1067	sphingomyelin (d18:2/21:0, d16:2/23:0)* [HD4]	HDF57480	HDF	290	0.5605	2.16819e-25	SM..OH..C22.2 [p150]	BM0151	BM	HDF_BM
oMBH_1101	lignoceroyl sphingomyelin (d18:1/24:0) [HD4]	HDF57330	HDF	290	0.545252	7.35675e-24	SM.C24.0 [p150]	BM0159	BM	HDF_BM
oMBH_1107	1-(1-enyl-palmitoyl)-2-palmitoyl-GPC (P-16:0/16:0)* [HD4]	HDF52716	HDF	290	0.543692	1.04441e-23	PC.ae.C32.1 [p150]	BM0112	BM	HDF_BM
oMBH_1109	1-palmitoyl-2-dihomo-linolenoyl-GPC (16:0/20:3n3 or 6)* [HD4]	HDF52454	HDF	290	0.543489	1.09302e-23	PC.aa.C38.3 [p150]	BM0093	BM	HDF_BM
oMBH_1130	1-(1-enyl-palmitoyl)-2-arachidonoyl-GPC (P-16:0/20:4)* [HD4]	HDF52689	HDF	290	0.538331	3.43534e-23	PC.ae.C36.5 [p150]	BM0123	BM	HDF_BM
oMBH_1143	glutamine [HD4]	HDF00053	HDF	290	0.531104	1.65452e-22	Gln [p150]	BM0043	BM	HDF_BM
oMBH_1146	1-(1-enyl-stearoyl)-2-linoleoyl-GPE (P-18:0/18:2)* [HD4]	HDF52748	HDF	290	0.52865	2.79752e-22	PC.ae.C34.2 [p150]	BM0116	BM	HDF_BM
oMBH_1203	tricosanoyl sphingomyelin (d18:1/23:0)* [HD4]	HDF52436	HDF	290	0.508545	1.76773e-20	SM..OH..C22.1 [p150]	BM0150	BM	HDF_BM
oMBH_1204	sphingomyelin (d18:1/24:1, d18:2/24:0)* [HD4]	HDF47153	HDF	290	0.508185	1.89903e-20	SM.C24.1 [p150]	BM0160	BM	HDF_BM
oMBH_1217	1,2-dipalmitoyl-GPC (16:0/16:0) [HD4]	HDF19130	HDF	290	0.505021	3.55538e-20	PC.aa.C32.0 [p150]	BM0076	BM	HDF_BM
oMBH_1256	1-palmitoyl-GPC (16:0) [HD4]	HDF33955	HDF	290	0.488472	8.51586e-19	lysoPC.a.C16.0 [p150]	BM0057	BM	HDF_BM
oMBH_1282	histidine [HD4]	HDF00059	HDF	290	0.480895	3.44521e-18	His [p150]	BM0045	BM	HDF_BM
oMBH_1288	1-stearoyl-2-linoleoyl-GPC (18:0/18:2)* [HD4]	HDF52452	HDF	290	0.478941	4.91262e-18	PC.aa.C36.2 [p150]	BM0086	BM	HDF_BM
oMBH_1345	lactosyl-N-nervonoyl-sphingosine (d18:1/24:1)* [HD4]	HDF57370	HDF	290	0.454643	3.36996e-16	PC.ae.C42.5 [p150]	BM0143	BM	HDF_BM
oMBH_1349	lactosyl-N-palmitoyl-sphingosine (d18:1/16:0) [HD4]	HDF53010	HDF	290	0.45357	4.03094e-16	PC.ae.C44.5 [p150]	BM0146	BM	HDF_BM
oMBH_1440	pregnenetriol sulfate* [HD4]	HDF62922	HDF	290	0.428613	2.18284e-14	Albumin (g/L) [CLIN]	PLAB0006	CLIN	HDF_CLIN
oMBH_1575	tryptophan [HD4]	HDF00054	HDF	290	0.387317	8.1466e-12	Trp [p150]	BM0052	BM	HDF_BM
oMBH_0358	octanoylcarnitine (C8) [HD4]	HDF33936	HDF	289	0.819534	2.26699e-71	C8 [p150]	BM0039	BM	HDF_BM
oMBH_0369	myristoleoylcarnitine (C14:1)* [HD4]	HDF48182	HDF	289	0.816939	1.43679e-70	C12.1 [p150]	BM0007	BM	HDF_BM
oMBH_0673	hexanoylcarnitine (C6) [HD4]	HDF32328	HDF	289	0.712636	4.30832e-46	C6..C4.1.DC. [p150]	BM0036	BM	HDF_BM
oMBH_1232	1-(1-enyl-palmitoyl)-2-oleoyl-GPC (P-16:0/18:1)* [HD4]	HDF52478	HDF	289	0.500942	9.14902e-20	HDL-C (mmol/L) [CLIN]	PLAB0004	CLIN	HDF_CLIN
oMBH_0858	sphingomyelin (d17:1/14:0, d16:1/15:0)* [HD4]	HDF62152	HDF	288	0.641936	7.51679e-35	PC.aa.C28.1 [p150]	BM0073	BM	HDF_BM
oMBH_1961	linoleoylcholine* [HD4]	HDF57463	HDF	288	0.312058	6.35802e-08	Sodium (mmol/L) [CLIN]	PLAB0016	CLIN	HDF_CLIN
oMBH_1045	sphingomyelin (d17:2/16:0, d18:2/15:0)* [HD4]	HDF57483	HDF	287	0.571888	2.5162e-26	PC(15:0/18:2) [LD]	PC(15:0/18:2)	LD	HDF_LD
oMBH_1053	margaroylcarnitine (C17)* [HD4]	HDF57512	HDF	287	0.568545	5.66071e-26	PC(17:0/18:1) [LD]	PC(17:0/18:1)	LD	HDF_LD
oMBH_0435	1-palmitoyl-2-gamma-linolenoyl-GPC (16:0/18:3n6)* [HD4]	HDF54812	HDF	283	0.801835	8.56006e-65	PC(16:0/18:3) [LD]	PC(16:0/18:3)	LD	HDF_LD
oMBH_1212	glutarylcarnitine (C5-DC) [HD4]	HDF44664	HDF	283	0.511538	2.83898e-20	C5.DC..C6.OH. [p150]	BM0031	BM	HDF_BM
oMBH_0863	sphingomyelin (d18:1/20:2, d18:2/20:1, d16:1/22:2)* [HD4]	HDF57481	HDF	282	0.645421	1.2725e-34	SM.C20.2 [p150]	BM0157	BM	HDF_BM
oMBH_0207	hippurate [HD4]	HDF15753	HDF	281	0.875418	4.45765e-90	Hippurate [NMR]	CM0028	CM	HDF_CM
oMBH_0333	trigonelline (N'-methylnicotinate) [HD4]	HDF32401	HDF	281	0.834665	3.05165e-74	Trigonelline [NMR]	CM0049	CM	HDF_CM
oMBH_0370	3-methylhistidine [HD4]	HDF15677	HDF	281	0.822808	1.96788e-70	pi-Methylhistidine [NMR]	CM0059	CM	HDF_CM
oMBH_0538	trimethylamine N-oxide [HD4]	HDF40406	HDF	281	0.76459	3.72022e-55	Trimethylamine N-oxide [NMR]	CM0050	CM	HDF_CM
oMBH_0899	glucose [HD4]	HDF48152	HDF	281	0.631176	1.23453e-32	Glucose [NMR]	CM0025	CM	HDF_CM
oMBH_1009	creatine [HD4]	HDF27718	HDF	281	0.588919	1.26596e-27	Creatine [NMR]	CM0018	CM	HDF_CM
oMBH_1187	aconitate [cis or trans] [HD4]	HDF46173	HDF	281	0.519355	8.22554e-21	cis-Aconitate [NMR]	CM0057	CM	HDF_CM
oMBH_1197	xanthine [HD4]	HDF03147	HDF	281	0.517787	1.12523e-20	Hypoxanthine [NMR]	CM0030	CM	HDF_CM
oMBH_1200	mannitol/sorbitol [HD4]	HDF46142	HDF	281	0.517142	1.27941e-20	Mannitol [NMR]	CM0035	CM	HDF_CM
oMBH_1762	uridine [HD4]	HDF00606	HDF	281	0.351248	1.39737e-09	Uracil [NMR]	CM0052	CM	HDF_CM
oMBH_1763	1,5-anhydroglucitol (1,5-AG) [HD4]	HDF20675	HDF	281	0.351066	1.42675e-09	Carnitine [NMR]	CM0015	CM	HDF_CM
oMBH_1850	beta-hydroxyisovalerate [HD4]	HDF12129	HDF	281	0.335997	7.64876e-09	3-Hydroxyisovalerate [NMR]	CM0005	CM	HDF_CM
oMBH_1946	N6,N6,N6-trimethyllysine [HD4]	HDF01498	HDF	281	0.320113	4.08297e-08	Taurine [NMR]	CM0047	CM	HDF_CM
oMBH_0711	3-aminoisobutyrate [HD4]	HDF01566	HDF	280	0.705919	1.5432e-43	3-Aminoisobutyrate [NMR]	CM0004	CM	HDF_CM
oMBH_0766	6-hydroxyindole sulfate [HD4]	HDF48698	HDF	280	0.685596	3.24526e-40	3-Indoxylsulfate [NMR]	CM0007	CM	HDF_CM
oMBH_1013	lactosyl-N-behenoyl-sphingosine (d18:1/22:0)* [HD4]	HDF57422	HDF	280	0.587544	2.21803e-27	LCER(22:0) [LD]	LCER(22:0)	LD	HDF_LD
oMBH_1191	1-methylnicotinamide [HD4]	HDF27665	HDF	280	0.519156	1.00325e-20	1-Methylnicotinamide [NMR]	CM0002	CM	HDF_CM
oMBH_1501	tiglylcarnitine (C5:1-DC) [HD4]	HDF35428	HDF	278	0.417573	3.71391e-13	C5.1 [p150]	BM0034	BM	HDF_BM
oMBH_1231	margaroylcarnitine (C17)* [HD4]	HDF57512	HDF	276	0.511624	8.17654e-20	PC.ae.C34.0 [p150]	BM0114	BM	HDF_BM
oMBH_1247	sphingomyelin (d18:1/25:0, d19:0/24:1, d20:1/23:0, d19:1/24:0)* [HD4]	HDF57478	HDF	276	0.503417	3.86335e-19	SM..OH..C24.1 [p150]	BM0152	BM	HDF_BM
oMBH_0310	linoleoyl-linolenoyl-glycerol (18:2/18:3) [2]* [HD4]	HDF54964	HDF	274	0.845397	4.76868e-76	DAG(18:2/18:3) [LD]	DAG(18:2/18:3)	LD	HDF_LD
oMBH_0847	1-stearoyl-2-oleoyl-GPG (18:0/18:1) [HD4]	HDF52623	HDF	274	0.657264	2.85959e-35	PE(P-18:0/22:6) [LD]	PE(P-18:0/22:6)	LD	HDF_LD
oMBH_1631	3-methylglutarylcarnitine (2) [HD4]	HDF46548	HDF	267	0.3928	2.77932e-11	C5.M.DC [p150]	BM0032	BM	HDF_BM
oMBH_1816	5alpha-androstan-3beta,17beta-diol disulfate [HD4]	HDF37190	HDF	267	0.350944	3.72066e-09	ENSG00000100448_CTSG [RNAseq]	ENSG00000100448_CTSG	RNA	HDF_RNA
oMBH_0926	1-palmitoleoyl-2-linolenoyl-GPC (16:1/18:3)* [HD4]	HDF53180	HDF	265	0.636697	1.57564e-31	PC(18:2/16:1) [LD]	PC(18:2/16:1)	LD	HDF_LD
oMBH_1833	1-stearoyl-2-oleoyl-GPS (18:0/18:1) [HD4]	HDF19265	HDF	265	0.348071	5.79824e-09	Platelet [CLIN]	PLAB0029	CLIN	HDF_CLIN
oMBH_0927	1-palmitoleoyl-2-linolenoyl-GPC (16:1/18:3)* [HD4]	HDF53180	HDF	254	0.645903	2.21145e-31	PC.aa.C34.3 [p150]	BM0082	BM	HDF_BM
oMBH_1389	tartarate [HD4]	HDF15336	HDF	236	0.48539	2.36214e-15	Tartrate [NMR]	CM0046	CM	HDF_CM
oMBH_1771	citramalate [HD4]	HDF22158	HDF	232	0.383189	1.56962e-09	Mean AF score [CLIN]	PAGEAFA	CLIN	HDF_CLIN
oMBH_1619	4-hydroxyphenylacetylglutamine [HD4]	HDF55017	HDF	184	0.467561	2.20905e-11	4-Hydroxyphenylacetate [NMR]	CM0008	CM	HDF_CM
oMBH_1876	1-lignoceroyl-GPC (24:0) [HD4]	HDF49617	HDF	138	0.461963	1.17416e-08	PC.aa.C42.2 [p150]	BM0105	BM	HDF_BM
oMBH_1719	1-lignoceroyl-GPC (24:0) [HD4]	HDF49617	HDF	136	0.501109	5.18296e-10	LPC(20:0) [LD]	LPC(20:0)	LD	HDF_LD
oMBH_1412	X - 12543 [HD4]	HDF47922	HDF	133	0.609731	6.74038e-15	3-Hydroxymandelate [NMR]	CM0006	CM	HDF_CM
oMBH_1466	salicyluric glucuronide* [HD4]	HDF33384	HDF	125	0.606011	6.97648e-14	Salicylate [NMR]	CM0043	CM	HDF_CM
oMBH_1954	X - 23655 [HD4]	HDF49532	HDF	98	0.517528	4.84823e-08	Pyroglutamate [NMR]	CM0042	CM	HDF_CM
oMBH_1882	1-docosahexaenoylglycerol (22:6) [HD4]	HDF35153	HDF	76	0.59645	1.30446e-08	PC(18:0/12:0) [LD]	PC(18:0/12:0)	LD	HDF_LD
oMBH_1490	SES1H4N5F1S0 [IgA]	SES1H4N5F1S0	IgA	335	0.384537	3.00356e-13	Apolipoprotein A-I [g/l] [BRAIN]	ApoA1	BRAIN	IgA_BRAIN
oMBH_1990	SES_A2B bisect on biant [IgA]	SES_A2B	IgA	335	0.284164	1.2159e-07	Glycoprotein acetyls, mainly a1-acid glycoprotein [mmol/l] [BRAIN]	Gp	BRAIN	IgA_BRAIN
oMBH_1768	SES1H4N5F1S1 [IgA]	SES1H4N5F1S1	IgA	332	0.32384	1.52234e-09	Phospholipids to total lipds ratio in large HDL [%] [BRAIN]	L-HDL-PL_%	BRAIN	IgA_BRAIN
oMBH_2037	HYT1H4N4F0S5 [IgA]	HYT1H4N4F0S5	IgA	328	0.275503	3.99994e-07	Total cholesterol to total lipids ratio in very large HDL [%] [BRAIN]	XL-HDL-C_%	BRAIN	IgA_BRAIN
oMBH_1734	SES1H4N5F1S0 [IgA]	SES1H4N5F1S0	IgA	324	0.332751	8.13431e-10	PC.aa.C34.3 [p150]	BM0082	BM	IgA_BM
oMBH_1989	SES1H5N4F1S2 [IgA]	SES1H5N4F1S2	IgA	324	0.288963	1.19273e-07	PC.ae.C34.1 [p150]	BM0115	BM	IgA_BM
oMBH_2031	LAGC1H6N5F1S3 [IgA]	LAGC1H6N5F1S3	IgA	323	0.279051	3.44474e-07	RBC [CLIN]	PLAB0022	CLIN	IgA_CLIN
oMBH_1671	SES1H4N5F1S0 [IgA]	SES1H4N5F1S0	IgA	322	0.349892	1.0506e-10	HDL-C (mmol/L) [CLIN]	PLAB0004	CLIN	IgA_CLIN
oMBH_1982	HYT1H3N4F0S3 [IgA]	HYT1H3N4F0S3	IgA	321	0.291005	1.1036e-07	X-02249 [plasma]	PM32587	PM	IgA_PM
oMBH_2066	LAGC1H5N5F1S2 [IgA]	LAGC1H5N5F1S2	IgA	321	0.27064	8.5598e-07	PC.ae.C38.4 [p150]	BM0128	BM	IgA_BM
oMBH_2100	SES_A2G gal on biant [IgA]	SES_A2G	IgA	320	0.254187	4.12269e-06	Sodium (mmol/L) [CLIN]	PLAB0016	CLIN	IgA_CLIN
oMBH_1971	TPL1H5N5F0S1 [IgA]	TPL1H5N5F0S1	IgA	319	0.294799	8.12671e-08	15-methylpalmitate (isobar with 2-methylpalmitate) [plasma]	PM38768	PM	IgA_PM
oMBH_1979	SES1H4N5F1S1 [IgA]	SES1H4N5F1S1	IgA	319	0.293306	9.50935e-08	X-12244 [urine]	UM33666	UM	IgA_UM
oMBH_2069	HYT1H3N5F0S3 [IgA]	HYT1H3N5F0S3	IgA	319	0.271273	8.71618e-07	lysoPC.a.C17.0 [p150]	BM0059	BM	IgA_BM
oMBH_1508	SES1H4N5F1S0 [IgA]	SES1H4N5F1S0	IgA	318	0.390997	4.65311e-13	PC(18:1/16:1) [LD]	PC(18:1/16:1)	LD	IgA_LD
oMBH_1868	HYT1H4N4F0S5 [IgA]	HYT1H4N4F0S5	IgA	318	0.31448	9.92701e-09	Albumin (g/L) [CLIN]	PLAB0006	CLIN	IgA_CLIN
oMBH_1673	SES1H4N5F1S0 [IgA]	SES1H4N5F1S0	IgA	316	0.351799	1.22804e-10	tigloylglycine [urine]	UM1598	UM	IgA_UM
oMBH_1929	LAGC1H5N5F1S1 [IgA]	LAGC1H5N5F1S1	IgA	316	0.306742	2.60806e-08	1-methylurate [urine]	UM34395	UM	IgA_UM
oMBH_1810	HYT1H5N5F0S3 [IgA]	HYT1H5N5F0S3	IgA	314	0.326587	3.07807e-09	X-12127 [urine]	UM33542	UM	IgA_UM
oMBH_1985	HYT1H4N4F0S1 [IgA]	HYT1H4N4F0S1	IgA	314	0.2936	1.16377e-07	fucose [urine]	UM15821	UM	IgA_UM
oMBH_2026	HYT1H4N4F0S5 [IgA]	HYT1H4N4F0S5	IgA	314	0.284623	2.89878e-07	X-11444 [plasma]	PM32761	PM	IgA_PM
oMBH_2087	LAGC1H5N5F1S1 [IgA]	LAGC1H5N5F1S1	IgA	310	0.267094	1.83661e-06	Trigonelline [NMR]	CM0049	CM	IgA_CM
oMBH_2084	LAGY_A2B bisect on biant [IgA]	LAGY_A2B	IgA	309	0.26958	1.51766e-06	PC.aa.C38.4 [p150]	BM0094	BM	IgA_BM
oMBH_1782	SES1H4N5F1S0 [IgA]	SES1H4N5F1S0	IgA	306	0.334282	2.00997e-09	1-linolenoyl-GPC (18:3)* [HD4]	HDF45951	HDF	IgA_HDF
oMBH_1913	SES_A2S sialo on biant [IgA]	SES_A2S	IgA	306	0.313318	2.14324e-08	glycochenodeoxycholate 3-sulfate [HD4]	HDF52974	HDF	IgA_HDF
oMBH_1998	SES_A2GS sialo per gal on biant [IgA]	SES_A2GS	IgA	306	0.29492	1.47848e-07	X - 14939 [HD4]	HDF46657	HDF	IgA_HDF
oMBH_1344	LSL_A2G gal on biant [IgA]	LSL_A2G	IgA	305	0.444546	3.31753e-16	dehydroisoandrosterone sulfate (DHEA-S) [plasma]	PM32425	PM	IgA_PM
oMBH_1750	HYT1H3N4F0S4 [IgA]	HYT1H3N4F0S4	IgA	304	0.339735	1.19518e-09	retinol (Vitamin A) [HD4]	HDF01806	HDF	IgA_HDF
oMBH_1585	LAGY1H4N5F1S0 [IgA]	LAGY1H4N5F1S0	IgA	302	0.377533	1.1496e-11	N-acetylphenylalanine [urine]	UM33950	UM	IgA_UM
oMBH_1523	LSL_A2G gal on biant [IgA]	LSL_A2G	IgA	301	0.394536	1.18745e-12	FFA(24:0) [LD]	FFA(24:0)	LD	IgA_LD
oMBH_1988	SES1H5N5F1S1 [IgA]	SES1H5N5F1S1	IgA	301	0.299459	1.18484e-07	ENSG00000122025_FLT3 [RNAseq]	ENSG00000122025_FLT3	RNA	IgA_RNA
oMBH_1597	IgGI1H3N5F1 [IgA]	IgGI1H3N5F1	IgA	299	0.377399	1.4811e-11	Triglycerides to total lipids ratio in large LDL [%] [BRAIN]	L-LDL-TG_%	BRAIN	IgA_BRAIN
oMBH_1406	LSL1H4N5F0S1 [IgA]	LSL1H4N5F0S1	IgA	297	0.432524	5.71253e-15	X-12117 [urine]	UM33532	UM	IgA_UM
oMBH_1477	LSL_A2G gal on biant [IgA]	LSL_A2G	IgA	294	0.415577	1.05172e-13	4-androsten-3beta,17beta-diol disulfate 2* [urine]	UM37203	UM	IgA_UM
oMBH_1538	IgGI1H3N5F1 [IgA]	IgGI1H3N5F1	IgA	293	0.393828	2.61059e-12	mannose [plasma]	PM584	PM	IgA_PM
oMBH_1729	IgGI1H3N5 [IgA]	IgGI1H3N5	IgA	293	0.349962	7.24344e-10	gamma-glutamylleucine [plasma]	PM18369	PM	IgA_PM
oMBH_1774	LSL_A2B bisect on biant [IgA]	LSL_A2B	IgA	293	0.343159	1.6093e-09	Dimethylamine [NMR]	CM0020	CM	IgA_CM
oMBH_2016	IgGI1H3N5 [IgA]	IgGI1H3N5	IgA	292	0.298407	2.03423e-07	Creatinine (umol/L) [CLIN]	PLAB0010	CLIN	IgA_CLIN
oMBH_1453	IgGI1H3N5F1 [IgA]	IgGI1H3N5F1	IgA	291	0.425625	3.11263e-14	HbA1c (%) [CLIN]	PLAB0001	CLIN	IgA_CLIN
oMBH_1823	IgGI1H3N5F1 [IgA]	IgGI1H3N5F1	IgA	291	0.334892	4.67719e-09	H1 [p150]	BM0163	BM	IgA_BM
oMBH_2013	IgGI1H3N5 [IgA]	IgGI1H3N5	IgA	291	0.299086	1.99748e-07	C3 [p150]	BM0024	BM	IgA_BM
oMBH_1963	HYT1H3N6F0S3 [IgA]	HYT1H3N6F0S3	IgA	290	0.31046	6.73579e-08	androsterone glucuronide [HD4]	HDF61846	HDF	IgA_HDF
oMBH_1262	LSL_A2G gal on biant [IgA]	LSL_A2G	IgA	289	0.486261	1.47318e-18	dehydroepiandrosterone sulfate (DHEA-S) [HD4]	HDF32425	HDF	IgA_HDF
oMBH_1861	IgGI1H3N5F1 [IgA]	IgGI1H3N5F1	IgA	287	0.330948	9.20027e-09	TAG56:5-FA20:3 [LD]	TAG56:5-FA20:3	LD	IgA_LD
oMBH_1880	TPL1H5N4F1S1 [IgA]	TPL1H5N4F1S1	IgA	287	0.327808	1.29221e-08	PE(P-16:0/20:5) [LD]	PE(P-16:0/20:5)	LD	IgA_LD
oMBH_1385	IgGI1H3N5F1 [IgA]	IgGI1H3N5F1	IgA	286	0.446582	2.00156e-15	X-14331 [urine]	UM36257	UM	IgA_UM
oMBH_1869	LSL_A2B bisect on biant [IgA]	LSL_A2B	IgA	286	0.330744	9.98432e-09	Mean AF score [CLIN]	PAGEAFA	CLIN	IgA_CLIN
oMBH_1997	IgGI1H3N5F1 [IgA]	IgGI1H3N5F1	IgA	281	0.307514	1.44132e-07	Glucose [NMR]	CM0025	CM	IgA_CM
oMBH_1403	IgGI1H3N5F1 [IgA]	IgGI1H3N5F1	IgA	276	0.449952	3.66272e-15	erythronate* [HD4]	HDF42420	HDF	IgA_HDF
oMBH_1563	IgGI1H5N5F1S1 [IgA]	IgGI1H5N5F1S1	IgA	271	0.403109	5.1879e-12	ENSG00000091129_NRCAM [RNAseq]	ENSG00000091129_NRCAM	RNA	IgA_RNA
oMBH_2019	IgGI1H3N5 [IgA]	IgGI1H3N5	IgA	267	0.310944	2.14682e-07	tiglylcarnitine (C5:1-DC) [HD4]	HDF35428	HDF	IgA_HDF
oMBH_2035	HYT1H5N5F0S1 [IgA]	HYT1H5N5F0S1	IgA	252	0.312873	3.98101e-07	glucose [saliva]	SM38507	SM	IgA_SM
oMBH_1621	IgGII1H3N4F1 [IgA]	IgGII1H3N4F1	IgA	247	0.408731	2.30261e-11	myo-inositol [plasma]	PM19934	PM	IgA_PM
oMBH_1665	IgGII1H3N5F1 [IgA]	IgGII1H3N5F1	IgA	247	0.397473	8.92043e-11	erythritol [plasma]	PM20699	PM	IgA_PM
oMBH_1847	IgG2/3_A2B bisect on biant [IgA]	IgG2/3_A2B	IgA	247	0.357557	7.32692e-09	X-18221 [plasma]	PM41325	PM	IgA_PM
oMBH_1613	IgGI1H3N4F1 [IgA]	IgGI1H3N4F1	IgA	242	0.413906	1.96213e-11	X - 12104 [HD4]	HDF52597	HDF	IgA_HDF
oMBH_1739	IgGII1H3N4F1 [IgA]	IgGII1H3N4F1	IgA	234	0.386896	8.95811e-10	myo-inositol [HD4]	HDF01124	HDF	IgA_HDF
oMBH_2030	IgGI1H5N5 [IgA]	IgGI1H5N5	IgA	215	0.339389	3.40414e-07	X-18309 [saliva]	SM41491	SM	IgA_SM
oMBH_1761	TPL1H4N5F1S1 [IgA]	TPL1H4N5F1S1	IgA	209	0.404024	1.30734e-09	X - 12117 [HD4]	HDF47695	HDF	IgA_HDF
oMBH_1676	IgG2_G0FN [Genos]	IgG2_G0FN	IgG	337	0.34077	1.31177e-10	Triglycerides to total lipids ratio in IDL [%] [BRAIN]	IDL-TG_%	BRAIN	IgG_BRAIN
oMBH_2080	IgG1_G2FS [Genos]	IgG1_G2FS	IgG	337	0.261347	1.14643e-06	Total cholesterol to total lipids ratio in IDL [%] [BRAIN]	IDL-C_%	BRAIN	IgG_BRAIN
oMBH_2089	IgG2_G2FS [Genos]	IgG2_G2FS	IgG	337	0.255696	1.97662e-06	Total cholesterol to total lipids ratio in very small VLDL [%] [BRAIN]	XS-VLDL-C_%	BRAIN	IgG_BRAIN
oMBH_2004	IgG2_G2NS [Genos]	IgG2_G2NS	IgG	336	0.280753	1.67027e-07	Ratio of triglycerides to phosphoglycerides [] [BRAIN]	TG/PG	BRAIN	IgG_BRAIN
oMBH_2020	IgG1_G2 [Genos]	IgG1_G2	IgG	335	0.278671	2.16591e-07	Free cholesterol to total lipids ratio in very large HDL [%] [BRAIN]	XL-HDL-FC_%	BRAIN	IgG_BRAIN
oMBH_1487	IgG1_G0FN [Genos]	IgG1_G0FN	IgG	323	0.393615	2.05236e-13	mannose [plasma]	PM584	PM	IgG_PM
oMBH_1600	IgG4_G2F [Genos]	IgG4_G2F	IgG	323	0.363439	1.60276e-11	dehydroisoandrosterone sulfate (DHEA-S) [plasma]	PM32425	PM	IgG_PM
oMBH_1674	IgG2_G0FN [Genos]	IgG2_G0FN	IgG	323	0.348011	1.25556e-10	erythritol [plasma]	PM20699	PM	IgG_PM
oMBH_2060	IgG2_G0 [Genos]	IgG2_G0	IgG	323	0.271693	7.13827e-07	pseudouridine [plasma]	PM33442	PM	IgG_PM
oMBH_1935	IgG1_G0FN [Genos]	IgG1_G0FN	IgG	322	0.302467	3.0825e-08	H1 [p150]	BM0163	BM	IgG_BM
oMBH_2090	IgG1_G0N [Genos]	IgG1_G0N	IgG	322	0.26034	2.18648e-06	Creatinine (umol/L) [CLIN]	PLAB0010	CLIN	IgG_CLIN
oMBH_2099	IgG4_G2FN [Genos]	IgG4_G2FN	IgG	322	0.253437	4.115e-06	PC.aa.C36.6 [p150]	BM0090	BM	IgG_BM
oMBH_1350	IgG4_G0FN [Genos]	IgG4_G0FN	IgG	321	0.433034	4.19503e-16	HbA1c (%) [CLIN]	PLAB0001	CLIN	IgG_CLIN
oMBH_2097	IgG4_G0F [Genos]	IgG4_G0F	IgG	321	0.256243	3.30415e-06	Alkaline phosphotase (U/L) [CLIN]	PLAB0013	CLIN	IgG_CLIN
oMBH_2098	IgG2_G2NS [Genos]	IgG2_G2NS	IgG	321	0.254942	3.71865e-06	Triglycerides (mmol/L) [CLIN]	PLAB0003	CLIN	IgG_CLIN
oMBH_1457	IgG1_G0FN [Genos]	IgG1_G0FN	IgG	316	0.409185	3.47109e-14	X-14331 [urine]	UM36257	UM	IgG_UM
oMBH_2071	IgG4_G2S [Genos]	IgG4_G2S	IgG	316	0.272084	9.08698e-07	3-hydroxy-3-methylglutarate [urine]	UM531	UM	IgG_UM
oMBH_1821	IgG4_G2F [Genos]	IgG4_G2F	IgG	312	0.324597	4.35219e-09	4-androsten-3beta,17beta-diol disulfate 2* [urine]	UM37203	UM	IgG_UM
oMBH_1842	IgG4_G2F [Genos]	IgG4_G2F	IgG	312	0.320999	6.57416e-09	FFA(24:0) [LD]	FFA(24:0)	LD	IgG_LD
oMBH_2024	IgG2_G2NS [Genos]	IgG2_G2NS	IgG	312	0.286861	2.53095e-07	TAG56:8-FA22:5 [LD]	TAG56:8-FA22:5	LD	IgG_LD
oMBH_1840	IgG2_G0FN [Genos]	IgG2_G0FN	IgG	311	0.321593	6.49798e-09	TAG58:6-FA20:4 [LD]	TAG58:6-FA20:4	LD	IgG_LD
oMBH_2075	IgG4_G0FN [Genos]	IgG4_G0FN	IgG	310	0.273315	1.02848e-06	Betaine [NMR]	CM0014	CM	IgG_CM
oMBH_2093	IgG1_G0FN [Genos]	IgG1_G0FN	IgG	310	0.261584	3.03253e-06	Glucose [NMR]	CM0025	CM	IgG_CM
oMBH_1308	IgG1_G0FN [Genos]	IgG1_G0FN	IgG	299	0.463313	2.57246e-17	mannonate* [HD4]	HDF62864	HDF	IgG_HDF
oMBH_1404	IgG2_G0FN [Genos]	IgG2_G0FN	IgG	299	0.431551	5.40814e-15	erythronate* [HD4]	HDF42420	HDF	IgG_HDF
oMBH_1448	IgG1_G2F [Genos]	IgG1_G2F	IgG	299	0.421735	2.53001e-14	dehydroepiandrosterone sulfate (DHEA-S) [HD4]	HDF32425	HDF	IgG_HDF
oMBH_1791	IgG1_G2FS [Genos]	IgG1_G2FS	IgG	299	0.337342	2.16241e-09	ENSG00000091129_NRCAM [RNAseq]	ENSG00000091129_NRCAM	RNA	IgG_RNA
oMBH_1977	IgG4_G1F [Genos]	IgG4_G1F	IgG	299	0.302944	9.16637e-08	ENSG00000211892_IGHG4 [RNAseq]	ENSG00000211892_IGHG4	RNA	IgG_RNA
oMBH_1983	IgG1_G2F [Genos]	IgG1_G2F	IgG	299	0.300959	1.12184e-07	ENSG00000183691_NOG [RNAseq]	ENSG00000183691_NOG	RNA	IgG_RNA
oMBH_1980	IgG4_G1FNS [Genos]	IgG4_G1FNS	IgG	298	0.302505	1.00734e-07	N-acetylhistidine [HD4]	HDF33946	HDF	IgG_HDF
oMBH_2034	IgG2_G0 [Genos]	IgG2_G0	IgG	293	0.291129	3.9298e-07	2,3-dihydroxyisovalerate [HD4]	HDF38276	HDF	IgG_HDF
oMBH_0005	IgG1_G0F [Genos]	IgG1_G0F	IgG	291	0.961146	1.34623e-163	IgGI1H3N4F1 [IgA]	IgGI1H3N4F1	IgA	IgG_IgA
oMBH_0006	IgG1_G2 [Genos]	IgG1_G2	IgG	291	0.96108	1.71057e-163	IgGI1H5N4 [IgA]	IgGI1H5N4	IgA	IgG_IgA
oMBH_0021	IgG1_G2S [Genos]	IgG1_G2S	IgG	291	0.954912	1.86578e-154	IgGI1H5N4S1 [IgA]	IgGI1H5N4S1	IgA	IgG_IgA
oMBH_0029	IgG1_G1FN [Genos]	IgG1_G1FN	IgG	291	0.948356	3.82599e-146	IgGI1H4N5F1 [IgA]	IgGI1H4N5F1	IgA	IgG_IgA
oMBH_0030	IgG1_G2F [Genos]	IgG1_G2F	IgG	291	0.948037	9.08752e-146	IgGI1H5N4F1 [IgA]	IgGI1H5N4F1	IgA	IgG_IgA
oMBH_0032	IgG1_G0 [Genos]	IgG1_G0	IgG	291	0.947588	3.0526e-145	IgGI1H3N4 [IgA]	IgGI1H3N4	IgA	IgG_IgA
oMBH_0039	IgG1_G0FN [Genos]	IgG1_G0FN	IgG	291	0.940339	2.41601e-137	IgGI1H3N5F1 [IgA]	IgGI1H3N5F1	IgA	IgG_IgA
oMBH_0056	IgG1_G1 [Genos]	IgG1_G1	IgG	291	0.931729	3.69867e-129	IgGI1H4N4 [IgA]	IgGI1H4N4	IgA	IgG_IgA
oMBH_0143	IgG1_G2FS [Genos]	IgG1_G2FS	IgG	291	0.896577	3.14085e-104	IgGI1H5N4F1S1 [IgA]	IgGI1H5N4F1S1	IgA	IgG_IgA
oMBH_0242	IgG1_G1FS [Genos]	IgG1_G1FS	IgG	291	0.858345	9.52497e-86	IgGI1H4N4F1S1 [IgA]	IgGI1H4N4F1S1	IgA	IgG_IgA
oMBH_0256	IgG1_G2FN [Genos]	IgG1_G2FN	IgG	291	0.854089	4.94879e-84	IgGI1H5N5F1 [IgA]	IgGI1H5N5F1	IgA	IgG_IgA
oMBH_0400	IgG1_G1N [Genos]	IgG1_G1N	IgG	291	0.806578	6.02124e-68	IgGI1H4N5 [IgA]	IgGI1H4N5	IgA	IgG_IgA
oMBH_0503	IgG1_G1F [Genos]	IgG1_G1F	IgG	291	0.768736	4.84515e-58	IgGI1H4N4F1 [IgA]	IgGI1H4N4F1	IgA	IgG_IgA
oMBH_0949	IgG1_G1NS [Genos]	IgG1_G1NS	IgG	291	0.601001	5.81602e-30	IgGI1H5N4S2 [IgA]	IgGI1H5N4S2	IgA	IgG_IgA
oMBH_1536	IgG1_G0F [Genos]	IgG1_G0F	IgG	263	0.415159	2.21767e-12	X - 12104 [HD4]	HDF52597	HDF	IgG_HDF
oMBH_2063	IgG2_G2FS [Genos]	IgG2_G2FS	IgG	247	0.308596	7.55128e-07	pregnanediol-3-glucuronide [HD4]	HDF40708	HDF	IgG_HDF
oMBH_0060	IgG2_G0FN [Genos]	IgG2_G0FN	IgG	246	0.952174	1.23385e-127	IgGII1H3N5F1 [IgA]	IgGII1H3N5F1	IgA	IgG_IgA
oMBH_0118	IgG2_G0F [Genos]	IgG2_G0F	IgG	246	0.93077	1.2997e-108	IgGII1H3N4F1 [IgA]	IgGII1H3N4F1	IgA	IgG_IgA
oMBH_0152	IgG2_G2F [Genos]	IgG2_G2F	IgG	246	0.91955	5.86796e-101	IgGII1H5N4F1 [IgA]	IgGII1H5N4F1	IgA	IgG_IgA
oMBH_0160	IgG2_G1FN [Genos]	IgG2_G1FN	IgG	246	0.918258	3.78147e-100	IgGII1H4N5F1 [IgA]	IgGII1H4N5F1	IgA	IgG_IgA
oMBH_0189	IgG2_G2FN [Genos]	IgG2_G2FN	IgG	246	0.906966	1.33642e-93	IgGII1H5N5F1 [IgA]	IgGII1H5N5F1	IgA	IgG_IgA
oMBH_0427	IgG2_G2FS [Genos]	IgG2_G2FS	IgG	246	0.834724	3.65282e-65	IgG2/3_A2S sialo on biant [IgA]	IgG2/3_A2S	IgA	IgG_IgA
oMBH_0522	IgG2_G1FS [Genos]	IgG2_G1FS	IgG	246	0.802007	1.57136e-56	IgGII1H4N4F1S1 [IgA]	IgGII1H4N4F1S1	IgA	IgG_IgA
oMBH_0555	IgG2_G1F [Genos]	IgG2_G1F	IgG	246	0.79369	1.36735e-54	IgGII1H4N4F1 [IgA]	IgGII1H4N4F1	IgA	IgG_IgA
oMBH_0199	IgG4_G0FN [Genos]	IgG4_G0FN	IgG	212	0.927692	8.24257e-92	IgGIV1H3N5F1 [IgA]	IgGIV1H3N5F1	IgA	IgG_IgA
oMBH_0334	IgG4_G2F [Genos]	IgG4_G2F	IgG	212	0.891566	3.53465e-74	IgG4_A2G gal on biant [IgA]	IgG4_A2G	IgA	IgG_IgA
oMBH_0475	IgG4_G2FS [Genos]	IgG4_G2FS	IgG	212	0.851816	6.93562e-61	IgGIV1H5N4F1S1 [IgA]	IgGIV1H5N4F1S1	IgA	IgG_IgA
oMBH_0483	IgG4_G0F [Genos]	IgG4_G0F	IgG	212	0.847816	9.10152e-60	IgGIV1H3N4F1 [IgA]	IgGIV1H3N4F1	IgA	IgG_IgA
oMBH_0583	IgG4_G1FS [Genos]	IgG4_G1FS	IgG	212	0.818411	1.98743e-52	IgGIV1H4N4F1S1 [IgA]	IgGIV1H4N4F1S1	IgA	IgG_IgA
oMBH_0602	IgG4_G2FN [Genos]	IgG4_G2FN	IgG	212	0.810668	1.02785e-50	IgGIV1H5N5F1 [IgA]	IgGIV1H5N5F1	IgA	IgG_IgA
oMBH_0719	IgG4_G1FN [Genos]	IgG4_G1FN	IgG	212	0.770453	6.20328e-43	IgGIV1H4N5F1 [IgA]	IgGIV1H4N5F1	IgA	IgG_IgA
oMBH_1050	IgG4_G1F [Genos]	IgG4_G1F	IgG	212	0.642507	4.47638e-26	IgGIV1H4N4F1 [IgA]	IgGIV1H4N4F1	IgA	IgG_IgA
oMBH_1465	IgG4_G2 [Genos]	IgG4_G2	IgG	212	0.484993	6.60082e-14	IgGIV1H5N4F1S2 [IgA]	IgGIV1H5N4F1S2	IgA	IgG_IgA
oMBH_1808	IgG1_G2F [Genos]	IgG1_G2F	IgG	206	0.398489	2.99019e-09	5alpha-pregnan-3beta,20alpha-diol disulfate [urine]	UM37198	UM	IgG_UM
oMBH_0095	TAG [LD]	TAG	LD	306	0.904669	1.2003e-114	Triglycerides (mmol/L) [CLIN]	PLAB0003	CLIN	LD_CLIN
oMBH_0649	Total[FA24:0] [LD]	Total[FA24:0]	LD	306	0.706652	1.37325e-47	Cholesterol (mmol/L) [CLIN]	PLAB0002	CLIN	LD_CLIN
oMBH_1517	LPC(22:6) [LD]	LPC(22:6)	LD	304	0.394892	8.71067e-13	Albumin (g/L) [CLIN]	PLAB0006	CLIN	LD_CLIN
oMBH_2008	PC(18:1/18:1) [LD]	PC(18:1/18:1)	LD	286	0.302189	1.88405e-07	Mean reflectance score [CLIN]	PAGEREA	CLIN	LD_CLIN
oMBH_2073	FFA(16:1) [LD]	FFA(16:1)	LD	275	0.290413	9.58231e-07	Body temperature (C) [CLIN]	PMEATEMP	CLIN	LD_CLIN
oMBH_1567	norm.hsa.miR.497.5p [Exiqon]	norm.hsa.miR.497.5p	miRNA	337	0.362984	6.21514e-12	PSMA1 : Proteasome subunit alpha type-1 [SOMA]	3859-50_2	SOMA	miRNA_SOMA
oMBH_1626	norm.hsa.miR.30b.5p [Exiqon]	norm.hsa.miR.30b.5p	miRNA	337	0.353203	2.4514e-11	B2M : Beta-2-microglobulin [SOMA]	3485-28_2	SOMA	miRNA_SOMA
oMBH_1696	norm.hsa.miR.338.3p [Exiqon]	norm.hsa.miR.338.3p	miRNA	337	0.335449	2.62954e-10	PGAM1 : Phosphoglycerate mutase 1 [SOMA]	3896-5_2	SOMA	miRNA_SOMA
oMBH_1732	norm.hsa.miR.331.3p [Exiqon]	norm.hsa.miR.331.3p	miRNA	337	0.327118	7.60885e-10	IMPDH2 : Inosine-5'-monophosphate dehydrogenase 2 [SOMA]	5250-53_3	SOMA	miRNA_SOMA
oMBH_1742	norm.hsa.miR.142.3p [Exiqon]	norm.hsa.miR.142.3p	miRNA	337	0.325271	9.58924e-10	BCAR3 : Breast cancer anti-estrogen resistance protein 3 [SOMA]	5262-57_3	SOMA	miRNA_SOMA
oMBH_2022	norm.hsa.let.7g.5p [Exiqon]	norm.hsa.let.7g.5p	miRNA	337	0.27688	2.40065e-07	HAVCR2 : Hepatitis A virus cellular receptor 2 [SOMA]	5134-52_2	SOMA	miRNA_SOMA
oMBH_1964	norm.hsa.miR.30b.5p [Exiqon]	norm.hsa.miR.30b.5p	miRNA	333	0.290266	6.9098e-08	Triglycerides to total lipids ratio in medium LDL [%] [BRAIN]	M-LDL-TG_%	BRAIN	miRNA_BRAIN
oMBH_2051	norm.hsa.miR.766.3p [Exiqon]	norm.hsa.miR.766.3p	miRNA	332	0.270616	5.55834e-07	Phospholipids to total lipds ratio in medium HDL [%] [BRAIN]	M-HDL-PL_%	BRAIN	miRNA_BRAIN
oMBH_2085	norm.hsa.miR.652.3p [Exiqon]	norm.hsa.miR.652.3p	miRNA	326	0.262024	1.61164e-06	The percentage of M9 in total plasma glycans [PGP]	PGP18	PGP	miRNA_PGP
oMBH_2005	norm.hsa.miR.150.5p [Exiqon]	norm.hsa.miR.150.5p	miRNA	321	0.286728	1.7203e-07	Neutrophils (%) [CLIN]	PLAB0036	CLIN	miRNA_CLIN
oMBH_2047	norm.hsa.let.7g.5p [Exiqon]	norm.hsa.let.7g.5p	miRNA	321	0.276388	4.88165e-07	erythronate* [plasma]	PM33477	PM	miRNA_PM
oMBH_2101	norm.hsa.miR.194.5p [Exiqon]	norm.hsa.miR.194.5p	miRNA	320	0.253705	4.30541e-06	Urea (mmol/L) [CLIN]	PLAB0009	CLIN	miRNA_CLIN
oMBH_1992	norm.hsa.miR.215.5p [Exiqon]	norm.hsa.miR.215.5p	miRNA	319	0.290309	1.29993e-07	N-acetylmethionine [plasma]	PM1589	PM	miRNA_PM
oMBH_2062	norm.hsa.let.7g.5p [Exiqon]	norm.hsa.let.7g.5p	miRNA	309	0.277391	7.27462e-07	EFEMP1_Q12805 [OLINK CMET]	OID01281	OLINK	miRNA_OLINK
oMBH_2044	norm.hsa.miR.375 [Exiqon]	norm.hsa.miR.375	miRNA	308	0.282513	4.63123e-07	Hypoxanthine [NMR]	CM0030	CM	miRNA_CM
oMBH_2076	norm.hsa.miR.210.3p [Exiqon]	norm.hsa.miR.210.3p	miRNA	308	0.27408	1.03759e-06	Histidine [NMR]	CM0029	CM	miRNA_CM
oMBH_1911	norm.hsa.miR.106b.5p [Exiqon]	norm.hsa.miR.106b.5p	miRNA	300	0.316696	2.05351e-08	LILRA5_A6NI73 [OLINK MET]	OID01155	OLINK	miRNA_OLINK
oMBH_1566	norm.hsa.miR.766.3p [Exiqon]	norm.hsa.miR.766.3p	miRNA	295	0.386437	6.0643e-12	beta-citrylglutamate [HD4]	HDF54923	HDF	miRNA_HDF
oMBH_1792	norm.hsa.miR.374b.5p [Exiqon]	norm.hsa.miR.374b.5p	miRNA	295	0.33919	2.24204e-09	phosphate [HD4]	HDF42109	HDF	miRNA_HDF
oMBH_1845	norm.hsa.miR.30b.5p [Exiqon]	norm.hsa.miR.30b.5p	miRNA	295	0.328939	7.14061e-09	N6-acetyllysine [HD4]	HDF36752	HDF	miRNA_HDF
oMBH_1846	norm.hsa.miR.122.5p [Exiqon]	norm.hsa.miR.122.5p	miRNA	295	0.328859	7.20461e-09	N-acetylmethionine [HD4]	HDF01589	HDF	miRNA_HDF
oMBH_1901	norm.hsa.miR.324.5p [Exiqon]	norm.hsa.miR.324.5p	miRNA	295	0.320495	1.79655e-08	X - 16938 [HD4]	HDF46511	HDF	miRNA_HDF
oMBH_1949	norm.hsa.miR.301a.3p [Exiqon]	norm.hsa.miR.301a.3p	miRNA	295	0.312571	4.16292e-08	C-glycosyltryptophan [HD4]	HDF48782	HDF	miRNA_HDF
oMBH_1968	norm.hsa.miR.191.5p [Exiqon]	norm.hsa.miR.191.5p	miRNA	295	0.307259	7.21282e-08	3-hydroxy-3-methylglutarate [HD4]	HDF00531	HDF	miRNA_HDF
oMBH_2070	norm.hsa.miR.103a.3p [Exiqon]	norm.hsa.miR.103a.3p	miRNA	288	0.28471	8.98234e-07	IgGI1H3N5 [IgA]	IgGI1H3N5	IgA	miRNA_IgA
oMBH_1533	CST3_P01034 [OLINK CMET]	OID01225	OLINK	318	0.380674	2.09473e-12	TPL1H4N5F1S1 [IgA]	TPL1H4N5F1S1	IgA	OLINK_IgA
oMBH_0797	IGFBP6_P24592 [OLINK CMET]	OID01264	OLINK	317	0.642004	3.16379e-38	Creatinine [mmol/l] [BRAIN]	Crea	BRAIN	OLINK_BRAIN
oMBH_0966	SERPINA5_P05154 [OLINK CMET]	OID01229	OLINK	317	0.574554	3.05957e-29	Triglycerides in medium VLDL [mmol/l] [BRAIN]	M-VLDL-TG	BRAIN	OLINK_BRAIN
oMBH_0994	CFHR5_Q9BXR6 [OLINK CMET]	OID01302	OLINK	317	0.563506	5.83367e-28	Glycoprotein acetyls, mainly a1-acid glycoprotein [mmol/l] [BRAIN]	Gp	BRAIN	OLINK_BRAIN
oMBH_1095	PLXNB2_O15031 [OLINK CMET]	OID01218	OLINK	317	0.530782	1.94755e-24	Glucose [mmol/l] [BRAIN]	Glc	BRAIN	OLINK_BRAIN
oMBH_1166	PLTP_P55058 [OLINK CMET]	OID01275	OLINK	317	0.504344	7.39424e-22	Mean diameter for HDL particles [nm] [BRAIN]	HDL-D	BRAIN	OLINK_BRAIN
oMBH_1210	PLA2G7_Q13093 [OLINK CMET]	OID01283	OLINK	317	0.487576	2.46721e-20	Ratio of apolipoprotein B to apolipoprotein A-I [] [BRAIN]	ApoB/ApoA1	BRAIN	OLINK_BRAIN
oMBH_1420	EFEMP1_Q12805 [OLINK CMET]	OID01281	OLINK	317	0.417695	8.14428e-15	Triglycerides to total lipids ratio in medium LDL [%] [BRAIN]	M-LDL-TG_%	BRAIN	OLINK_BRAIN
oMBH_1519	IGFBP3_P17936 [OLINK CMET]	OID01255	OLINK	317	0.386686	9.53284e-13	Cholesterol esters to total lipids ratio in IDL [%] [BRAIN]	IDL-CE_%	BRAIN	OLINK_BRAIN
oMBH_2058	UMOD_P07911 [OLINK CMET]	OID01237	OLINK	317	0.275033	6.56793e-07	Total cholesterol to total lipids ratio in very small VLDL [%] [BRAIN]	XS-VLDL-C_%	BRAIN	OLINK_BRAIN
oMBH_2077	SELL_P14151 [OLINK CMET]	OID01249	OLINK	317	0.27002	1.0635e-06	Mean diameter for LDL particles [nm] [BRAIN]	LDL-D	BRAIN	OLINK_BRAIN
oMBH_1433	APOM_O95445 [OLINK CMET]	OID01221	OLINK	316	0.41406	1.6071e-14	18:2, linoleic acid [mmol/l] [BRAIN]	LA	BRAIN	OLINK_BRAIN
oMBH_1482	ANGPTL3_Q9Y5C1 [OLINK CMET]	OID01306	OLINK	316	0.400583	1.31069e-13	Total cholines [mmol/l] [BRAIN]	TotCho	BRAIN	OLINK_BRAIN
oMBH_1775	ICAM1_P05362 [OLINK CMET]	OID01230	OLINK	316	0.3309	1.64365e-09	Phospholipids to total lipds ratio in medium HDL [%] [BRAIN]	M-HDL-PL_%	BRAIN	OLINK_BRAIN
oMBH_1648	TYMP_P19971 [OLINK MET]	OID01153	OLINK	314	0.359297	5.31705e-11	SES_A2GS sialo per gal on biant [IgA]	SES_A2GS	IgA	OLINK_IgA
oMBH_1965	SNAP23_O00161 [OLINK MET]	OID01163	OLINK	314	0.298372	7.07207e-08	SES_A2B bisect on biant [IgA]	SES_A2B	IgA	OLINK_IgA
oMBH_1383	IGLC2_P0DOY2 [OLINK CMET]	OID01240	OLINK	313	0.428791	1.97838e-15	The percentage of FA2BG2S[3,6]2 + FA2BG2S[6,6]2 + FA2BG2S[3,3]2 in total plasma glycans [PGP]	PGP21	PGP	OLINK_PGP
oMBH_1544	C2_P06681 [OLINK CMET]	OID01233	OLINK	313	0.38076	3.08435e-12	The percentage of A3F1G3S[3,3,3]3 + A3F1G3S[3,3,6]3in total plasma glycans [PGP]	PGP29	PGP	OLINK_PGP
oMBH_1722	F7_P08709 [OLINK CMET]	OID01239	OLINK	313	0.34097	5.8335e-10	The percentage of FA3G3S[3,3,6]3 + FA3G3S[3,6,6]3 in total plasma glycans [PGP]	PGP28	PGP	OLINK_PGP
oMBH_1953	DPP4_P27487 [OLINK CMET]	OID01266	OLINK	313	0.302432	4.82915e-08	The percentage of M9 in total plasma glycans [PGP]	PGP18	PGP	OLINK_PGP
oMBH_2039	CFHR5_Q9BXR6 [OLINK CMET]	OID01302	OLINK	313	0.281377	4.17592e-07	The percentage of A4G4S[3,6,6,6]4 in total plasma glycans [PGP]	PGP35	PGP	OLINK_PGP
oMBH_2102	GP1BA_P07359 [OLINK CMET]	OID01234	OLINK	313	0.255177	4.82173e-06	The percentage of A4G4S[3,3,3,6]4 in total plasma glycans [PGP]	PGP34	PGP	OLINK_PGP
oMBH_1307	RTN4R_Q9BZR6 [OLINK MET]	OID01193	OLINK	309	0.456856	2.43778e-17	Triglycerides to total lipids ratio in IDL [%] [BRAIN]	IDL-TG_%	BRAIN	OLINK_BRAIN
oMBH_1679	CLSTN2_Q9H4D0 [OLINK MET]	OID01166	OLINK	309	0.354187	1.45737e-10	Tyrosine [mmol/l] [BRAIN]	Tyr	BRAIN	OLINK_BRAIN
oMBH_1720	METRNL_Q641Q3 [OLINK MET]	OID01207	OLINK	309	0.343426	5.57309e-10	Citrate [mmol/l] [BRAIN]	Cit	BRAIN	OLINK_BRAIN
oMBH_2001	ROR1_Q01973 [OLINK MET]	OID01209	OLINK	309	0.292806	1.5926e-07	Glutamine [mmol/l] [BRAIN]	Gln	BRAIN	OLINK_BRAIN
oMBH_0745	CST3_P01034 [OLINK CMET]	OID01225	OLINK	308	0.669133	2.3966e-41	X-11564 [plasma]	PM32881	PM	OLINK_PM
oMBH_0804	IGFBP6_P24592 [OLINK CMET]	OID01264	OLINK	308	0.646733	7.06584e-38	X-17299 [plasma]	PM40097	PM	OLINK_PM
oMBH_1116	C1QTNF1_Q9BXJ1 [OLINK CMET]	OID01301	OLINK	308	0.52808	1.61685e-23	X-18221 [plasma]	PM41325	PM	OLINK_PM
oMBH_1126	PLXNB2_O15031 [OLINK CMET]	OID01218	OLINK	308	0.525677	2.77664e-23	glucose [plasma]	PM20488	PM	OLINK_PM
oMBH_1425	PRSS2_P07478 [OLINK CMET]	OID01236	OLINK	308	0.421366	1.09547e-14	LAGY1H4N5F1S0 [IgA]	LAGY1H4N5F1S0	IgA	OLINK_IgA
oMBH_1692	APOM_O95445 [OLINK CMET]	OID01221	OLINK	308	0.350902	2.36012e-10	cholesterol [plasma]	PM63	PM	OLINK_PM
oMBH_1749	PROC_P04070 [OLINK CMET]	OID01228	OLINK	308	0.337729	1.18203e-09	1-palmitoylglycerol (1-monopalmitin) [plasma]	PM21127	PM	OLINK_PM
oMBH_1926	FAP_Q12884 [OLINK CMET]	OID01282	OLINK	308	0.3109	2.50685e-08	3-carboxy-4-methyl-5-propyl-2-furanpropanoate (CMPF) [plasma]	PM31787	PM	OLINK_PM
oMBH_1995	PTPRS_Q13332 [OLINK CMET]	OID01284	OLINK	308	0.294735	1.37129e-07	X-19437 [plasma]	PM42913	PM	OLINK_PM
oMBH_0726	IGFBP6_P24592 [OLINK CMET]	OID01264	OLINK	307	0.675304	3.18244e-42	Creatinine (umol/L) [CLIN]	PLAB0010	CLIN	OLINK_CLIN
oMBH_0872	C1QTNF1_Q9BXJ1 [OLINK CMET]	OID01301	OLINK	306	0.620898	5.23164e-34	HbA1c (%) [CLIN]	PLAB0001	CLIN	OLINK_CLIN
oMBH_1133	PLXNB2_O15031 [OLINK CMET]	OID01218	OLINK	306	0.525063	4.4125e-23	H1 [p150]	BM0163	BM	OLINK_BM
oMBH_1182	SERPINA5_P05154 [OLINK CMET]	OID01229	OLINK	306	0.50462	3.56951e-21	Triglycerides (mmol/L) [CLIN]	PLAB0003	CLIN	OLINK_CLIN
oMBH_1333	SSC4D_Q8WTU2 [OLINK MET]	OID01182	OLINK	306	0.446662	2.06549e-16	Phospholipids to total lipds ratio in large HDL [%] [BRAIN]	L-HDL-PL_%	BRAIN	OLINK_BRAIN
oMBH_1428	APOM_O95445 [OLINK CMET]	OID01221	OLINK	306	0.421718	1.26377e-14	Cholesterol (mmol/L) [CLIN]	PLAB0002	CLIN	OLINK_CLIN
oMBH_1446	CDH2_P19022 [OLINK MET]	OID01189	OLINK	306	0.417394	2.49258e-14	The percentage of M5 + FA2B in total plasma glycans [PGP]	PGP2	PGP	OLINK_PGP
oMBH_1565	ICAM1_P05362 [OLINK CMET]	OID01230	OLINK	306	0.380503	5.59022e-12	Alkaline phosphotase (U/L) [CLIN]	PLAB0013	CLIN	OLINK_CLIN
oMBH_1573	CST3_P01034 [OLINK CMET]	OID01225	OLINK	306	0.377918	7.96884e-12	C4 [p150]	BM0028	BM	OLINK_BM
oMBH_1653	TIMD4_Q96H15 [OLINK CMET]	OID01298	OLINK	306	0.363276	5.60204e-11	PC.aa.C38.3 [p150]	BM0093	BM	OLINK_BM
oMBH_1687	SOD1_P00441 [OLINK CMET]	OID01222	OLINK	306	0.353179	2.03177e-10	3-phosphoglycerate [plasma]	PM40264	PM	OLINK_PM
oMBH_1856	DPP4_P27487 [OLINK CMET]	OID01266	OLINK	306	0.322048	8.17576e-09	cys-gly, oxidized [plasma]	PM18368	PM	OLINK_PM
oMBH_1864	CES1_P23141 [OLINK CMET]	OID01263	OLINK	306	0.320874	9.32368e-09	PC.aa.C32.1 [p150]	BM0077	BM	OLINK_BM
oMBH_1951	GP1BA_P07359 [OLINK CMET]	OID01234	OLINK	306	0.306269	4.56308e-08	PC.ae.C38.4 [p150]	BM0128	BM	OLINK_BM
oMBH_1958	SERPINA5_P05154 [OLINK CMET]	OID01229	OLINK	306	0.304404	5.55508e-08	xLeu [p150]	BM0055	BM	OLINK_BM
oMBH_1967	PROC_P04070 [OLINK CMET]	OID01228	OLINK	306	0.301954	7.17714e-08	PC.aa.C34.1 [p150]	BM0080	BM	OLINK_BM
oMBH_2027	FCGR3B_O75015 [OLINK CMET]	OID01219	OLINK	306	0.288144	2.9125e-07	PC.ae.C34.1 [p150]	BM0115	BM	OLINK_BM
oMBH_2028	APOM_O95445 [OLINK CMET]	OID01221	OLINK	306	0.287602	3.07258e-07	PC.aa.C34.2 [p150]	BM0081	BM	OLINK_BM
oMBH_2036	FAP_Q12884 [OLINK CMET]	OID01282	OLINK	306	0.284917	3.99791e-07	PC.aa.C40.6 [p150]	BM0102	BM	OLINK_BM
oMBH_2052	SAA4_P35542 [OLINK CMET]	OID01269	OLINK	306	0.280989	5.84706e-07	SM.C18.1 [p150]	BM0156	BM	OLINK_BM
oMBH_2057	PLA2G7_Q13093 [OLINK CMET]	OID01283	OLINK	306	0.279818	6.54164e-07	C18 [p150]	BM0019	BM	OLINK_BM
oMBH_2061	PLTP_P55058 [OLINK CMET]	OID01275	OLINK	306	0.278889	7.14802e-07	PC.ae.C34.3 [p150]	BM0117	BM	OLINK_BM
oMBH_2065	SELL_P14151 [OLINK CMET]	OID01249	OLINK	306	0.277092	8.47734e-07	PC.ae.C42.5 [p150]	BM0143	BM	OLINK_BM
oMBH_2067	LRIG1_Q96JA1 [OLINK MET]	OID01121	OLINK	306	0.276945	8.59636e-07	The percentage of A4G4S[3,3,3,3]4 in total plasma glycans [PGP]	PGP33	PGP	OLINK_PGP
oMBH_2091	CHRDL2_Q6WN34 [OLINK MET]	OID01170	OLINK	306	0.264151	2.79513e-06	The percentage of FA2BG2 in total plasma glycans [PGP]	PGP11	PGP	OLINK_PGP
oMBH_2094	LILRA5_A6NI73 [OLINK MET]	OID01155	OLINK	306	0.263164	3.05372e-06	The percentage of A4F1G3S[3,3,3]3 + A4F1G3S[3,3,6]3 + A4F1G3S[3,6,6]3 in total plasma glycans [PGP]	PGP32	PGP	OLINK_PGP
oMBH_1134	AOC3_Q16853 [OLINK CMET]	OID01294	OLINK	305	0.523176	7.87726e-23	gluconate [plasma]	PM587	PM	OLINK_PM
oMBH_1220	PLA2G7_Q13093 [OLINK CMET]	OID01283	OLINK	305	0.492681	4.67841e-20	Chol / HDL ratio [CLIN]	CHOL_HDL	CLIN	OLINK_CLIN
oMBH_1312	PLTP_P55058 [OLINK CMET]	OID01275	OLINK	305	0.456538	4.14467e-17	HDL-C (mmol/L) [CLIN]	PLAB0004	CLIN	OLINK_CLIN
oMBH_2029	TNC_P24821 [OLINK CMET]	OID01265	OLINK	304	0.287749	3.31177e-07	PC.ae.C44.6 [p150]	BM0147	BM	OLINK_BM
oMBH_1218	SERPINA5_P05154 [OLINK CMET]	OID01229	OLINK	303	0.495436	3.58466e-20	DAG(18:0/18:1) [LD]	DAG(18:0/18:1)	LD	OLINK_LD
oMBH_1228	PCOLCE_Q15113 [OLINK CMET]	OID01289	OLINK	303	0.492254	6.7433e-20	DAG(18:1/20:3) [LD]	DAG(18:1/20:3)	LD	OLINK_LD
oMBH_1315	COL18A1_P39060 [OLINK CMET]	OID01271	OLINK	303	0.456494	5.294e-17	TAG54:4-FA16:1 [LD]	TAG54:4-FA16:1	LD	OLINK_LD
oMBH_1475	C2_P06681 [OLINK CMET]	OID01233	OLINK	303	0.410215	9.98403e-14	PE(18:0/20:4) [LD]	PE(18:0/20:4)	LD	OLINK_LD
oMBH_1609	CCL5_P13501 [OLINK CMET]	OID01246	OLINK	303	0.373786	1.75732e-11	adenosine 5'-monophosphate (AMP) [plasma]	PM32342	PM	OLINK_PM
oMBH_1625	PLA2G7_Q13093 [OLINK CMET]	OID01283	OLINK	303	0.371279	2.45122e-11	HCER(24:0) [LD]	HCER(24:0)	LD	OLINK_LD
oMBH_1716	SELL_P14151 [OLINK CMET]	OID01249	OLINK	303	0.347973	4.73037e-10	LCER(16:0) [LD]	LCER(16:0)	LD	OLINK_LD
oMBH_1724	SAA4_P35542 [OLINK CMET]	OID01269	OLINK	303	0.346038	5.98381e-10	CER(18:0) [LD]	CER(18:0)	LD	OLINK_LD
oMBH_1246	CDH2_P19022 [OLINK MET]	OID01189	OLINK	302	0.485277	3.01737e-19	IgG1_G0FN [Genos]	IgG1_G0FN	IgG	OLINK_IgG
oMBH_1319	PROC_P04070 [OLINK CMET]	OID01228	OLINK	302	0.454991	7.74874e-17	DAG(18:1/20:5) [LD]	DAG(18:1/20:5)	LD	OLINK_LD
oMBH_1765	TIMD4_Q96H15 [OLINK CMET]	OID01298	OLINK	302	0.339066	1.46659e-09	PC(18:0/20:3) [LD]	PC(18:0/20:3)	LD	OLINK_LD
oMBH_1916	GP1BA_P07359 [OLINK CMET]	OID01234	OLINK	302	0.315093	2.19085e-08	PE[FA22:4] [LD]	PE[FA22:4]	LD	OLINK_LD
oMBH_2000	QPCT_Q16769 [OLINK CMET]	OID01293	OLINK	302	0.296688	1.49428e-07	PI(18:1/20:4) [LD]	PI(18:1/20:4)	LD	OLINK_LD
oMBH_1060	AOC3_Q16853 [OLINK CMET]	OID01294	OLINK	301	0.555369	9.35465e-26	X-12682 [urine]	UM34291	UM	OLINK_UM
oMBH_1063	C1QTNF1_Q9BXJ1 [OLINK CMET]	OID01301	OLINK	301	0.553866	1.34442e-25	X-14331 [urine]	UM36257	UM	OLINK_UM
oMBH_1156	C2_P06681 [OLINK CMET]	OID01233	OLINK	301	0.518569	4.05843e-22	3-sialyllactose [urine]	UM40424	UM	OLINK_UM
oMBH_1871	DPP4_P27487 [OLINK CMET]	OID01266	OLINK	301	0.322135	1.07321e-08	X-11561 [urine]	UM32878	UM	OLINK_UM
oMBH_1887	FAP_Q12884 [OLINK CMET]	OID01282	OLINK	301	0.319735	1.39718e-08	X-17365 [urine]	UM40185	UM	OLINK_UM
oMBH_2002	PCOLCE_Q15113 [OLINK CMET]	OID01289	OLINK	301	0.296528	1.59265e-07	3-hydroxy-3-methylglutarate [urine]	UM531	UM	OLINK_UM
oMBH_2012	SERPINA7_P05543 [OLINK CMET]	OID01232	OLINK	301	0.294596	1.93201e-07	glutamate [urine]	UM57	UM	OLINK_UM
oMBH_1694	S100P_P25815 [OLINK MET]	OID01131	OLINK	300	0.354888	2.47786e-10	Neutrophils (10*3 /uL) [CLIN]	PLAB0031	CLIN	OLINK_CLIN
oMBH_1789	RNASE3_P12724 [OLINK MET]	OID01211	OLINK	300	0.337077	2.09614e-09	Eosinophils (10*3 /uL) [CLIN]	PLAB0034	CLIN	OLINK_CLIN
oMBH_1854	CD2AP_Q9Y5K6 [OLINK MET]	OID01133	OLINK	300	0.325405	7.9058e-09	EDTA [plasma]	PM32511	PM	OLINK_PM
oMBH_2032	FCRL1_Q96LA6 [OLINK MET]	OID01126	OLINK	300	0.288283	3.7619e-07	Lymphocytes (%) [CLIN]	PLAB0037	CLIN	OLINK_CLIN
oMBH_1855	CA13_Q8N1Q1 [OLINK MET]	OID01146	OLINK	299	0.325819	7.998e-09	X-11400 [plasma]	PM32717	PM	OLINK_PM
oMBH_0725	ALDH1A1_P00352 [OLINK MET]	OID01156	OLINK	298	0.683234	2.56098e-42	ALT (U/L) [CLIN]	PLAB0014	CLIN	OLINK_CLIN
oMBH_1649	FAM3C_Q92520 [OLINK MET]	OID01175	OLINK	298	0.368173	5.35121e-11	C10.2 [p150]	BM0004	BM	OLINK_BM
oMBH_1873	PLXNB2_O15031 [OLINK CMET]	OID01218	OLINK	298	0.323108	1.14247e-08	PE(18:1/22:6) [LD]	PE(18:1/22:6)	LD	OLINK_LD
oMBH_1969	CLSTN2_Q9H4D0 [OLINK MET]	OID01166	OLINK	298	0.305423	7.47594e-08	Tyr [p150]	BM0053	BM	OLINK_BM
oMBH_1994	CD79B_P40259 [OLINK MET]	OID01157	OLINK	298	0.299877	1.31411e-07	Pro [p150]	BM0049	BM	OLINK_BM
oMBH_2043	SERPINB6_P35237 [OLINK MET]	OID01142	OLINK	298	0.287147	4.59063e-07	Orn [p150]	BM0047	BM	OLINK_BM
oMBH_2068	CLMP_Q9H6B4 [OLINK MET]	OID01120	OLINK	298	0.280429	8.66867e-07	SM.C16.1 [p150]	BM0154	BM	OLINK_BM
oMBH_1525	IGFBPL1_Q8WX77 [OLINK MET]	OID01192	OLINK	297	0.395762	1.41105e-12	LSL1H4N5F0S1 [IgA]	LSL1H4N5F0S1	IgA	OLINK_IgA
oMBH_1085	PLXNB2_O15031 [OLINK CMET]	OID01218	OLINK	296	0.549226	1.00717e-24	Glucose [NMR]	CM0025	CM	OLINK_CM
oMBH_1416	SOST_Q9BQB4 [OLINK MET]	OID01174	OLINK	295	0.432264	7.3456e-15	TAG56:8-FA20:5 [LD]	TAG56:8-FA20:5	LD	OLINK_LD
oMBH_1594	ANGPT2_O15123 [OLINK MET]	OID01132	OLINK	293	0.38125	1.42951e-11	X-11945 [urine]	UM33290	UM	OLINK_UM
oMBH_1647	IGFBPL1_Q8WX77 [OLINK MET]	OID01192	OLINK	293	0.371248	5.25124e-11	4-acetamidobutanoate [urine]	UM1558	UM	OLINK_UM
oMBH_1783	SSC4D_Q8WTU2 [OLINK MET]	OID01182	OLINK	293	0.341229	2.01154e-09	X-12244 [urine]	UM33666	UM	OLINK_UM
oMBH_1938	REG4_Q9BYZ8 [OLINK MET]	OID01184	OLINK	293	0.315528	3.39918e-08	3-hydroxysebacate [urine]	UM31943	UM	OLINK_UM
oMBH_1570	CLMP_Q9H6B4 [OLINK MET]	OID01120	OLINK	292	0.386603	7.5969e-12	X-12117 [urine]	UM33532	UM	OLINK_UM
oMBH_1617	ANG_P03950 [OLINK CMET]	OID01226	OLINK	292	0.378658	2.17665e-11	X-12846 [plasma]	PM34529	PM	OLINK_PM
oMBH_1986	GHRL_Q9UBU3 [OLINK MET]	OID01140	OLINK	292	0.304035	1.1641e-07	PC(18:1/22:5) [LD]	PC(18:1/22:5)	LD	OLINK_LD
oMBH_0771	CST3_P01034 [OLINK CMET]	OID01225	OLINK	290	0.674374	8.08148e-40	2,3-dihydroxy-5-methylthio-4-pentenoate (DMTPA)* [HD4]	HDF62805	HDF	OLINK_HDF
oMBH_0851	IGFBP6_P24592 [OLINK CMET]	OID01264	OLINK	290	0.642285	3.94433e-35	N,N,N-trimethyl-alanylproline betaine (TMAP) [HD4]	HDF62947	HDF	OLINK_HDF
oMBH_0978	SERPINA7_P05543 [OLINK CMET]	OID01232	OLINK	290	0.590057	1.36087e-28	thyroxine [HD4]	HDF02761	HDF	OLINK_HDF
oMBH_1189	PLXNB2_O15031 [OLINK CMET]	OID01218	OLINK	290	0.511807	9.18977e-21	mannonate* [HD4]	HDF62864	HDF	OLINK_HDF
oMBH_1211	PRSS2_P07478 [OLINK CMET]	OID01236	OLINK	290	0.506628	2.58772e-20	O-sulfo-L-tyrosine [HD4]	HDF45413	HDF	OLINK_HDF
oMBH_1279	AOC3_Q16853 [OLINK CMET]	OID01294	OLINK	290	0.481751	2.947e-18	gluconate [HD4]	HDF00587	HDF	OLINK_HDF
oMBH_1367	CES1_P23141 [OLINK CMET]	OID01263	OLINK	290	0.448819	8.83993e-16	palmitoyl-oleoyl-glycerol (16:0/18:1) [2]* [HD4]	HDF54942	HDF	OLINK_HDF
oMBH_1755	NCAM1_P13591 [OLINK CMET]	OID01247	OLINK	290	0.346811	1.27986e-09	guanidinoacetate [HD4]	HDF43802	HDF	OLINK_HDF
oMBH_1914	CNDP1_Q96KN2 [OLINK CMET]	OID01299	OLINK	290	0.321347	2.17002e-08	4-methyl-2-oxopentanoate [HD4]	HDF22116	HDF	OLINK_HDF
oMBH_1999	PTPRS_Q13332 [OLINK CMET]	OID01284	OLINK	290	0.30258	1.48696e-07	1,5-anhydroglucitol (1,5-AG) [HD4]	HDF20675	HDF	OLINK_HDF
oMBH_2021	CFHR5_Q9BXR6 [OLINK CMET]	OID01302	OLINK	290	0.29777	2.38374e-07	beta-tocopherol [plasma]	PM35702	PM	OLINK_PM
oMBH_1325	REG1A_P05451 [OLINK CMET]	OID01231	OLINK	289	0.462102	1.07712e-16	X - 23659 [HD4]	HDF49536	HDF	OLINK_HDF
oMBH_1438	PLA2G7_Q13093 [OLINK CMET]	OID01283	OLINK	289	0.430065	1.93739e-14	ximenoylcarnitine (C26:1)* [HD4]	HDF57517	HDF	OLINK_HDF
oMBH_1661	CA1_P00915 [OLINK CMET]	OID01223	OLINK	289	0.370948	7.38517e-11	heme [HD4]	HDF41754	HDF	OLINK_HDF
oMBH_1894	CCL5_P13501 [OLINK CMET]	OID01246	OLINK	289	0.324711	1.60448e-08	adenosine 5'-monophosphate (AMP) [HD4]	HDF32342	HDF	OLINK_HDF
oMBH_1432	GNLY_P22749 [OLINK CMET]	OID01262	OLINK	287	0.432688	1.5954e-14	ENSG00000115523_GNLY [RNAseq]	ENSG00000115523_GNLY	RNA	OLINK_RNA
oMBH_1652	ANGPTL1_O95841 [OLINK MET]	OID01150	OLINK	287	0.374374	5.58181e-11	arabinose [plasma]	PM575	PM	OLINK_PM
oMBH_1950	CRTAC1_Q9NQ79 [OLINK CMET]	OID01304	OLINK	287	0.316107	4.42995e-08	ENSG00000100450_GZMH [RNAseq]	ENSG00000100450_GZMH	RNA	OLINK_RNA
oMBH_1249	IGFBPL1_Q8WX77 [OLINK MET]	OID01192	OLINK	283	0.497083	4.55484e-19	aconitate [cis or trans] [HD4]	HDF46173	HDF	OLINK_HDF
oMBH_1334	ALDH1A1_P00352 [OLINK MET]	OID01156	OLINK	283	0.462536	2.08044e-16	xanthine [HD4]	HDF03147	HDF	OLINK_HDF
oMBH_1680	THOP1_P52888 [OLINK MET]	OID01124	OLINK	283	0.368777	1.51914e-10	aspartate [HD4]	HDF00443	HDF	OLINK_HDF
oMBH_1757	CA13_Q8N1Q1 [OLINK MET]	OID01146	OLINK	283	0.350798	1.28577e-09	sphingosine 1-phosphate [HD4]	HDF34445	HDF	OLINK_HDF
oMBH_1800	IGFBPL1_Q8WX77 [OLINK MET]	OID01192	OLINK	283	0.345272	2.41389e-09	Mean AF score [CLIN]	PAGEAFA	CLIN	OLINK_CLIN
oMBH_1069	CDH2_P19022 [OLINK MET]	OID01189	OLINK	282	0.566511	2.45034e-25	IgGI1H3N5F1 [IgA]	IgGI1H3N5F1	IgA	OLINK_IgA
oMBH_1442	PCOLCE_Q15113 [OLINK CMET]	OID01289	OLINK	281	0.434569	2.25888e-14	oleoyl-arachidonoyl-glycerol (18:1/20:4) [2]* [HD4]	HDF54961	HDF	OLINK_HDF
oMBH_1906	FAP_Q12884 [OLINK CMET]	OID01282	OLINK	281	0.327478	1.90064e-08	palmitoyl-docosahexaenoyl-glycerol (16:0/22:6) [1]* [HD4]	HDF57373	HDF	OLINK_HDF
oMBH_1542	FCRL1_Q96LA6 [OLINK MET]	OID01126	OLINK	280	0.401629	2.81118e-12	ENSG00000211898_IGHD [RNAseq]	ENSG00000211898_IGHD	RNA	OLINK_RNA
oMBH_1759	RTN4R_Q9BZR6 [OLINK MET]	OID01193	OLINK	280	0.352467	1.3004e-09	ENSG00000012223_LTF [RNAseq]	ENSG00000012223_LTF	RNA	OLINK_RNA
oMBH_1781	LILRA5_A6NI73 [OLINK MET]	OID01155	OLINK	280	0.348653	2.0074e-09	ENSG00000187116_LILRA5 [RNAseq]	ENSG00000187116_LILRA5	RNA	OLINK_RNA
oMBH_1903	CLEC5A_Q9NY25 [OLINK MET]	OID01135	OLINK	280	0.328315	1.84543e-08	ENSG00000167434_CA4 [RNAseq]	ENSG00000167434_CA4	RNA	OLINK_RNA
oMBH_1955	S100P_P25815 [OLINK MET]	OID01131	OLINK	280	0.318897	4.88675e-08	ENSG00000115828_QPCT [RNAseq]	ENSG00000115828_QPCT	RNA	OLINK_RNA
oMBH_1978	RNASE3_P12724 [OLINK MET]	OID01211	OLINK	280	0.312483	9.3066e-08	ENSG00000167236_CCL23 [RNAseq]	ENSG00000167236_CCL23	RNA	OLINK_RNA
oMBH_1181	GAL_P22466 [OLINK MET]	OID01188	OLINK	279	0.525192	3.50114e-21	X - 24328 [HD4]	HDF52524	HDF	OLINK_HDF
oMBH_1618	ANG_P03950 [OLINK CMET]	OID01226	OLINK	272	0.391267	2.20298e-11	X - 12846 [HD4]	HDF46634	HDF	OLINK_HDF
oMBH_1890	FETUB_Q9UGM5 [OLINK CMET]	OID01305	OLINK	272	0.334759	1.51648e-08	1-palmitoleoylglycerol (16:1)* [HD4]	HDF52431	HDF	OLINK_HDF
oMBH_2079	LILRA5_A6NI73 [OLINK MET]	OID01155	OLINK	205	0.332308	1.12803e-06	IgGIV1H3N4F1 [IgA]	IgGIV1H3N4F1	IgA	OLINK_IgA
oMBH_1830	REG1A_P05451 [OLINK CMET]	OID01231	OLINK	142	0.465386	5.36156e-09	X-18938 [plasma]	PM42325	PM	OLINK_PM
oMBH_1835	ANGPTL3_Q9Y5C1 [OLINK CMET]	OID01306	OLINK	100	0.540827	6.29479e-09	DCER(26:1) [LD]	DCER(26:1)	LD	OLINK_LD
oMBH_1214	The percentage of A3F1G3S[3,3,3]3 + A3F1G3S[3,3,6]3in total plasma glycans [PGP]	PGP29	PGP	339	0.472468	2.97681e-20	Glycoprotein acetyls, mainly a1-acid glycoprotein [mmol/l] [BRAIN]	Gp	BRAIN	PGP_BRAIN
oMBH_1273	The percentage of FA3G3S[3,3,6]3 + FA3G3S[3,6,6]3 in total plasma glycans [PGP]	PGP28	PGP	339	0.450578	2.36028e-18	Phospholipids in small HDL [mmol/l] [BRAIN]	S-HDL-PL	BRAIN	PGP_BRAIN
oMBH_1641	The percentage of M5 + FA2B in total plasma glycans [PGP]	PGP2	PGP	339	0.34811	4.30879e-11	Citrate [mmol/l] [BRAIN]	Cit	BRAIN	PGP_BRAIN
oMBH_1702	The percentage of FA2G2S[6]1 + FA2G2S[3]1 in total plasma glycans [PGP]	PGP15	PGP	339	0.333037	3.18156e-10	Cholesterol esters to total lipids ratio in very small VLDL [%] [BRAIN]	XS-VLDL-CE_%	BRAIN	PGP_BRAIN
oMBH_1902	The percentage of A3G3S[3,6]2 in total plasma glycans [PGP]	PGP22	PGP	339	0.299831	1.80057e-08	Cholesterol esters in very large HDL [mmol/l] [BRAIN]	XL-HDL-CE	BRAIN	PGP_BRAIN
oMBH_1411	The percentage of M9 in total plasma glycans [PGP]	PGP18	PGP	337	0.407512	6.49049e-15	Total cholesterol to total lipids ratio in very large HDL [%] [BRAIN]	XL-HDL-C_%	BRAIN	PGP_BRAIN
oMBH_2096	The percentage of A2G2S[3,6]2 + A2G2S[3,3]2 in total plasma glycans [PGP]	PGP17	PGP	337	0.250296	3.28732e-06	Free cholesterol to total lipids ratio in very large HDL [%] [BRAIN]	XL-HDL-FC_%	BRAIN	PGP_BRAIN
oMBH_0428	The percentage of FA2 in total plasma glycans [PGP]	PGP1	PGP	331	0.766095	3.96772e-65	IgG1_G0F [Genos]	IgG1_G0F	IgG	PGP_IgG
oMBH_0437	The percentage of A2[6]BG1 in total plasma glycans [PGP]	PGP3	PGP	331	0.763327	2.13063e-64	IgG1_G1N [Genos]	IgG1_G1N	IgG	PGP_IgG
oMBH_0676	The percentage of FA2G2 in total plasma glycans [PGP]	PGP10	PGP	331	0.677934	6.96031e-46	IgG1_G2F [Genos]	IgG1_G2F	IgG	PGP_IgG
oMBH_0748	The percentage of M5 + FA2B in total plasma glycans [PGP]	PGP2	PGP	331	0.650282	3.61406e-41	IgG1_G0FN [Genos]	IgG1_G0FN	IgG	PGP_IgG
oMBH_1311	The percentage of FA2[6]BG1 in total plasma glycans [PGP]	PGP6	PGP	331	0.440845	3.58947e-17	IgG1_G1FN [Genos]	IgG1_G1FN	IgG	PGP_IgG
oMBH_1321	The percentage of FA2BG2 in total plasma glycans [PGP]	PGP11	PGP	331	0.435457	9.49902e-17	IgG2_G2FN [Genos]	IgG2_G2FN	IgG	PGP_IgG
oMBH_1502	The percentage of FA2[3]G1 in total plasma glycans [PGP]	PGP5	PGP	331	0.385278	3.7195e-13	IgG4_G1F [Genos]	IgG4_G1F	IgG	PGP_IgG
oMBH_1562	The percentage of FA2[3]G1S[3]1 + FA2[3]G1S[6]1 in total plasma glycans [PGP]	PGP13	PGP	331	0.3677	4.91883e-12	IgG2_G1FS [Genos]	IgG2_G1FS	IgG	PGP_IgG
oMBH_1708	The percentage of A4G4S[3,3,3,3]4 in total plasma glycans [PGP]	PGP33	PGP	331	0.33574	3.65674e-10	IgG4_G2N [Genos]	IgG4_G2N	IgG	PGP_IgG
oMBH_1991	The percentage of A3G3S[3,3,3]3 in total plasma glycans [PGP]	PGP24	PGP	331	0.28551	1.25593e-07	IgG1_G1NS [Genos]	IgG1_G1NS	IgG	PGP_IgG
oMBH_0885	The percentage of FA2BG2S[3]1 + FA2BG2S[3]1 in total plasma glycans [PGP]	PGP16	PGP	330	0.597529	2.5527e-33	SES1H5N5F1S2 [IgA]	SES1H5N5F1S2	IgA	PGP_IgA
oMBH_1630	The percentage of FA2G2S[3,6]2 + FA2G2S[3,3]2 + FA2G2S[6,6]2 in total plasma glycans [PGP]	PGP20	PGP	330	0.35627	2.60302e-11	SES1H5N5F1S0 [IgA]	SES1H5N5F1S0	IgA	PGP_IgA
oMBH_1753	The percentage of A3G3S[3,6]2 in total plasma glycans [PGP]	PGP22	PGP	330	0.326294	1.26384e-09	SES1H4N5F1S0 [IgA]	SES1H4N5F1S0	IgA	PGP_IgA
oMBH_1564	The percentage of M5 + FA2B in total plasma glycans [PGP]	PGP2	PGP	327	0.369278	5.29432e-12	X-11564 [plasma]	PM32881	PM	PGP_PM
oMBH_1584	The percentage of A3G3S[3,3,6]3 + A3G3S[3,6,6]3 in total plasma glycans [PGP]	PGP27	PGP	327	0.363853	1.13301e-11	Platelet [CLIN]	PLAB0029	CLIN	PGP_CLIN
oMBH_1620	The percentage of FA2G2 in total plasma glycans [PGP]	PGP10	PGP	327	0.358962	2.22253e-11	dehydroisoandrosterone sulfate (DHEA-S) [plasma]	PM32425	PM	PGP_PM
oMBH_1634	The percentage of A4G4S[3,3,3,3]4 in total plasma glycans [PGP]	PGP33	PGP	327	0.355884	3.37653e-11	TPL_A2B bisect on biant [IgA]	TPL_A2B	IgA	PGP_IgA
oMBH_1767	The percentage of FA3G3S[3,3,6]3 + FA3G3S[3,6,6]3 in total plasma glycans [PGP]	PGP28	PGP	327	0.326311	1.49995e-09	glycerol [plasma]	PM15122	PM	PGP_PM
oMBH_1780	The percentage of A3F1G3S[3,3,3]3 + A3F1G3S[3,3,6]3in total plasma glycans [PGP]	PGP29	PGP	327	0.324178	1.94214e-09	mannose [plasma]	PM584	PM	PGP_PM
oMBH_2055	The percentage of A4G4S[3,3,3,6]4 in total plasma glycans [PGP]	PGP34	PGP	327	0.271357	6.29328e-07	1,5-anhydroglucitol (1,5-AG) [plasma]	PM20675	PM	PGP_PM
oMBH_2056	The percentage of A3G3S[3,3,6]3 in total plasma glycans [PGP]	PGP25	PGP	327	0.271211	6.38473e-07	X-13215 [plasma]	PM34912	PM	PGP_PM
oMBH_2092	The percentage of A2[6]BG1 in total plasma glycans [PGP]	PGP3	PGP	327	0.255141	2.95869e-06	MCH [CLIN]	PLAB0026	CLIN	PGP_CLIN
oMBH_1604	The percentage of FA3G3S[3,3,6]3 + FA3G3S[3,6,6]3 in total plasma glycans [PGP]	PGP28	PGP	326	0.361704	1.63868e-11	PC.aa.C32.1 [p150]	BM0077	BM	PGP_BM
oMBH_1686	The percentage of A4G4S[3,3,6]3 + A4G4S[3,6,6]3 in total plasma glycans [PGP]	PGP31	PGP	326	0.343014	1.97099e-10	HYT1H5N5F0S2 [IgA]	HYT1H5N5F0S2	IgA	PGP_IgA
oMBH_1865	The percentage of A2G2S[3,6]2 + A2G2S[3,3]2 in total plasma glycans [PGP]	PGP17	PGP	326	0.311178	9.46646e-09	lysoPC.a.C17.0 [p150]	BM0059	BM	PGP_BM
oMBH_1874	The percentage of M5 + FA2B in total plasma glycans [PGP]	PGP2	PGP	326	0.309403	1.15965e-08	Creatinine (umol/L) [CLIN]	PLAB0010	CLIN	PGP_CLIN
oMBH_1936	The percentage of FA2 in total plasma glycans [PGP]	PGP1	PGP	326	0.300514	3.13912e-08	Orn [p150]	BM0047	BM	PGP_BM
oMBH_1937	The percentage of A4F1G3S[3,3,3]3 + A4F1G3S[3,3,6]3 + A4F1G3S[3,6,6]3 in total plasma glycans [PGP]	PGP32	PGP	326	0.299815	3.3898e-08	C3.DC..C4.OH. [p150]	BM0025	BM	PGP_BM
oMBH_1377	The percentage of A3F1G3S[3,3,3]3 + A3F1G3S[3,3,6]3in total plasma glycans [PGP]	PGP29	PGP	325	0.422223	1.75406e-15	HbA1c (%) [CLIN]	PLAB0001	CLIN	PGP_CLIN
oMBH_1919	The percentage of A4G4S[3,3,6]3 + A4G4S[3,6,6]3 in total plasma glycans [PGP]	PGP31	PGP	325	0.30409	2.21936e-08	gamma-tocopherol [plasma]	PM33420	PM	PGP_PM
oMBH_1881	The percentage of M9 in total plasma glycans [PGP]	PGP18	PGP	324	0.309299	1.3013e-08	Calcium (mmol/L) [CLIN]	PLAB0008	CLIN	PGP_CLIN
oMBH_1153	The percentage of A4G4S[3,3,6]3 + A4G4S[3,6,6]3 in total plasma glycans [PGP]	PGP31	PGP	319	0.506082	3.76932e-22	6-sialyl-N-acetyllactosamine [urine]	UM40428	UM	PGP_UM
oMBH_1472	The percentage of A4G4S[3,3,6]3 + A4G4S[3,6,6]3 in total plasma glycans [PGP]	PGP31	PGP	313	0.40439	9.60603e-14	cis-Aconitate [NMR]	CM0057	CM	PGP_CM
oMBH_1695	The percentage of FA2G2 in total plasma glycans [PGP]	PGP10	PGP	313	0.347851	2.48041e-10	andro steroid monosulfate 2* [urine]	UM32792	UM	PGP_UM
oMBH_1721	The percentage of M9 in total plasma glycans [PGP]	PGP18	PGP	313	0.341271	5.62162e-10	TAG56:6-FA20:5 [LD]	TAG56:6-FA20:5	LD	PGP_LD
oMBH_2017	The percentage of FA2G2 in total plasma glycans [PGP]	PGP10	PGP	313	0.288228	2.10959e-07	FFA(12:0) [LD]	FFA(12:0)	LD	PGP_LD
oMBH_2103	The percentage of FA2[6]G1 in total plasma glycans [PGP]	PGP4	PGP	313	0.244451	1.21981e-05	Taurine [NMR]	CM0047	CM	PGP_CM
oMBH_1689	The percentage of A4G4S[3,3,3,3]4 in total plasma glycans [PGP]	PGP33	PGP	312	0.349525	2.14653e-10	thymol sulfate [urine]	UM36095	UM	PGP_UM
oMBH_1802	The percentage of A2G2S[3,6]2 + A2G2S[3,3]2 in total plasma glycans [PGP]	PGP17	PGP	312	0.329522	2.4528e-09	LPC(17:0) [LD]	LPC(17:0)	LD	PGP_LD
oMBH_1510	The percentage of A4G4S[3,3,6]3 + A4G4S[3,6,6]3 in total plasma glycans [PGP]	PGP31	PGP	308	0.396068	5.19483e-13	Mean AF score [CLIN]	PAGEAFA	CLIN	PGP_CLIN
oMBH_1309	The percentage of FA3G3S[3,3,6]3 + FA3G3S[3,6,6]3 in total plasma glycans [PGP]	PGP28	PGP	302	0.460214	3.09442e-17	PE(16:0/22:4) [LD]	PE(16:0/22:4)	LD	PGP_LD
oMBH_1745	The percentage of A4G4S[3,3,6]3 + A4G4S[3,6,6]3 in total plasma glycans [PGP]	PGP31	PGP	301	0.342263	1.07064e-09	ENSG00000163735_CXCL5 [RNAseq]	ENSG00000163735_CXCL5	RNA	PGP_RNA
oMBH_2042	The percentage of FA2[3]G1 in total plasma glycans [PGP]	PGP5	PGP	301	0.286019	4.47766e-07	ENSG00000211893_IGHG2 [RNAseq]	ENSG00000211893_IGHG2	RNA	PGP_RNA
oMBH_2059	The percentage of A3F1G3S[3,3,3]3 + A3F1G3S[3,3,6]3in total plasma glycans [PGP]	PGP29	PGP	301	0.281809	6.69673e-07	ENSG00000118113_MMP8 [RNAseq]	ENSG00000118113_MMP8	RNA	PGP_RNA
oMBH_2064	The percentage of A4G4S[3,3,3,3]4 in total plasma glycans [PGP]	PGP33	PGP	301	0.280525	7.56169e-07	ENSG00000008438_PGLYRP1 [RNAseq]	ENSG00000008438_PGLYRP1	RNA	PGP_RNA
oMBH_1341	The percentage of A4G4S[3,3,6]3 + A4G4S[3,6,6]3 in total plasma glycans [PGP]	PGP31	PGP	300	0.448273	3.097e-16	1-palmitoyl-2-arachidonoyl-GPE (16:0/20:4)* [HD4]	HDF52464	HDF	PGP_HDF
oMBH_1407	The percentage of A3F1G3S[3,3,3]3 + A3F1G3S[3,3,6]3in total plasma glycans [PGP]	PGP29	PGP	300	0.430322	5.92885e-15	mannose [HD4]	HDF48153	HDF	PGP_HDF
oMBH_1546	The percentage of FA2G2 in total plasma glycans [PGP]	PGP10	PGP	300	0.387944	3.25978e-12	dehydroepiandrosterone sulfate (DHEA-S) [HD4]	HDF32425	HDF	PGP_HDF
oMBH_1944	The percentage of M9 in total plasma glycans [PGP]	PGP18	PGP	300	0.311024	3.76261e-08	1-stearoyl-2-arachidonoyl-GPI (18:0/20:4) [HD4]	HDF52449	HDF	PGP_HDF
oMBH_2082	The percentage of A3G3S[3,6]2 in total plasma glycans [PGP]	PGP22	PGP	300	0.274803	1.34343e-06	1-myristoyl-2-arachidonoyl-GPC (14:0/20:4)* [HD4]	HDF53195	HDF	PGP_HDF
oMBH_0415	The percentage of FA2 in total plasma glycans [PGP]	PGP1	PGP	294	0.799189	1.63528e-66	IgGI1H3N4F1 [IgA]	IgGI1H3N4F1	IgA	PGP_IgA
oMBH_0645	The percentage of FA2G2 in total plasma glycans [PGP]	PGP10	PGP	294	0.717388	9.46935e-48	IgGI1H5N4F1 [IgA]	IgGI1H5N4F1	IgA	PGP_IgA
oMBH_0675	The percentage of A2[6]BG1 in total plasma glycans [PGP]	PGP3	PGP	294	0.707536	6.16987e-46	IgGI1H4N4 [IgA]	IgGI1H4N4	IgA	PGP_IgA
oMBH_1108	The percentage of A2G2 in total plasma glycans [PGP]	PGP8	PGP	294	0.540439	1.07357e-23	IgGI1H5N4 [IgA]	IgGI1H5N4	IgA	PGP_IgA
oMBH_1128	The percentage of FA2[6]BG1 in total plasma glycans [PGP]	PGP6	PGP	294	0.535764	3.04447e-23	IgGI1H4N5F1 [IgA]	IgGI1H4N5F1	IgA	PGP_IgA
oMBH_1324	The percentage of FA2[6]G1 in total plasma glycans [PGP]	PGP4	PGP	294	0.458746	1.04593e-16	IgGI1H4N4F1 [IgA]	IgGI1H4N4F1	IgA	PGP_IgA
oMBH_1540	The percentage of FA2[3]G1S[3]1 + FA2[3]G1S[6]1 in total plasma glycans [PGP]	PGP13	PGP	294	0.392879	2.7315e-12	IgGI1H4N4F1S1 [IgA]	IgGI1H4N4F1S1	IgA	PGP_IgA
oMBH_2078	The percentage of FA2G2S[6]1 + FA2G2S[3]1 in total plasma glycans [PGP]	PGP15	PGP	294	0.2795	1.1194e-06	pregnanediol-3-glucuronide [plasma]	PM40708	PM	PGP_PM
oMBH_1748	The percentage of M5 + FA2B in total plasma glycans [PGP]	PGP2	PGP	277	0.355512	1.12729e-09	2-keto-3-deoxy-gluconate [HD4]	HDF48141	HDF	PGP_HDF
oMBH_1849	The percentage of A2G2S[3,6]2 + A2G2S[3,3]2 in total plasma glycans [PGP]	PGP17	PGP	263	0.346906	7.4903e-09	propionylglycine [HD4]	HDF31932	HDF	PGP_HDF
oMBH_0736	The percentage of M5 + FA2B in total plasma glycans [PGP]	PGP2	PGP	251	0.72292	7.2791e-42	IgGII1H3N5F1 [IgA]	IgGII1H3N5F1	IgA	PGP_IgA
oMBH_1488	The percentage of FA2BG2 in total plasma glycans [PGP]	PGP11	PGP	251	0.440453	2.4625e-13	IgGII1H5N5F1 [IgA]	IgGII1H5N5F1	IgA	PGP_IgA
oMBH_1115	EDTA [plasma]	PM32511	PM	357	0.495729	1.53767e-23	Hematocrit (%) [CLIN]	PLAB0024	CLIN	PM_CLIN
oMBH_1760	serine [plasma]	PM32315	PM	357	0.31402	1.30683e-09	Lymphocytes (%) [CLIN]	PLAB0037	CLIN	PM_CLIN
oMBH_0109	urea [plasma]	PM1670	PM	356	0.870342	6.06402e-111	Urea (mmol/L) [CLIN]	PLAB0009	CLIN	PM_CLIN
oMBH_0280	propionylcarnitine [plasma]	PM32452	PM	356	0.800699	8.89867e-81	C3 [p150]	BM0024	BM	PM_BM
oMBH_0362	acetylcarnitine [plasma]	PM32198	PM	356	0.769966	4.64334e-71	C2 [p150]	BM0023	BM	PM_BM
oMBH_0408	glucose [plasma]	PM20488	PM	356	0.757012	2.09264e-67	H1 [p150]	BM0163	BM	PM_BM
oMBH_0469	proline [plasma]	PM1898	PM	356	0.734077	1.80837e-61	Pro [p150]	BM0049	BM	PM_BM
oMBH_0516	arginine [plasma]	PM1638	PM	356	0.714839	6.02961e-57	Arg [p150]	BM0042	BM	PM_BM
oMBH_0535	hexanoylcarnitine [plasma]	PM32328	PM	356	0.707287	2.85018e-55	C6..C4.1.DC. [p150]	BM0036	BM	PM_BM
oMBH_0559	X-17299 [plasma]	PM40097	PM	356	0.703352	2.02438e-54	Creatinine (umol/L) [CLIN]	PLAB0010	CLIN	PM_CLIN
oMBH_0560	glycine [plasma]	PM32338	PM	356	0.703269	2.1094e-54	Gly [p150]	BM0044	BM	PM_BM
oMBH_0582	tyrosine [plasma]	PM1299	PM	356	0.694512	1.47606e-52	Tyr [p150]	BM0053	BM	PM_BM
oMBH_0621	3-carboxy-4-methyl-5-propyl-2-furanpropanoate (CMPF) [plasma]	PM31787	PM	356	0.679055	1.85572e-49	PC.aa.C38.6 [p150]	BM0096	BM	PM_BM
oMBH_0682	isoleucine [plasma]	PM1125	PM	356	0.659156	9.74933e-46	xLeu [p150]	BM0055	BM	PM_BM
oMBH_0741	butyrylcarnitine [plasma]	PM32412	PM	356	0.635277	1.24602e-41	C4 [p150]	BM0028	BM	PM_BM
oMBH_0757	methionine [plasma]	PM1302	PM	356	0.630401	7.76586e-41	Met [p150]	BM0046	BM	PM_BM
oMBH_0762	pipecolate [plasma]	PM1444	PM	356	0.628453	1.59842e-40	C3.DC..C4.OH. [p150]	BM0025	BM	PM_BM
oMBH_0861	eicosapentaenoate (EPA; 20:5n3) [plasma]	PM18467	PM	356	0.589524	1.07294e-34	PC.aa.C36.5 [p150]	BM0089	BM	PM_BM
oMBH_0944	stearoyl sphingomyelin [plasma]	PM19503	PM	356	0.556224	2.65459e-30	SM.C18.0 [p150]	BM0155	BM	PM_BM
oMBH_0993	1-arachidonoylglycerophosphocholine* [plasma]	PM33228	PM	356	0.537268	5.15253e-28	lysoPC.a.C20.4 [p150]	BM0064	BM	PM_BM
oMBH_1026	serine [plasma]	PM32315	PM	356	0.52909	4.52037e-27	Ser [p150]	BM0050	BM	PM_BM
oMBH_1033	phenylalanine [plasma]	PM64	PM	356	0.526318	9.3143e-27	Phe [p150]	BM0048	BM	PM_BM
oMBH_1077	palmitoyl sphingomyelin [plasma]	PM37506	PM	356	0.510767	4.76162e-25	SM.C16.0 [p150]	BM0153	BM	PM_BM
oMBH_1129	1-myristoylglycerophosphocholine [plasma]	PM35626	PM	356	0.492971	3.37675e-23	lysoPC.a.C14.0 [p150]	BM0056	BM	PM_BM
oMBH_1152	1-eicosatrienoylglycerophosphocholine* [plasma]	PM33821	PM	356	0.482797	3.45904e-22	lysoPC.a.C20.3 [p150]	BM0063	BM	PM_BM
oMBH_1185	carnitine [plasma]	PM15500	PM	356	0.468668	7.71398e-21	C0 [p150]	BM0001	BM	PM_BM
oMBH_1244	1-palmitoleoylglycerophosphocholine* [plasma]	PM33230	PM	356	0.452869	2.10293e-19	lysoPC.a.C16.1 [p150]	BM0058	BM	PM_BM
oMBH_1300	glutamine [plasma]	PM53	PM	356	0.431085	1.52592e-17	Gln [p150]	BM0043	BM	PM_BM
oMBH_1302	tryptophan [plasma]	PM54	PM	356	0.430277	1.77854e-17	Trp [p150]	BM0052	BM	PM_BM
oMBH_1368	1-palmitoylglycerol (1-monopalmitin) [plasma]	PM21127	PM	356	0.40878	9.0073e-16	PC.aa.C32.1 [p150]	BM0077	BM	PM_BM
oMBH_1371	cholesterol [plasma]	PM63	PM	356	0.406934	1.24553e-15	SM.C24.0 [p150]	BM0159	BM	PM_BM
oMBH_1386	1-oleoylglycerophosphocholine [plasma]	PM33960	PM	356	0.403797	2.15042e-15	lysoPC.a.C18.1 [p150]	BM0061	BM	PM_BM
oMBH_1435	urea [plasma]	PM1670	PM	356	0.391664	1.68552e-14	C5.1 [p150]	BM0034	BM	PM_BM
oMBH_1456	X-13215 [plasma]	PM34912	PM	356	0.387501	3.35062e-14	PC.aa.C38.3 [p150]	BM0093	BM	PM_BM
oMBH_1473	2-ethylhexanoate [plasma]	PM1554	PM	356	0.380993	9.62287e-14	PC.aa.C40.5 [p150]	BM0101	BM	PM_BM
oMBH_0251	octanoylcarnitine [plasma]	PM33936	PM	355	0.812375	1.08163e-84	C8 [p150]	BM0039	BM	PM_BM
oMBH_0452	isovalerylcarnitine [plasma]	PM34407	PM	355	0.742501	2.11327e-63	C5 [p150]	BM0030	BM	PM_BM
oMBH_0528	cholesterol [plasma]	PM63	PM	355	0.712008	3.70288e-56	Cholesterol (mmol/L) [CLIN]	PLAB0002	CLIN	PM_CLIN
oMBH_0546	glucose [plasma]	PM20488	PM	355	0.706266	6.72443e-55	HbA1c (%) [CLIN]	PLAB0001	CLIN	PM_CLIN
oMBH_1275	1-palmitoylglycerol (1-monopalmitin) [plasma]	PM21127	PM	355	0.440769	2.63266e-18	Triglycerides (mmol/L) [CLIN]	PLAB0003	CLIN	PM_CLIN
oMBH_0167	urate [plasma]	PM1604	PM	354	0.848523	2.521e-99	Uric acid (umol/L) [CLIN]	PLAB0012	CLIN	PM_CLIN
oMBH_0378	X-11261 [plasma]	PM32578	PM	354	0.766823	9.15356e-70	C8.1 [p150]	BM0040	BM	PM_BM
oMBH_0763	X-11442 [plasma]	PM32759	PM	354	0.6297	1.67388e-40	Iron (umol/L) [CLIN]	PLAB0018	CLIN	PM_CLIN
oMBH_1136	2-linoleoylglycerophosphoethanolamine* [plasma]	PM36593	PM	354	0.490298	8.27718e-23	lysoPC.a.C18.2 [p150]	BM0062	BM	PM_BM
oMBH_1397	4-methyl-2-oxopentanoate [plasma]	PM22116	PM	354	0.402829	3.04334e-15	Albumin (g/L) [CLIN]	PLAB0006	CLIN	PM_CLIN
oMBH_1539	X-12850 [plasma]	PM34533	PM	354	0.360309	2.72123e-12	AST (U/L) [CLIN]	PLAB0015	CLIN	PM_CLIN
oMBH_1825	stearoylcarnitine [plasma]	PM34409	PM	353	0.305096	4.85671e-09	C18 [p150]	BM0019	BM	PM_BM
oMBH_1556	glycerophosphorylcholine (GPC) [plasma]	PM15990	PM	352	0.358332	4.19397e-12	lysoPC.a.C16.0 [p150]	BM0057	BM	PM_BM
oMBH_1507	X-19437 [plasma]	PM42913	PM	350	0.374093	4.55067e-13	Sodium (mmol/L) [CLIN]	PLAB0016	CLIN	PM_CLIN
oMBH_1624	1-docosapentaenoylglycerophosphocholine* [plasma]	PM37231	PM	343	0.350305	2.44208e-11	PC.aa.C40.4 [p150]	BM0100	BM	PM_BM
oMBH_0195	hippurate [plasma]	PM15753	PM	340	0.841929	1.40723e-92	Hippurate [NMR]	CM0028	CM	PM_CM
oMBH_0624	3-indoxyl sulfate [plasma]	PM27672	PM	340	0.689402	2.92182e-49	3-Indoxylsulfate [NMR]	CM0007	CM	PM_CM
oMBH_0765	glucose [plasma]	PM20488	PM	340	0.638381	2.57542e-40	Glucose [NMR]	CM0025	CM	PM_CM
oMBH_0844	creatine [plasma]	PM27718	PM	340	0.608281	8.68626e-36	Creatine [NMR]	CM0018	CM	PM_CM
oMBH_1381	pyruvate [plasma]	PM599	PM	340	0.413338	1.83661e-15	cis-Aconitate [NMR]	CM0057	CM	PM_CM
oMBH_1747	uridine [plasma]	PM606	PM	340	0.322787	1.10211e-09	Uracil [NMR]	CM0052	CM	PM_CM
oMBH_1758	1,5-anhydroglucitol (1,5-AG) [plasma]	PM20675	PM	340	0.321488	1.29557e-09	Carnitine [NMR]	CM0015	CM	PM_CM
oMBH_1920	X-19411 [plasma]	PM42887	PM	340	0.297521	2.23204e-08	Ethanolamine [NMR]	CM0022	CM	PM_CM
oMBH_2053	trans-4-hydroxyproline [plasma]	PM32319	PM	340	0.266835	5.94798e-07	tau-Methylhistidine [NMR]	CM0060	CM	PM_CM
oMBH_1409	X-12095 [plasma]	PM33510	PM	339	0.406693	6.18658e-15	1-Methylnicotinamide [NMR]	CM0002	CM	PM_CM
oMBH_1993	caffeine [plasma]	PM569	PM	339	0.281883	1.30411e-07	Sucrose [NMR]	CM0045	CM	PM_CM
oMBH_1790	erythrulose [plasma]	PM37427	PM	336	0.319142	2.15859e-09	Succinate [NMR]	CM0044	CM	PM_CM
oMBH_1812	X-02269 [plasma]	PM32549	PM	336	0.315949	3.17594e-09	Taurine [NMR]	CM0047	CM	PM_CM
oMBH_2015	erythrulose [plasma]	PM37427	PM	329	0.281792	2.01995e-07	Mean reflectance score [CLIN]	PAGEREA	CLIN	PM_CLIN
oMBH_1726	xanthine [plasma]	PM3147	PM	327	0.333305	6.3383e-10	Hypoxanthine [NMR]	CM0030	CM	PM_CM
oMBH_0284	trigonelline (N'-methylnicotinate) [plasma]	PM32401	PM	324	0.821056	2.14859e-80	Trigonelline [NMR]	CM0049	CM	PM_CM
oMBH_0414	3-methylhistidine [plasma]	PM15677	PM	324	0.776792	1.23088e-66	pi-Methylhistidine [NMR]	CM0059	CM	PM_CM
oMBH_1127	mannitol [plasma]	PM15335	PM	324	0.514316	2.82266e-23	Mannitol [NMR]	CM0035	CM	PM_CM
oMBH_1039	1,2-propanediol [plasma]	PM38002	PM	322	0.54761	1.36592e-26	Propylene glycol [NMR]	CM0041	CM	PM_CM
oMBH_1811	3-methylglutarylcarnitine (C6) [plasma]	PM37060	PM	317	0.324948	3.13797e-09	C5.M.DC [p150]	BM0032	BM	PM_BM
oMBH_0916	threonine [plasma]	PM1284	PM	315	0.598418	5.52904e-32	Thr [p150]	BM0051	BM	PM_BM
oMBH_1608	lathosterol [plasma]	PM39864	PM	314	0.367634	1.74994e-11	Chol / HDL ratio [CLIN]	CHOL_HDL	CLIN	PM_CLIN
oMBH_0273	cis-4-decenoyl carnitine [plasma]	PM38178	PM	310	0.834805	7.93037e-82	C10.1 [p150]	BM0003	BM	PM_BM
oMBH_1068	X-13431 [plasma]	PM35189	PM	310	0.544894	2.27739e-25	C9 [p150]	BM0041	BM	PM_BM
oMBH_0134	docosahexaenoate (DHA; 22:6n3) [plasma]	PM19323	PM	307	0.8893	1.19841e-105	FFA(22:6) [LD]	FFA(22:6)	LD	PM_LD
oMBH_0247	dihomo-linoleate (20:2n6) [plasma]	PM17805	PM	307	0.846098	2.45414e-85	FFA(20:2) [LD]	FFA(20:2)	LD	PM_LD
oMBH_0264	linoleate (18:2n6) [plasma]	PM1105	PM	307	0.840141	4.94682e-83	FFA(18:2) [LD]	FFA(18:2)	LD	PM_LD
oMBH_0355	eicosenoate (20:1n9 or 11) [plasma]	PM33587	PM	307	0.807653	6.08706e-72	FFA(20:1) [LD]	FFA(20:1)	LD	PM_LD
oMBH_0375	dihomo-linolenate (20:3n3 or n6) [plasma]	PM35718	PM	307	0.801695	3.88626e-70	FFA(20:3) [LD]	FFA(20:3)	LD	PM_LD
oMBH_0376	laurate (12:0) [plasma]	PM1645	PM	307	0.801688	3.90442e-70	FFA(12:0) [LD]	FFA(12:0)	LD	PM_LD
oMBH_0384	arachidonate (20:4n6) [plasma]	PM1110	PM	307	0.799134	2.22095e-69	FFA(20:4) [LD]	FFA(20:4)	LD	PM_LD
oMBH_0445	3-carboxy-4-methyl-5-propyl-2-furanpropanoate (CMPF) [plasma]	PM31787	PM	307	0.779175	7.81043e-64	Total[FA22:6] [LD]	Total[FA22:6]	LD	PM_LD
oMBH_0574	palmitoyl sphingomyelin [plasma]	PM37506	PM	307	0.733627	4.17631e-53	SM(16:0) [LD]	SM(16:0)	LD	PM_LD
oMBH_0587	stearoyl sphingomyelin [plasma]	PM19503	PM	307	0.728514	4.86747e-52	SM(18:0) [LD]	SM(18:0)	LD	PM_LD
oMBH_0672	dehydroisoandrosterone sulfate (DHEA-S) [plasma]	PM32425	PM	307	0.698703	2.83981e-46	FFA(24:0) [LD]	FFA(24:0)	LD	PM_LD
oMBH_0746	myristate (14:0) [plasma]	PM1365	PM	307	0.669114	3.25238e-41	FFA(14:0) [LD]	FFA(14:0)	LD	PM_LD
oMBH_0937	1-palmitoylglycerol (1-monopalmitin) [plasma]	PM21127	PM	307	0.593156	1.46501e-30	PC[FA16:0] [LD]	PC[FA16:0]	LD	PM_LD
oMBH_1176	1-oleoylglycerophosphocholine [plasma]	PM33960	PM	307	0.506764	1.9651e-21	LPC(18:1) [LD]	LPC(18:1)	LD	PM_LD
oMBH_1221	glycerol 3-phosphate (G3P) [plasma]	PM15365	PM	307	0.490676	5.27009e-20	LPC(16:0) [LD]	LPC(16:0)	LD	PM_LD
oMBH_1353	gamma-glutamylleucine [plasma]	PM18369	PM	307	0.441135	4.74188e-16	TAG54:6-FA16:0 [LD]	TAG54:6-FA16:0	LD	PM_LD
oMBH_0556	X-12644 [plasma]	PM34244	PM	306	0.741197	1.47659e-54	LPE(22:6) [LD]	LPE(22:6)	LD	PM_LD
oMBH_0622	1-docosahexaenoylglycerophosphocholine* [plasma]	PM33822	PM	306	0.716181	2.08735e-49	LPC(22:6) [LD]	LPC(22:6)	LD	PM_LD
oMBH_0929	1-arachidonoylglycerophosphocholine* [plasma]	PM33228	PM	306	0.600147	2.51512e-31	LPC(20:4) [LD]	LPC(20:4)	LD	PM_LD
oMBH_1006	1-eicosatrienoylglycerophosphocholine* [plasma]	PM33821	PM	306	0.569072	1.17284e-27	LPC(20:3) [LD]	LPC(20:3)	LD	PM_LD
oMBH_1030	1-palmitoleoylglycerophosphocholine* [plasma]	PM33230	PM	306	0.56223	6.69644e-27	LPC(16:1) [LD]	LPC(16:1)	LD	PM_LD
oMBH_1057	1-myristoylglycerophosphocholine [plasma]	PM35626	PM	306	0.552609	7.25168e-26	LPC(14:0) [LD]	LPC(14:0)	LD	PM_LD
oMBH_1058	2-linoleoylglycerophosphocholine* [plasma]	PM35257	PM	306	0.551879	8.66099e-26	LPC(18:2) [LD]	LPC(18:2)	LD	PM_LD
oMBH_1140	1-stearoylglycerophosphoethanolamine [plasma]	PM34416	PM	306	0.520581	1.18605e-22	LPE(18:0) [LD]	LPE(18:0)	LD	PM_LD
oMBH_1376	butyrylcarnitine [plasma]	PM32412	PM	306	0.433953	1.75265e-15	DAG(16:1/20:4) [LD]	DAG(16:1/20:4)	LD	PM_LD
oMBH_1476	2-hydroxydecanoic acid [plasma]	PM42489	PM	306	0.408243	1.01662e-13	PI(18:1/18:1) [LD]	PI(18:1/18:1)	LD	PM_LD
oMBH_1555	1-pentadecanoylglycerophosphocholine* [plasma]	PM37418	PM	306	0.382707	4.12114e-12	LPC(15:0) [LD]	LPC(15:0)	LD	PM_LD
oMBH_0839	2-linoleoylglycerophosphoethanolamine* [plasma]	PM36593	PM	305	0.636772	4.37673e-36	LPE(18:2) [LD]	LPE(18:2)	LD	PM_LD
oMBH_1491	1-heptadecanoylglycerophosphocholine [plasma]	PM33957	PM	305	0.401586	3.0104e-13	LPE(17:0) [LD]	LPE(17:0)	LD	PM_LD
oMBH_0887	X-11400 [plasma]	PM32717	PM	303	0.617505	3.06096e-33	PE(P-18:0/22:4) [LD]	PE(P-18:0/22:4)	LD	PM_LD
oMBH_0889	2-docosapentaenoylglycerophosphocholine* [plasma]	PM37366	PM	302	0.617483	3.92314e-33	LPC(22:5) [LD]	LPC(22:5)	LD	PM_LD
oMBH_1141	X-18913 [plasma]	PM42298	PM	302	0.523035	1.31888e-22	PE(18:2/18:2) [LD]	PE(18:2/18:2)	LD	PM_LD
oMBH_0980	X-13658 [plasma]	PM35451	PM	301	0.580369	1.69946e-28	FFA(17:0) [LD]	FFA(17:0)	LD	PM_LD
oMBH_1286	3-hydroxyhippurate [plasma]	PM39600	PM	301	0.471456	4.61589e-18	3-Hydroxymandelate [NMR]	CM0006	CM	PM_CM
oMBH_1363	X-16869 [plasma]	PM39450	PM	300	0.442644	7.96463e-16	Total[FA17:0] [LD]	Total[FA17:0]	LD	PM_LD
oMBH_1858	beta-hydroxyisovalerate [plasma]	PM12129	PM	300	0.32483	8.42802e-09	ENSG00000118113_MMP8 [RNAseq]	ENSG00000118113_MMP8	RNA	PM_RNA
oMBH_1885	3-hydroxyisobutyrate [plasma]	PM1549	PM	300	0.320434	1.36833e-08	ENSG00000096006_CRISP3 [RNAseq]	ENSG00000096006_CRISP3	RNA	PM_RNA
oMBH_1895	5alpha-androstan-3beta,17beta-diol disulfate [plasma]	PM37190	PM	295	0.321267	1.65321e-08	ENSG00000100448_CTSG [RNAseq]	ENSG00000100448_CTSG	RNA	PM_RNA
oMBH_0004	pregn steroid monosulfate* [plasma]	PM32619	PM	292	0.9654	2.5229e-171	pregnenediol sulfate (C21H34O5S)* [HD4]	HDF32619	HDF	PM_HDF
oMBH_0007	andro steroid monosulfate 2* [plasma]	PM32792	PM	292	0.960714	1.78925e-163	16a-hydroxy DHEA 3-sulfate [HD4]	HDF38168	HDF	PM_HDF
oMBH_0009	phenylacetylglutamine [plasma]	PM35126	PM	292	0.959837	4.1163e-162	phenylacetylglutamine [HD4]	HDF35126	HDF	PM_HDF
oMBH_0013	p-cresol sulfate [plasma]	PM36103	PM	292	0.958681	2.315e-160	p-cresol sulfate [HD4]	HDF36103	HDF	PM_HDF
oMBH_0017	3-indoxyl sulfate [plasma]	PM27672	PM	292	0.956114	1.1978e-156	3-indoxyl sulfate [HD4]	HDF27672	HDF	PM_HDF
oMBH_0019	pregnen-diol disulfate* [plasma]	PM32562	PM	292	0.956024	1.60459e-156	pregnenediol disulfate (C21H34O8S2)* [HD4]	HDF32562	HDF	PM_HDF
oMBH_0020	X-18601 [plasma]	PM41833	PM	292	0.955301	1.62047e-155	androstenediol (3beta,17beta) monosulfate (1) [HD4]	HDF37211	HDF	PM_HDF
oMBH_0022	X-11247 [plasma]	PM32564	PM	292	0.95338	6.28388e-153	X - 21258 [HD4]	HDF46259	HDF	PM_HDF
oMBH_0024	dehydroisoandrosterone sulfate (DHEA-S) [plasma]	PM32425	PM	292	0.951448	1.96899e-150	dehydroepiandrosterone sulfate (DHEA-S) [HD4]	HDF32425	HDF	PM_HDF
oMBH_0028	4-androsten-3beta,17beta-diol disulfate 1* [plasma]	PM37202	PM	292	0.948138	2.19184e-146	androstenediol (3beta,17beta) disulfate (1) [HD4]	HDF37202	HDF	PM_HDF
oMBH_0033	4-vinylphenol sulfate [plasma]	PM36098	PM	292	0.945324	3.79197e-143	4-vinylphenol sulfate [HD4]	HDF36098	HDF	PM_HDF
oMBH_0036	4-androsten-3beta,17beta-diol disulfate 2* [plasma]	PM37203	PM	292	0.944057	9.57202e-142	androstenediol (3beta,17beta) disulfate (2) [HD4]	HDF37203	HDF	PM_HDF
oMBH_0038	androsterone sulfate [plasma]	PM31591	PM	292	0.942226	8.91719e-140	androsterone sulfate [HD4]	HDF31591	HDF	PM_HDF
oMBH_0040	hippurate [plasma]	PM15753	PM	292	0.939696	3.70515e-137	hippurate [HD4]	HDF15753	HDF	PM_HDF
oMBH_0043	X-11538 [plasma]	PM32855	PM	292	0.936982	1.79539e-134	octadecenedioate (C18:1-DC)* [HD4]	HDF61861	HDF	PM_HDF
oMBH_0045	3-hydroxybutyrate (BHBA) [plasma]	PM542	PM	292	0.934846	1.92431e-132	3-hydroxybutyrate (BHBA) [HD4]	HDF00542	HDF	PM_HDF
oMBH_0046	laurate (12:0) [plasma]	PM1645	PM	292	0.934828	2.00065e-132	laurate (12:0) [HD4]	HDF01645	HDF	PM_HDF
oMBH_0055	alpha-hydroxyisovalerate [plasma]	PM33937	PM	292	0.931795	1.16961e-129	alpha-hydroxyisovalerate [HD4]	HDF46537	HDF	PM_HDF
oMBH_0062	X-02249 [plasma]	PM32587	PM	292	0.928727	5.50703e-127	3-carboxy-4-methyl-5-pentyl-2-furanpropionate (3-CMPFP)** [HD4]	HDF61871	HDF	PM_HDF
oMBH_0064	hexadecanedioate [plasma]	PM35678	PM	292	0.928414	1.01617e-126	hexadecanedioate (C16-DC) [HD4]	HDF35678	HDF	PM_HDF
oMBH_0067	myristate (14:0) [plasma]	PM1365	PM	292	0.9274	7.24021e-126	myristate (14:0) [HD4]	HDF01365	HDF	PM_HDF
oMBH_0071	1,5-anhydroglucitol (1,5-AG) [plasma]	PM20675	PM	292	0.926073	9.07194e-125	1,5-anhydroglucitol (1,5-AG) [HD4]	HDF20675	HDF	PM_HDF
oMBH_0073	phenol sulfate [plasma]	PM32553	PM	292	0.925333	3.63822e-124	phenol sulfate [HD4]	HDF32553	HDF	PM_HDF
oMBH_0078	X-12850 [plasma]	PM34533	PM	292	0.922605	5.39753e-122	glycochenodeoxycholate 3-sulfate [HD4]	HDF52974	HDF	PM_HDF
oMBH_0080	pyroglutamine* [plasma]	PM32672	PM	292	0.920535	2.1279e-120	pyroglutamine* [HD4]	HDF46225	HDF	PM_HDF
oMBH_0084	3-carboxy-4-methyl-5-propyl-2-furanpropanoate (CMPF) [plasma]	PM31787	PM	292	0.916842	1.1727e-117	3-carboxy-4-methyl-5-propyl-2-furanpropanoate (CMPF) [HD4]	HDF31787	HDF	PM_HDF
oMBH_0087	linoleate (18:2n6) [plasma]	PM1105	PM	292	0.916823	1.20977e-117	linoleate (18:2n6) [HD4]	HDF01105	HDF	PM_HDF
oMBH_0090	docosapentaenoate (n3 DPA; 22:5n3) [plasma]	PM32504	PM	292	0.915302	1.49434e-116	docosapentaenoate (n3 DPA; 22:5n3) [HD4]	HDF32504	HDF	PM_HDF
oMBH_0092	X-11308 [plasma]	PM32625	PM	292	0.913741	1.87792e-115	X - 11308 [HD4]	HDF46390	HDF	PM_HDF
oMBH_0101	catechol sulfate [plasma]	PM35320	PM	292	0.909733	1.00977e-112	catechol sulfate [HD4]	HDF35320	HDF	PM_HDF
oMBH_0103	2-hydroxydecanoic acid [plasma]	PM42489	PM	292	0.909385	1.71751e-112	2-hydroxydecanoate [HD4]	HDF42489	HDF	PM_HDF
oMBH_0106	docosahexaenoate (DHA; 22:6n3) [plasma]	PM19323	PM	292	0.908457	7.02001e-112	docosahexaenoate (DHA; 22:6n3) [HD4]	HDF44675	HDF	PM_HDF
oMBH_0113	linolenate [alpha or gamma; (18:3n3 or 6)] [plasma]	PM34035	PM	292	0.905671	4.4028e-110	linolenate [alpha or gamma; (18:3n3 or 6)] [HD4]	HDF34035	HDF	PM_HDF
oMBH_0116	palmitoleate (16:1n7) [plasma]	PM33447	PM	292	0.904578	2.15652e-109	palmitoleate (16:1n7) [HD4]	HDF33447	HDF	PM_HDF
oMBH_0123	10-heptadecenoate (17:1n7) [plasma]	PM33971	PM	292	0.901997	8.50897e-108	10-heptadecenoate (17:1n7) [HD4]	HDF33971	HDF	PM_HDF
oMBH_0139	pyridoxate [plasma]	PM31555	PM	292	0.897151	6.4671e-105	pyridoxate [HD4]	HDF31555	HDF	PM_HDF
oMBH_0140	X-11423 [plasma]	PM32740	PM	292	0.896707	1.1679e-104	O-sulfo-L-tyrosine [HD4]	HDF45413	HDF	PM_HDF
oMBH_0148	creatine [plasma]	PM27718	PM	292	0.893643	6.42792e-103	creatine [HD4]	HDF27718	HDF	PM_HDF
oMBH_0151	betaine [plasma]	PM3141	PM	292	0.891099	1.63446e-101	betaine [HD4]	HDF03141	HDF	PM_HDF
oMBH_0156	X-11372 [plasma]	PM32689	PM	292	0.889039	2.11607e-100	X - 11372 [HD4]	HDF46594	HDF	PM_HDF
oMBH_0159	mannose [plasma]	PM584	PM	292	0.888636	3.47285e-100	mannose [HD4]	HDF48153	HDF	PM_HDF
oMBH_0164	dihomo-linoleate (20:2n6) [plasma]	PM17805	PM	292	0.88765	1.15702e-99	dihomo-linoleate (20:2n6) [HD4]	HDF17805	HDF	PM_HDF
oMBH_0166	oleate (18:1n9) [plasma]	PM1359	PM	292	0.887024	2.47009e-99	oleate/vaccenate (18:1) [HD4]	HDF52285	HDF	PM_HDF
oMBH_0168	butyrylcarnitine [plasma]	PM32412	PM	292	0.886513	4.575e-99	butyrylcarnitine (C4) [HD4]	HDF32412	HDF	PM_HDF
oMBH_0169	eicosapentaenoate (EPA; 20:5n3) [plasma]	PM18467	PM	292	0.885572	1.40975e-98	eicosapentaenoate (EPA; 20:5n3) [HD4]	HDF18467	HDF	PM_HDF
oMBH_0173	X-17653 [plasma]	PM40595	PM	292	0.884251	6.73654e-98	X - 17653 [HD4]	HDF46707	HDF	PM_HDF
oMBH_0178	margarate (17:0) [plasma]	PM1121	PM	292	0.882164	7.67525e-97	margarate (17:0) [HD4]	HDF01121	HDF	PM_HDF
oMBH_0185	tyrosine [plasma]	PM1299	PM	292	0.876353	5.3005e-94	tyrosine [HD4]	HDF01299	HDF	PM_HDF
oMBH_0196	4-methyl-2-oxopentanoate [plasma]	PM22116	PM	292	0.873257	1.51154e-92	4-methyl-2-oxopentanoate [HD4]	HDF22116	HDF	PM_HDF
oMBH_0203	palmitate (16:0) [plasma]	PM1336	PM	292	0.870153	3.98381e-91	palmitate (16:0) [HD4]	HDF01336	HDF	PM_HDF
oMBH_0215	X-11593 [plasma]	PM32910	PM	292	0.865105	6.8285e-89	X - 21785 [HD4]	HDF46961	HDF	PM_HDF
oMBH_0217	threonate [plasma]	PM27738	PM	292	0.864827	9.00654e-89	oxalate (ethanedioate) [HD4]	HDF20694	HDF	PM_HDF
oMBH_0218	eicosenoate (20:1n9 or 11) [plasma]	PM33587	PM	292	0.864501	1.24559e-88	eicosenoate (20:1) [HD4]	HDF33587	HDF	PM_HDF
oMBH_0221	3-(4-hydroxyphenyl)lactate [plasma]	PM32197	PM	292	0.863797	2.50251e-88	3-(4-hydroxyphenyl)lactate [HD4]	HDF32197	HDF	PM_HDF
oMBH_0223	2-hydroxybutyrate (AHB) [plasma]	PM21044	PM	292	0.863318	4.0117e-88	2-hydroxybutyrate/2-hydroxyisobutyrate [HD4]	HDF52281	HDF	PM_HDF
oMBH_0227	caprate (10:0) [plasma]	PM1642	PM	292	0.86195	1.53164e-87	caprate (10:0) [HD4]	HDF01642	HDF	PM_HDF
oMBH_0250	gamma-glutamylleucine [plasma]	PM18369	PM	292	0.855733	5.64351e-85	gamma-glutamylleucine [HD4]	HDF18369	HDF	PM_HDF
oMBH_0257	methionine [plasma]	PM1302	PM	292	0.853257	5.4987e-84	methionine [HD4]	HDF01302	HDF	PM_HDF
oMBH_0271	lactate [plasma]	PM527	PM	292	0.848855	2.84483e-82	lactate [HD4]	HDF00527	HDF	PM_HDF
oMBH_0272	3-methyl-2-oxovalerate [plasma]	PM15676	PM	292	0.847897	6.59959e-82	3-methyl-2-oxovalerate [HD4]	HDF15676	HDF	PM_HDF
oMBH_0282	pipecolate [plasma]	PM1444	PM	292	0.844443	1.31136e-80	pipecolate [HD4]	HDF01444	HDF	PM_HDF
oMBH_0283	X-11564 [plasma]	PM32881	PM	292	0.844113	1.7379e-80	2,3-dihydroxy-5-methylthio-4-pentenoate (DMTPA)* [HD4]	HDF62805	HDF	PM_HDF
oMBH_0285	glutamate [plasma]	PM32322	PM	292	0.843137	3.98264e-80	glutamate [HD4]	HDF00057	HDF	PM_HDF
oMBH_0290	trans-4-hydroxyproline [plasma]	PM32319	PM	292	0.841942	1.09153e-79	trans-4-hydroxyproline [HD4]	HDF32306	HDF	PM_HDF
oMBH_0294	7-alpha-hydroxy-3-oxo-4-cholestenoate (7-Hoca) [plasma]	PM36776	PM	292	0.838703	1.60717e-78	7-alpha-hydroxy-3-oxo-4-cholestenoate (7-Hoca) [HD4]	HDF36776	HDF	PM_HDF
oMBH_0295	X-12095 [plasma]	PM33510	PM	292	0.838702	1.60834e-78	N1-Methyl-2-pyridone-5-carboxamide [HD4]	HDF40469	HDF	PM_HDF
oMBH_0305	dihomo-linolenate (20:3n3 or n6) [plasma]	PM35718	PM	292	0.833107	1.46119e-76	dihomo-linolenate (20:3n3 or n6) [HD4]	HDF35718	HDF	PM_HDF
oMBH_0315	stearate (18:0) [plasma]	PM1358	PM	292	0.830125	1.50992e-75	stearate (18:0) [HD4]	HDF01358	HDF	PM_HDF
oMBH_0324	propionylcarnitine [plasma]	PM32452	PM	292	0.828091	7.23577e-75	propionylcarnitine (C3) [HD4]	HDF32452	HDF	PM_HDF
oMBH_0326	X-11880 [plasma]	PM33225	PM	292	0.827509	1.12858e-74	X - 11880 [HD4]	HDF46608	HDF	PM_HDF
oMBH_0328	citrate [plasma]	PM1564	PM	292	0.826982	1.68615e-74	citrate [HD4]	HDF01564	HDF	PM_HDF
oMBH_0336	glycerol [plasma]	PM15122	PM	292	0.825217	6.39764e-74	glycerol [HD4]	HDF15122	HDF	PM_HDF
oMBH_0340	malate [plasma]	PM1303	PM	292	0.824372	1.20498e-73	malate [HD4]	HDF01303	HDF	PM_HDF
oMBH_0347	X-11561 [plasma]	PM32878	PM	292	0.8215	1.01146e-72	N-acetylcarnosine [HD4]	HDF43488	HDF	PM_HDF
oMBH_0354	glucose [plasma]	PM20488	PM	292	0.820015	2.99259e-72	glucose [HD4]	HDF48152	HDF	PM_HDF
oMBH_0361	urea [plasma]	PM1670	PM	292	0.816217	4.58557e-71	urea [HD4]	HDF01670	HDF	PM_HDF
oMBH_0381	urate [plasma]	PM1604	PM	292	0.81181	1.00705e-69	urate [HD4]	HDF01604	HDF	PM_HDF
oMBH_0402	arachidonate (20:4n6) [plasma]	PM1110	PM	292	0.805271	8.50346e-68	arachidonate (20:4n6) [HD4]	HDF01110	HDF	PM_HDF
oMBH_0411	proline [plasma]	PM1898	PM	292	0.801722	8.81028e-67	proline [HD4]	HDF01898	HDF	PM_HDF
oMBH_0412	3-hydroxyisobutyrate [plasma]	PM1549	PM	292	0.801692	8.98362e-67	3-hydroxyisobutyrate [HD4]	HDF01549	HDF	PM_HDF
oMBH_0417	acetylcarnitine [plasma]	PM32198	PM	292	0.800219	2.33789e-66	acetylcarnitine (C2) [HD4]	HDF32198	HDF	PM_HDF
oMBH_0432	choline [plasma]	PM15506	PM	292	0.795188	5.77606e-65	choline [HD4]	HDF15506	HDF	PM_HDF
oMBH_0442	arginine [plasma]	PM1638	PM	292	0.791807	4.73946e-64	arginine [HD4]	HDF01638	HDF	PM_HDF
oMBH_0449	nonadecanoate (19:0) [plasma]	PM1356	PM	292	0.790017	1.42145e-63	nonadecanoate (19:0) [HD4]	HDF01356	HDF	PM_HDF
oMBH_0450	C-glycosyltryptophan* [plasma]	PM32675	PM	292	0.790003	1.43363e-63	C-glycosyltryptophan [HD4]	HDF48782	HDF	PM_HDF
oMBH_0468	erythritol [plasma]	PM20699	PM	292	0.783171	8.61965e-62	erythritol [HD4]	HDF20699	HDF	PM_HDF
oMBH_0471	leucine [plasma]	PM60	PM	292	0.780572	3.93997e-61	leucine [HD4]	HDF00060	HDF	PM_HDF
oMBH_0474	3-methyl-2-oxobutyrate [plasma]	PM21047	PM	292	0.779782	6.22551e-61	3-methyl-2-oxobutyrate [HD4]	HDF44526	HDF	PM_HDF
oMBH_0477	citrulline [plasma]	PM2132	PM	292	0.778272	1.48633e-60	citrulline [HD4]	HDF02132	HDF	PM_HDF
oMBH_0499	S-methylcysteine [plasma]	PM39592	PM	292	0.770908	9.38058e-59	S-methylcysteine [HD4]	HDF39592	HDF	PM_HDF
oMBH_0508	X-17299 [plasma]	PM40097	PM	292	0.766173	1.24329e-57	N,N,N-trimethyl-alanylproline betaine (TMAP) [HD4]	HDF62947	HDF	PM_HDF
oMBH_0530	2-aminobutyrate [plasma]	PM32348	PM	292	0.758855	5.99502e-56	2-aminobutyrate [HD4]	HDF42374	HDF	PM_HDF
oMBH_0563	pantothenate [plasma]	PM1508	PM	292	0.749434	7.21802e-54	pantothenate [HD4]	HDF01508	HDF	PM_HDF
oMBH_0566	pseudouridine [plasma]	PM33442	PM	292	0.747848	1.58299e-53	pseudouridine [HD4]	HDF33442	HDF	PM_HDF
oMBH_0598	uridine [plasma]	PM606	PM	292	0.736442	3.79909e-51	uridine [HD4]	HDF00606	HDF	PM_HDF
oMBH_0609	isoleucine [plasma]	PM1125	PM	292	0.733197	1.71614e-50	isoleucine [HD4]	HDF01125	HDF	PM_HDF
oMBH_0612	glycine [plasma]	PM32338	PM	292	0.732664	2.19377e-50	glycine [HD4]	HDF00058	HDF	PM_HDF
oMBH_0619	N-formylmethionine [plasma]	PM2829	PM	292	0.728774	1.29307e-49	N-formylmethionine [HD4]	HDF02829	HDF	PM_HDF
oMBH_0632	erythronate* [plasma]	PM33477	PM	292	0.723923	1.13216e-48	erythronate* [HD4]	HDF42420	HDF	PM_HDF
oMBH_0638	pyruvate [plasma]	PM599	PM	292	0.722059	2.57374e-48	pyruvate [HD4]	HDF48990	HDF	PM_HDF
oMBH_0644	X-11787 [plasma]	PM33132	PM	292	0.719867	6.70406e-48	X - 11787 [HD4]	HDF33132	HDF	PM_HDF
oMBH_0664	kynurenine [plasma]	PM15140	PM	292	0.71348	1.03621e-46	kynurenine [HD4]	HDF15140	HDF	PM_HDF
oMBH_0670	lysine [plasma]	PM1301	PM	292	0.711229	2.6716e-46	lysine [HD4]	HDF01301	HDF	PM_HDF
oMBH_0690	gamma-glutamylphenylalanine [plasma]	PM33422	PM	292	0.702885	8.27745e-45	gamma-glutamylphenylalanine [HD4]	HDF33422	HDF	PM_HDF
oMBH_0744	X-11429 [plasma]	PM32746	PM	292	0.682959	1.89134e-41	5,6-dihydrouridine [HD4]	HDF61833	HDF	PM_HDF
oMBH_0755	deoxycarnitine [plasma]	PM36747	PM	292	0.679537	6.70945e-41	deoxycarnitine [HD4]	HDF36747	HDF	PM_HDF
oMBH_0775	serine [plasma]	PM32315	PM	292	0.670581	1.7038e-39	serine [HD4]	HDF01648	HDF	PM_HDF
oMBH_0791	13-HODE + 9-HODE [plasma]	PM37752	PM	292	0.665697	9.4851e-39	13-HODE + 9-HODE [HD4]	HDF37752	HDF	PM_HDF
oMBH_0808	N-acetylalanine [plasma]	PM1585	PM	292	0.659063	9.27562e-38	N-acetylalanine [HD4]	HDF01585	HDF	PM_HDF
oMBH_0828	myo-inositol [plasma]	PM19934	PM	292	0.650186	1.79482e-36	myo-inositol [HD4]	HDF01124	HDF	PM_HDF
oMBH_0832	phenylalanine [plasma]	PM64	PM	292	0.648822	2.80477e-36	phenylalanine [HD4]	HDF00064	HDF	PM_HDF
oMBH_0895	creatinine [plasma]	PM513	PM	292	0.622623	9.72392e-33	creatinine [HD4]	HDF00513	HDF	PM_HDF
oMBH_0909	cholesterol [plasma]	PM63	PM	292	0.618049	3.73123e-32	cholesterol [HD4]	HDF00063	HDF	PM_HDF
oMBH_0925	tryptophan [plasma]	PM54	PM	292	0.613286	1.47891e-31	tryptophan [HD4]	HDF00054	HDF	PM_HDF
oMBH_0961	palmitoyl sphingomyelin [plasma]	PM37506	PM	292	0.594611	2.62891e-29	palmitoyl dihydrosphingomyelin (d18:0/16:0)* [HD4]	HDF52434	HDF	PM_HDF
oMBH_1017	gamma-glutamylglutamine [plasma]	PM2730	PM	292	0.577108	2.5081e-27	gamma-glutamylglutamine [HD4]	HDF02730	HDF	PM_HDF
oMBH_1035	glutamine [plasma]	PM53	PM	292	0.571266	1.0814e-26	glutamine [HD4]	HDF00053	HDF	PM_HDF
oMBH_1071	carnitine [plasma]	PM15500	PM	292	0.557901	2.74924e-25	carnitine [HD4]	HDF15500	HDF	PM_HDF
oMBH_1073	1-arachidonoylglycerophosphoinositol* [plasma]	PM34214	PM	292	0.556412	3.9072e-25	1-arachidonoyl-GPI (20:4)* [HD4]	HDF34214	HDF	PM_HDF
oMBH_1082	alpha-tocopherol [plasma]	PM1561	PM	292	0.553218	8.25441e-25	alpha-tocopherol [HD4]	HDF01561	HDF	PM_HDF
oMBH_1096	stearoyl sphingomyelin [plasma]	PM19503	PM	292	0.549117	2.13215e-24	sphingomyelin (d18:1/18:1, d18:2/18:0) [HD4]	HDF37529	HDF	PM_HDF
oMBH_1174	1-arachidonoylglycerophosphocholine* [plasma]	PM33228	PM	292	0.518689	1.64518e-21	1-arachidonoyl-GPC (20:4n6)* [HD4]	HDF33228	HDF	PM_HDF
oMBH_1193	2-ethylhexanoate [plasma]	PM1554	PM	292	0.50969	1.0374e-20	1-palmitoyl-GPI (16:0) [HD4]	HDF35305	HDF	PM_HDF
oMBH_1196	asparagine [plasma]	PM34283	PM	292	0.50931	1.11973e-20	asparagine [HD4]	HDF00512	HDF	PM_HDF
oMBH_1209	alanine [plasma]	PM32339	PM	292	0.505371	2.46228e-20	alanine [HD4]	HDF01126	HDF	PM_HDF
oMBH_1215	heptanoate (7:0) [plasma]	PM1644	PM	292	0.504253	3.07415e-20	1-stearoyl-GPI (18:0) [HD4]	HDF19324	HDF	PM_HDF
oMBH_1241	1-palmitoleoylglycerophosphocholine* [plasma]	PM33230	PM	292	0.495715	1.62857e-19	1-palmitoleoyl-GPC (16:1)* [HD4]	HDF33230	HDF	PM_HDF
oMBH_1250	5-oxoproline [plasma]	PM1494	PM	292	0.490234	4.63493e-19	5-oxoproline [HD4]	HDF01494	HDF	PM_HDF
oMBH_1252	beta-hydroxyisovalerate [plasma]	PM12129	PM	292	0.489212	5.62109e-19	beta-hydroxyisovalerate [HD4]	HDF12129	HDF	PM_HDF
oMBH_1257	1-palmitoylglycerol (1-monopalmitin) [plasma]	PM21127	PM	292	0.486845	8.76821e-19	palmitoyl-oleoyl-glycerol (16:0/18:1) [1]* [HD4]	HDF54943	HDF	PM_HDF
oMBH_1266	histidine [plasma]	PM59	PM	292	0.482534	1.95259e-18	histidine [HD4]	HDF00059	HDF	PM_HDF
oMBH_1305	1-myristoylglycerophosphocholine [plasma]	PM35626	PM	292	0.469177	2.17467e-17	1-myristoyl-2-palmitoyl-GPC (14:0/16:0) [HD4]	HDF19258	HDF	PM_HDF
oMBH_1505	1-oleoylglycerophosphocholine [plasma]	PM33960	PM	292	0.407038	4.43409e-13	1-oleoyl-GPC (18:1) [HD4]	HDF48258	HDF	PM_HDF
oMBH_1820	phosphate [plasma]	PM11438	PM	292	0.335018	4.33792e-09	phosphate [HD4]	HDF42109	HDF	PM_HDF
oMBH_0044	taurocholenate sulfate* [plasma]	PM32807	PM	291	0.936808	7.56529e-134	taurocholenate sulfate* [HD4]	HDF32807	HDF	PM_HDF
oMBH_0066	stachydrine [plasma]	PM34384	PM	291	0.927995	6.17002e-126	stachydrine [HD4]	HDF34384	HDF	PM_HDF
oMBH_0072	tryptophan betaine [plasma]	PM37097	PM	291	0.925858	3.60145e-124	tryptophan betaine [HD4]	HDF37097	HDF	PM_HDF
oMBH_0089	octanoylcarnitine [plasma]	PM33936	PM	291	0.915949	1.28722e-116	octanoylcarnitine (C8) [HD4]	HDF33936	HDF	PM_HDF
oMBH_0100	10-undecenoate (11:1n1) [plasma]	PM32497	PM	291	0.910795	4.76808e-113	10-undecenoate (11:1n1) [HD4]	HDF32497	HDF	PM_HDF
oMBH_0175	isobutyrylcarnitine [plasma]	PM33441	PM	291	0.884242	1.46027e-97	isobutyrylcarnitine (C4) [HD4]	HDF33441	HDF	PM_HDF
oMBH_0176	indoleacetate [plasma]	PM27513	PM	291	0.883957	2.03845e-97	indoleacetate [HD4]	HDF27513	HDF	PM_HDF
oMBH_0205	10-nonadecenoate (19:1n9) [plasma]	PM33972	PM	291	0.869451	1.67176e-90	10-nonadecenoate (19:1n9) [HD4]	HDF33972	HDF	PM_HDF
oMBH_0232	X-18913 [plasma]	PM42298	PM	291	0.861514	4.61619e-87	X - 18913 [HD4]	HDF46695	HDF	PM_HDF
oMBH_0261	X-12442 [plasma]	PM33884	PM	291	0.85317	1.14265e-83	tetradecadienoate (14:2)* [HD4]	HDF62850	HDF	PM_HDF
oMBH_0287	N-acetylmethionine [plasma]	PM1589	PM	291	0.843521	5.362e-80	N-acetylmethionine [HD4]	HDF01589	HDF	PM_HDF
oMBH_0289	hexanoylcarnitine [plasma]	PM32328	PM	291	0.842707	1.06588e-79	hexanoylcarnitine (C6) [HD4]	HDF32328	HDF	PM_HDF
oMBH_0312	indolelactate [plasma]	PM18349	PM	291	0.831967	6.48072e-76	indolelactate [HD4]	HDF18349	HDF	PM_HDF
oMBH_0321	isovalerylcarnitine [plasma]	PM34407	PM	291	0.829754	3.61304e-75	isovalerylcarnitine (C5) [HD4]	HDF34407	HDF	PM_HDF
oMBH_0404	pro-hydroxy-pro [plasma]	PM35127	PM	291	0.805948	9.16405e-68	pro-hydroxy-pro [HD4]	HDF35127	HDF	PM_HDF
oMBH_0509	3-dehydrocarnitine* [plasma]	PM32654	PM	291	0.766969	1.26201e-57	N,N,N-trimethyl-5-aminovalerate [HD4]	HDF57687	HDF	PM_HDF
oMBH_0616	gluconate [plasma]	PM587	PM	291	0.731882	4.61626e-50	gluconate [HD4]	HDF00587	HDF	PM_HDF
oMBH_0802	5-methyluridine (ribothymidine) [plasma]	PM35136	PM	291	0.6617	5.04096e-38	5-methyluridine (ribothymidine) [HD4]	HDF35136	HDF	PM_HDF
oMBH_0014	X-11440 [plasma]	PM32757	PM	290	0.959212	4.6366e-160	pregnenetriol disulfate* [HD4]	HDF62921	HDF	PM_HDF
oMBH_0052	epiandrosterone sulfate [plasma]	PM33973	PM	290	0.933847	1.27373e-130	epiandrosterone sulfate [HD4]	HDF33973	HDF	PM_HDF
oMBH_0059	glycocholate [plasma]	PM18476	PM	290	0.930711	7.98276e-128	glycocholate [HD4]	HDF18476	HDF	PM_HDF
oMBH_0125	glycochenodeoxycholate [plasma]	PM32346	PM	290	0.902867	1.35467e-107	glycochenodeoxycholate [HD4]	HDF32346	HDF	PM_HDF
oMBH_0194	X-11261 [plasma]	PM32578	PM	290	0.874871	1.14028e-92	X - 11261 [HD4]	HDF32578	HDF	PM_HDF
oMBH_0202	adenosine 5'-monophosphate (AMP) [plasma]	PM32342	PM	290	0.871563	3.80177e-91	adenosine 5'-monophosphate (AMP) [HD4]	HDF32342	HDF	PM_HDF
oMBH_0244	X-17682 [plasma]	PM40779	PM	290	0.85858	1.49047e-85	X - 24588 [HD4]	HDF52909	HDF	PM_HDF
oMBH_0249	theobromine [plasma]	PM18392	PM	290	0.857395	4.5269e-85	theobromine [HD4]	HDF18392	HDF	PM_HDF
oMBH_0262	X-13727 [plasma]	PM35537	PM	290	0.853436	1.72463e-83	dopamine 3-O-sulfate [HD4]	HDF48407	HDF	PM_HDF
oMBH_0388	kynurenate [plasma]	PM1417	PM	290	0.811466	3.75329e-69	kynurenate [HD4]	HDF01417	HDF	PM_HDF
oMBH_0585	gamma-tocopherol [plasma]	PM33420	PM	290	0.743085	3.62432e-52	gamma-tocopherol/beta-tocopherol [HD4]	HDF52473	HDF	PM_HDF
oMBH_0652	cys-gly, oxidized [plasma]	PM18368	PM	290	0.719564	1.59113e-47	cys-gly, oxidized [HD4]	HDF18368	HDF	PM_HDF
oMBH_0732	X-11381 [plasma]	PM32698	PM	290	0.688295	4.83191e-42	X - 11381 [HD4]	HDF32698	HDF	PM_HDF
oMBH_0779	2-linoleoylglycerophosphoethanolamine* [plasma]	PM36593	PM	290	0.67051	3.18578e-39	1-linoleoyl-GPE (18:2)* [HD4]	HDF36600	HDF	PM_HDF
oMBH_1040	alpha-ketoglutarate [plasma]	PM33453	PM	290	0.571374	1.56847e-26	alpha-ketoglutarate [HD4]	HDF00528	HDF	PM_HDF
oMBH_1044	caprate (10:0) [plasma]	PM1642	PM	290	0.569764	2.32825e-26	TAG42:1-FA14:0 [LD]	TAG42:1-FA14:0	LD	PM_LD
oMBH_0003	glycoursodeoxycholate [plasma]	PM39379	PM	289	0.968396	4.02441e-175	glycoursodeoxycholate [HD4]	HDF39379	HDF	PM_HDF
oMBH_0012	4-methylcatechol sulfate [plasma]	PM42493	PM	289	0.960047	8.97408e-161	4-methylcatechol sulfate [HD4]	HDF46146	HDF	PM_HDF
oMBH_0025	piperine [plasma]	PM33935	PM	289	0.952485	3.29335e-150	piperine [HD4]	HDF33935	HDF	PM_HDF
oMBH_0075	X-11469 [plasma]	PM32786	PM	289	0.926155	1.45585e-123	hydroxy-CMPF* [HD4]	HDF62277	HDF	PM_HDF
oMBH_0188	docosapentaenoate (n6 DPA; 22:5n6) [plasma]	PM37478	PM	289	0.877754	1.03282e-93	docosapentaenoate (n6 DPA; 22:5n6) [HD4]	HDF37478	HDF	PM_HDF
oMBH_0443	dimethylglycine [plasma]	PM5086	PM	289	0.793965	5.55587e-64	dimethylglycine [HD4]	HDF05086	HDF	PM_HDF
oMBH_0816	arabitol [plasma]	PM38075	PM	289	0.658973	2.25902e-37	arabitol/xylitol [HD4]	HDF48885	HDF	PM_HDF
oMBH_1135	heme [plasma]	PM41754	PM	289	0.535319	7.88037e-23	heme [HD4]	HDF41754	HDF	PM_HDF
oMBH_1287	glycerophosphorylcholine (GPC) [plasma]	PM15990	PM	289	0.479984	4.64325e-18	glycerophosphorylcholine (GPC) [HD4]	HDF15990	HDF	PM_HDF
oMBH_1390	3-methoxytyrosine [plasma]	PM12017	PM	289	0.443361	2.39918e-15	3-methoxytyrosine [HD4]	HDF12017	HDF	PM_HDF
oMBH_1458	stearoylcarnitine [plasma]	PM34409	PM	289	0.425992	3.60765e-14	stearoylcarnitine (C18) [HD4]	HDF34409	HDF	PM_HDF
oMBH_0026	X-11529 [plasma]	PM32846	PM	288	0.95129	3.4688e-148	glycochenodeoxycholate glucuronide (1) [HD4]	HDF52983	HDF	PM_HDF
oMBH_0034	caffeine [plasma]	PM569	PM	288	0.946641	1.13638e-142	caffeine [HD4]	HDF00569	HDF	PM_HDF
oMBH_0037	theophylline [plasma]	PM18394	PM	288	0.944556	2.34729e-140	theophylline [HD4]	HDF18394	HDF	PM_HDF
oMBH_0126	myristoleate (14:1n5) [plasma]	PM32418	PM	288	0.903963	1.57338e-107	myristoleate (14:1n5) [HD4]	HDF32418	HDF	PM_HDF
oMBH_0200	X-19141 [plasma]	PM42548	PM	288	0.874117	1.08832e-91	X - 19141 [HD4]	HDF46701	HDF	PM_HDF
oMBH_0219	15-methylpalmitate (isobar with 2-methylpalmitate) [plasma]	PM38768	PM	288	0.867151	1.42478e-88	(14 or 15)-methylpalmitate (a17:0 or i17:0) [HD4]	HDF38768	HDF	PM_HDF
oMBH_0235	hypoxanthine [plasma]	PM3127	PM	288	0.862772	1.05751e-86	hypoxanthine [HD4]	HDF03127	HDF	PM_HDF
oMBH_0833	N-acetyl-beta-alanine [plasma]	PM37432	PM	288	0.652097	2.91518e-36	X - 24243 [HD4]	HDF52286	HDF	PM_HDF
oMBH_1254	succinate [plasma]	PM1437	PM	288	0.49143	6.46624e-19	succinate [HD4]	HDF01437	HDF	PM_HDF
oMBH_1375	beta-tocopherol [plasma]	PM35702	PM	288	0.446023	1.74793e-15	DAG[FA20:3] [LD]	DAG[FA20:3]	LD	PM_LD
oMBH_1470	ornithine [plasma]	PM35832	PM	288	0.421033	8.39866e-14	ornithine [HD4]	HDF01493	HDF	PM_HDF
oMBH_0001	X-07765 [plasma]	PM32560	PM	287	0.976966	3.18424e-193	X - 07765 [HD4]	HDF46590	HDF	PM_HDF
oMBH_0031	X-12063 [plasma]	PM33415	PM	287	0.949635	1.17069e-145	X - 12063 [HD4]	HDF46588	HDF	PM_HDF
oMBH_0088	glycocholenate sulfate* [plasma]	PM32599	PM	287	0.919537	1.29865e-117	glycocholenate sulfate* [HD4]	HDF32599	HDF	PM_HDF
oMBH_0096	pregnenolone sulfate [plasma]	PM38170	PM	287	0.913921	1.28845e-113	pregnenolone sulfate [HD4]	HDF38170	HDF	PM_HDF
oMBH_0150	X-12844 [plasma]	PM34527	PM	287	0.895844	2.13164e-102	X - 12844 [HD4]	HDF46633	HDF	PM_HDF
oMBH_0170	tetradecanedioate [plasma]	PM35669	PM	287	0.888228	2.82261e-98	tetradecanedioate (C14-DC) [HD4]	HDF35669	HDF	PM_HDF
oMBH_0525	N-acetylglycine [plasma]	PM27710	PM	287	0.764372	2.95888e-56	N-acetylglycine [HD4]	HDF27710	HDF	PM_HDF
oMBH_0010	X-11849 [plasma]	PM33194	PM	286	0.96177	8.89438e-162	X - 11849 [HD4]	HDF46607	HDF	PM_HDF
oMBH_0015	X-13658 [plasma]	PM35451	PM	286	0.959908	6.6749e-159	X - 13658 [HD4]	HDF47664	HDF	PM_HDF
oMBH_0091	cortisol [plasma]	PM1712	PM	286	0.918006	4.29835e-116	cortisol [HD4]	HDF01712	HDF	PM_HDF
oMBH_0114	5alpha-androstan-3beta,17beta-diol disulfate [plasma]	PM37190	PM	286	0.90918	4.54944e-110	5alpha-androstan-3beta,17beta-diol disulfate [HD4]	HDF37190	HDF	PM_HDF
oMBH_0488	X-11795 [plasma]	PM33140	PM	286	0.779113	1.52575e-59	X - 11795 [HD4]	HDF33140	HDF	PM_HDF
oMBH_1684	X-19147 [plasma]	PM42554	PM	286	0.365513	1.81417e-10	PE(P-18:0/20:3) [LD]	PE(P-18:0/20:3)	LD	PM_LD
oMBH_0008	paraxanthine [plasma]	PM18254	PM	285	0.962353	3.84827e-162	paraxanthine [HD4]	HDF18254	HDF	PM_HDF
oMBH_0147	X-16934 [plasma]	PM39517	PM	285	0.898111	5.68063e-103	X - 24849 [HD4]	HDF54877	HDF	PM_HDF
oMBH_0487	X-12411 [plasma]	PM33839	PM	285	0.77995	1.52093e-59	X - 12411 [HD4]	HDF46616	HDF	PM_HDF
oMBH_1290	X-15497 [plasma]	PM37745	PM	285	0.480876	6.72947e-18	PE(18:1/18:2) [LD]	PE(18:1/18:2)	LD	PM_LD
oMBH_0002	glycolithocholate sulfate* [plasma]	PM32620	PM	284	0.976601	2.9414e-190	glycolithocholate sulfate* [HD4]	HDF32620	HDF	PM_HDF
oMBH_0124	X-11444 [plasma]	PM32761	PM	284	0.906499	1.30926e-107	X - 11444 [HD4]	HDF46460	HDF	PM_HDF
oMBH_0127	3-hydroxydecanoate [plasma]	PM22053	PM	284	0.905835	3.38569e-107	3-hydroxydecanoate [HD4]	HDF22053	HDF	PM_HDF
oMBH_0210	1,7-dimethylurate [plasma]	PM34400	PM	284	0.872361	1.21894e-89	1,7-dimethylurate [HD4]	HDF34400	HDF	PM_HDF
oMBH_0698	X-19438 [plasma]	PM42914	PM	284	0.706824	2.68694e-44	X - 24295 [HD4]	HDF52483	HDF	PM_HDF
oMBH_1576	X-16869 [plasma]	PM39450	PM	284	0.390834	8.43077e-12	1-stearoyl-2-arachidonoyl-GPE (18:0/20:4) [HD4]	HDF52447	HDF	PM_HDF
oMBH_0171	5-dodecenoate (12:1n7) [plasma]	PM33968	PM	283	0.890574	3.84641e-98	5-dodecenoate (12:1n7) [HD4]	HDF33968	HDF	PM_HDF
oMBH_0293	X-11400 [plasma]	PM32717	PM	283	0.845802	1.18431e-78	phosphoethanolamine [HD4]	HDF01600	HDF	PM_HDF
oMBH_0558	2-methylbutyrylcarnitine (C5) [plasma]	PM35431	PM	283	0.759825	1.76967e-54	2-methylbutyrylcarnitine (C5) [HD4]	HDF45095	HDF	PM_HDF
oMBH_1051	2-arachidonoylglycerophosphoethanolamine* [plasma]	PM32815	PM	283	0.572202	5.18773e-26	LPE(20:4) [LD]	LPE(20:4)	LD	PM_LD
oMBH_0097	X-11847 [plasma]	PM33192	PM	282	0.916239	3.05069e-113	X - 11847 [HD4]	HDF46488	HDF	PM_HDF
oMBH_0099	X-14939 [plasma]	PM36966	PM	282	0.916011	4.38836e-113	X - 14939 [HD4]	HDF46657	HDF	PM_HDF
oMBH_0011	3-methylhistidine [plasma]	PM15677	PM	281	0.963028	5.9784e-161	3-methylhistidine [HD4]	HDF15677	HDF	PM_HDF
oMBH_0041	X-11315 [plasma]	PM32632	PM	281	0.94416	1.51637e-136	X - 11315 [HD4]	HDF49592	HDF	PM_HDF
oMBH_0144	X-11438 [plasma]	PM32755	PM	281	0.901769	1.21533e-103	tridecenedioate (C13:1-DC)* [HD4]	HDF62919	HDF	PM_HDF
oMBH_0511	alpha-ketobutyrate [plasma]	PM42107	PM	281	0.774586	1.89878e-57	alpha-ketobutyrate [HD4]	HDF04968	HDF	PM_HDF
oMBH_1330	3-hydroxybutyrate (BHBA) [plasma]	PM542	PM	281	0.465485	1.62255e-16	3-hydroxybutyrate (BHBA) [saliva]	SM542	SM	PM_SM
oMBH_0027	indolepropionate [plasma]	PM32405	PM	280	0.953724	4.11035e-147	indolepropionate [HD4]	HDF32405	HDF	PM_HDF
oMBH_0065	trigonelline (N'-methylnicotinate) [plasma]	PM32401	PM	280	0.934275	1.58216e-126	trigonelline (N'-methylnicotinate) [HD4]	HDF32401	HDF	PM_HDF
oMBH_0069	4-hydroxyhippurate [plasma]	PM35527	PM	280	0.933124	1.62982e-125	4-hydroxyhippurate [HD4]	HDF35527	HDF	PM_HDF
oMBH_0086	X-16935 [plasma]	PM39518	PM	280	0.923443	1.18856e-117	X - 16935 [HD4]	HDF46681	HDF	PM_HDF
oMBH_0265	X-03056 [plasma]	PM32709	PM	280	0.858965	8.51422e-83	acisoga [HD4]	HDF43258	HDF	PM_HDF
oMBH_0395	caffeine [plasma]	PM569	PM	280	0.816392	3.00615e-68	caffeine [saliva]	SM569	SM	PM_SM
oMBH_0626	X-17337 [plasma]	PM40135	PM	280	0.736759	3.66359e-49	X - 17337 [HD4]	HDF47821	HDF	PM_HDF
oMBH_0942	3-hydroxy-2-ethylpropionate [plasma]	PM32397	PM	280	0.613708	2.28008e-30	3-hydroxy-2-ethylpropionate [HD4]	HDF32397	HDF	PM_HDF
oMBH_1878	creatine [plasma]	PM27718	PM	280	0.331859	1.26828e-08	creatine [saliva]	SM27718	SM	PM_SM
oMBH_0074	X-13866 [plasma]	PM35761	PM	279	0.931491	1.14389e-123	X - 13866 [HD4]	HDF46417	HDF	PM_HDF
oMBH_0236	mannitol [plasma]	PM15335	PM	279	0.869152	1.0856e-86	mannitol/sorbitol [HD4]	HDF46142	HDF	PM_HDF
oMBH_0243	X-12510 [plasma]	PM34040	PM	279	0.866661	1.23368e-85	2-aminooctanoate [HD4]	HDF43343	HDF	PM_HDF
oMBH_0463	17-methylstearate [plasma]	PM38296	PM	279	0.795456	3.3566e-62	(16 or 17)-methylstearate (a19:0 or i19:0) [HD4]	HDF38296	HDF	PM_HDF
oMBH_0523	cortisone [plasma]	PM1769	PM	279	0.772151	1.75023e-56	cortisone [HD4]	HDF01769	HDF	PM_HDF
oMBH_0721	phenol sulfate [plasma]	PM32553	PM	279	0.702094	9.62712e-43	phenol sulfate [saliva]	SM32553	SM	PM_SM
oMBH_1011	xanthine [plasma]	PM3147	PM	279	0.590301	1.37284e-27	xanthine [HD4]	HDF03147	HDF	PM_HDF
oMBH_1548	2-hydroxybutyrate (AHB) [plasma]	PM21044	PM	279	0.400839	3.42047e-12	2-hydroxybutyrate (AHB) [saliva]	SM21044	SM	PM_SM
oMBH_0654	X-11549 [plasma]	PM32866	PM	278	0.728675	2.77498e-47	eicosenedioate (C20:1-DC)* [HD4]	HDF62923	HDF	PM_HDF
oMBH_1361	X-03056 [plasma]	PM32709	PM	278	0.458976	6.85694e-16	X-03056 [saliva]	SM32709	SM	PM_SM
oMBH_1956	tiglyl carnitine [plasma]	PM35428	PM	278	0.319348	5.21534e-08	PE(P-18:2/20:4) [LD]	PE(P-18:2/20:4)	LD	PM_LD
oMBH_0625	X-16480 [plasma]	PM39053	PM	277	0.739654	3.26161e-49	octadecadienedioate (C18:2-DC)* [HD4]	HDF61860	HDF	PM_HDF
oMBH_0794	catechol sulfate [plasma]	PM35320	PM	277	0.676234	2.25296e-38	catechol sulfate [saliva]	SM35320	SM	PM_SM
oMBH_0042	2-hydroxyhippurate (salicylurate) [plasma]	PM18281	PM	276	0.944908	6.53051e-135	2-hydroxyhippurate (salicylurate) [HD4]	HDF18281	HDF	PM_HDF
oMBH_0079	21-hydroxypregnenolone disulfate [plasma]	PM37173	PM	276	0.93014	3.15722e-121	21-hydroxypregnenolone disulfate [HD4]	HDF46115	HDF	PM_HDF
oMBH_1836	gamma-tocopherol [plasma]	PM33420	PM	275	0.341255	6.29992e-09	PE(O-16:0/22:4) [LD]	PE(O-16:0/22:4)	LD	PM_LD
oMBH_0329	dodecanedioate [plasma]	PM32388	PM	274	0.84039	2.53007e-74	dodecanedioate (C12-DC) [HD4]	HDF32388	HDF	PM_HDF
oMBH_0494	X-12729 [plasma]	PM34339	PM	274	0.787267	4.68322e-59	X - 12729 [HD4]	HDF46623	HDF	PM_HDF
oMBH_0548	theobromine [plasma]	PM18392	PM	274	0.769368	7.20053e-55	theobromine [saliva]	SM18392	SM	PM_SM
oMBH_1586	2-hydroxyglutarate [plasma]	PM37253	PM	274	0.394806	1.17821e-11	2-hydroxyglutarate [HD4]	HDF52294	HDF	PM_HDF
oMBH_0120	X-11470 [plasma]	PM32787	PM	273	0.914174	2.73837e-108	X - 11470 [HD4]	HDF46601	HDF	PM_HDF
oMBH_0266	X-17654 [plasma]	PM40596	PM	273	0.86396	1.00921e-82	X - 17654 [HD4]	HDF46709	HDF	PM_HDF
oMBH_0668	paraxanthine [plasma]	PM18254	PM	273	0.728042	2.42705e-46	paraxanthine [saliva]	SM18254	SM	PM_SM
oMBH_1931	X-15222 [plasma]	PM37364	PM	273	0.328039	2.86402e-08	stearoyl-arachidonoyl-glycerol (18:0/20:4) [2]* [HD4]	HDF57449	HDF	PM_HDF
oMBH_1238	xylonate [plasma]	PM35638	PM	272	0.51222	1.34974e-19	ribulonate/xylulonate* [HD4]	HDF61858	HDF	PM_HDF
oMBH_0111	X-12846 [plasma]	PM34529	PM	271	0.918905	1.13043e-110	X - 12846 [HD4]	HDF46634	HDF	PM_HDF
oMBH_0301	X-15497 [plasma]	PM37745	PM	271	0.851424	2.30441e-77	1-carboxyethylphenylalanine [HD4]	HDF62566	HDF	PM_HDF
oMBH_0476	X-15503 [plasma]	PM37751	PM	271	0.795993	1.36807e-60	X - 15503 [HD4]	HDF46977	HDF	PM_HDF
oMBH_0605	X-11334 [plasma]	PM32651	PM	271	0.75182	1.42797e-50	1-ribosyl-imidazoleacetate* [HD4]	HDF61868	HDF	PM_HDF
oMBH_0945	2-arachidonoylglycerophosphoethanolamine* [plasma]	PM32815	PM	271	0.620835	2.84069e-30	1-arachidonoyl-GPE (20:4n6)* [HD4]	HDF35186	HDF	PM_HDF
oMBH_0068	X-12039 [plasma]	PM33390	PM	270	0.938447	9.83813e-126	3-hydroxypyridine sulfate [HD4]	HDF48448	HDF	PM_HDF
oMBH_0076	X-12056 [plasma]	PM33408	PM	269	0.935778	6.889e-123	X - 25271 [HD4]	HDF62500	HDF	PM_HDF
oMBH_0393	X-18249 [plasma]	PM41353	PM	269	0.826076	1.86695e-68	X - 18249 [HD4]	HDF46366	HDF	PM_HDF
oMBH_0539	phenyllactate (PLA) [plasma]	PM22130	PM	268	0.775733	4.1423e-55	phenyllactate (PLA) [HD4]	HDF22130	HDF	PM_HDF
oMBH_0800	N-acetylphenylalanine [plasma]	PM33950	PM	268	0.682506	4.32724e-38	N-acetylphenylalanine [HD4]	HDF33950	HDF	PM_HDF
oMBH_1168	pyroglutamine* [plasma]	PM32672	PM	268	0.540888	9.13928e-22	pyroglutamine* [saliva]	SM32672	SM	PM_SM
oMBH_0269	gamma-CEHC [plasma]	PM37462	PM	267	0.868043	1.46874e-82	gamma-CEHC [HD4]	HDF44876	HDF	PM_HDF
oMBH_0502	X-18914 [plasma]	PM42299	PM	267	0.78981	3.42279e-58	X - 18914 [HD4]	HDF46368	HDF	PM_HDF
oMBH_0058	X-13429 [plasma]	PM35187	PM	265	0.943619	2.77406e-128	glycodeoxycholate 3-sulfate [HD4]	HDF52975	HDF	PM_HDF
oMBH_0112	4-ethylphenylsulfate [plasma]	PM36099	PM	263	0.923553	1.20658e-110	4-ethylphenylsulfate [HD4]	HDF36099	HDF	PM_HDF
oMBH_0263	serotonin (5HT) [plasma]	PM2342	PM	263	0.872535	3.60888e-83	serotonin [HD4]	HDF02342	HDF	PM_HDF
oMBH_0229	taurochenodeoxycholate [plasma]	PM18494	PM	262	0.883059	2.0685e-87	taurochenodeoxycholate [HD4]	HDF18494	HDF	PM_HDF
oMBH_0237	X-12511 [plasma]	PM34524	PM	262	0.881381	1.17575e-86	N-acetyl-2-aminooctanoate* [HD4]	HDF62059	HDF	PM_HDF
oMBH_0108	X-11858 [plasma]	PM33203	PM	261	0.92543	3.7284e-111	X - 11858 [HD4]	HDF47654	HDF	PM_HDF
oMBH_0630	X-12092 [plasma]	PM33507	PM	261	0.753008	5.48486e-49	N-methylpipecolate [HD4]	HDF47101	HDF	PM_HDF
oMBH_0879	tiglyl carnitine [plasma]	PM35428	PM	261	0.657387	1.11536e-33	tiglylcarnitine (C5:1-DC) [HD4]	HDF35428	HDF	PM_HDF
oMBH_0018	3-hydroxyhippurate [plasma]	PM39600	PM	260	0.967799	1.40623e-156	3-hydroxyhippurate [HD4]	HDF39600	HDF	PM_HDF
oMBH_0057	X-18901 [plasma]	PM42286	PM	260	0.94606	2.73462e-128	X - 18901 [HD4]	HDF46690	HDF	PM_HDF
oMBH_0158	X-12212 [plasma]	PM33633	PM	260	0.909521	2.34767e-100	X - 12212 [HD4]	HDF46358	HDF	PM_HDF
oMBH_0325	X-17357 [plasma]	PM40165	PM	260	0.852815	9.31113e-75	X - 17357 [HD4]	HDF48009	HDF	PM_HDF
oMBH_0573	p-cresol sulfate [plasma]	PM36103	PM	259	0.774903	4.02363e-53	p-cresol sulfate [saliva]	SM36103	SM	PM_SM
oMBH_0107	quinate [plasma]	PM18335	PM	258	0.927425	2.44079e-111	quinate [HD4]	HDF18335	HDF	PM_HDF
oMBH_0119	X-16940 [plasma]	PM39523	PM	258	0.92357	1.42928e-108	1,2,3-benzenetriol sulfate (2) [HD4]	HDF48762	HDF	PM_HDF
oMBH_0704	threonine [plasma]	PM1284	PM	258	0.727873	7.69381e-44	threonine [HD4]	HDF01284	HDF	PM_HDF
oMBH_0753	1,5-anhydroglucitol (1,5-AG) [plasma]	PM20675	PM	258	0.710414	6.14813e-41	1,5-anhydroglucitol (1,5-AG) [saliva]	SM20675	SM	PM_SM
oMBH_1851	trans-4-hydroxyproline [plasma]	PM32319	PM	256	0.351123	7.67706e-09	trans-4-hydroxyproline [saliva]	SM1366	SM	PM_SM
oMBH_0349	3-hydroxyoctanoate [plasma]	PM22001	PM	255	0.850935	1.06304e-72	3-hydroxyoctanoate [HD4]	HDF22001	HDF	PM_HDF
oMBH_0529	cysteine-glutathione disulfide [plasma]	PM35159	PM	255	0.79191	4.01335e-56	cysteine-glutathione disulfide [HD4]	HDF35159	HDF	PM_HDF
oMBH_0747	3-indoxyl sulfate [plasma]	PM27672	PM	255	0.71499	3.29569e-41	3-indoxyl sulfate [saliva]	SM27672	SM	PM_SM
oMBH_0141	X-12231 [plasma]	PM33653	PM	253	0.920514	1.96183e-104	sulfate of piperine metabolite C16H19NO3 (2)* [HD4]	HDF62295	HDF	PM_HDF
oMBH_0514	X-12465 [plasma]	PM33910	PM	253	0.798144	3.64618e-57	3-hydroxybutyrylcarnitine (1) [HD4]	HDF43264	HDF	PM_HDF
oMBH_0707	X-13431 [plasma]	PM35189	PM	253	0.732369	8.72334e-44	X - 13431 [HD4]	HDF47788	HDF	PM_HDF
oMBH_0338	cis-4-decenoyl carnitine [plasma]	PM38178	PM	251	0.857273	9.56839e-74	cis-4-decenoylcarnitine (C10:1) [HD4]	HDF38178	HDF	PM_HDF
oMBH_0904	hippurate [plasma]	PM15753	PM	250	0.657264	2.65408e-32	hippurate [saliva]	SM15753	SM	PM_SM
oMBH_0706	3-methylglutarylcarnitine (C6) [plasma]	PM37060	PM	249	0.736507	7.97219e-44	3-methylglutarylcarnitine (2) [HD4]	HDF46548	HDF	PM_HDF
oMBH_1105	4-hydroxyphenylacetate [plasma]	PM541	PM	249	0.579736	9.30571e-24	4-Hydroxyphenylacetate [NMR]	CM0008	CM	PM_CM
oMBH_0077	thymol sulfate [plasma]	PM36095	PM	248	0.945761	4.05706e-122	thymol sulfate [HD4]	HDF36095	HDF	PM_HDF
oMBH_0047	X-11491 [plasma]	PM32808	PM	247	0.955764	3.31126e-132	X - 11491 [HD4]	HDF47651	HDF	PM_HDF
oMBH_0050	X-11437 [plasma]	PM32754	PM	246	0.955661	1.48963e-131	methyl-4-hydroxybenzoate sulfate [HD4]	HDF48429	HDF	PM_HDF
oMBH_0231	X-13835 [plasma]	PM35730	PM	246	0.894122	4.22554e-87	X - 13835 [HD4]	HDF46646	HDF	PM_HDF
oMBH_0297	X-12847 [plasma]	PM34530	PM	246	0.872534	7.25972e-78	X - 12847 [HD4]	HDF46364	HDF	PM_HDF
oMBH_0252	taurocholate [plasma]	PM18497	PM	244	0.890257	1.27067e-84	taurocholate [HD4]	HDF18497	HDF	PM_HDF
oMBH_1818	X-12459 [plasma]	PM33904	PM	243	0.365885	4.12019e-09	CE(17:0) [LD]	CE(17:0)	LD	PM_LD
oMBH_0129	taurolithocholate 3-sulfate [plasma]	PM36850	PM	242	0.930708	8.12727e-107	taurolithocholate 3-sulfate [HD4]	HDF36850	HDF	PM_HDF
oMBH_0225	X-17185 [plasma]	PM39855	PM	242	0.898752	6.60478e-88	X - 17185 [HD4]	HDF46490	HDF	PM_HDF
oMBH_0363	2-hydroxy-3-methylvalerate [plasma]	PM36746	PM	242	0.857011	4.69831e-71	2-hydroxy-3-methylvalerate [HD4]	HDF36746	HDF	PM_HDF
oMBH_1667	1-oleoylglycerol (1-monoolein) [plasma]	PM21184	PM	241	0.401441	9.54404e-11	1-oleoylglycerol (18:1) [HD4]	HDF21184	HDF	PM_HDF
oMBH_1872	1-palmitoylglycerophosphoinositol* [plasma]	PM35305	PM	241	0.357375	1.13807e-08	1-palmitoyl-2-linoleoyl-GPI (16:0/18:2) [HD4]	HDF52450	HDF	PM_HDF
oMBH_0191	5alpha-pregnan-3beta,20alpha-diol disulfate [plasma]	PM37198	PM	240	0.910405	3.38229e-93	5alpha-pregnan-3beta,20alpha-diol disulfate [HD4]	HDF37198	HDF	PM_HDF
oMBH_1362	X-12039 [plasma]	PM33390	PM	240	0.489652	7.09542e-16	X-14473 [saliva]	SM36399	SM	PM_SM
oMBH_0518	X-17706 [plasma]	PM40803	PM	239	0.810017	7.3732e-57	X - 17340 [HD4]	HDF47872	HDF	PM_HDF
oMBH_1065	X-12101 [plasma]	PM33516	PM	239	0.607614	1.64067e-25	X - 12101 [HD4]	HDF47642	HDF	PM_HDF
oMBH_1727	cortisol [plasma]	PM1712	PM	239	0.386112	6.44554e-10	cortisone [saliva]	SM1769	SM	PM_SM
oMBH_0438	X-11905 [plasma]	PM33250	PM	237	0.840063	2.35915e-64	hexadecenedioate (C16:1-DC)* [HD4]	HDF61862	HDF	PM_HDF
oMBH_0385	1,3,7-trimethylurate [plasma]	PM34404	PM	236	0.857141	2.3031e-69	1,3,7-trimethylurate [HD4]	HDF34404	HDF	PM_HDF
oMBH_0805	X-11378 [plasma]	PM32695	PM	235	0.713347	7.72316e-38	X - 11378 [HD4]	HDF46595	HDF	PM_HDF
oMBH_0987	X-16975 [plasma]	PM39561	PM	234	0.639357	2.71313e-28	pyrraline [HD4]	HDF48428	HDF	PM_HDF
oMBH_0429	stearidonate (18:4n3) [plasma]	PM33969	PM	232	0.847034	4.62288e-65	stearidonate (18:4n3) [HD4]	HDF33969	HDF	PM_HDF
oMBH_0132	X-12230 [plasma]	PM33652	PM	231	0.936787	2.0542e-106	X - 12230 [HD4]	HDF46614	HDF	PM_HDF
oMBH_0912	tryptophan betaine [plasma]	PM37097	PM	231	0.67531	4.09192e-32	tryptophan betaine [saliva]	SM37097	SM	PM_SM
oMBH_2014	cinnamoylglycine [plasma]	PM38637	PM	231	0.334039	1.99784e-07	SM..OH..C22.2 [p150]	BM0151	BM	PM_BM
oMBH_0368	X-12216 [plasma]	PM33637	PM	229	0.867065	1.24303e-70	X - 12216 [HD4]	HDF46613	HDF	PM_HDF
oMBH_0430	homostachydrine* [plasma]	PM33009	PM	229	0.849615	5.24652e-65	homostachydrine* [HD4]	HDF33009	HDF	PM_HDF
oMBH_1093	1-methylxanthine [plasma]	PM34389	PM	226	0.611149	1.55582e-24	1-methylxanthine [HD4]	HDF34389	HDF	PM_HDF
oMBH_0268	cholate [plasma]	PM22842	PM	225	0.900733	1.03742e-82	cholate [HD4]	HDF22842	HDF	PM_HDF
oMBH_0724	stachydrine [plasma]	PM34384	PM	225	0.754398	1.2006e-42	stachydrine [saliva]	SM34384	SM	PM_SM
oMBH_0722	alpha-hydroxyisocaproate [plasma]	PM22132	PM	222	0.757983	1.05648e-42	alpha-hydroxyisocaproate [HD4]	HDF22132	HDF	PM_HDF
oMBH_1289	X-11315 [plasma]	PM32632	PM	220	0.538369	6.22569e-18	X-11315 [saliva]	SM32632	SM	PM_SM
oMBH_1340	salicylate [plasma]	PM1515	PM	220	0.514802	2.7492e-16	Salicylate [NMR]	CM0043	CM	PM_CM
oMBH_0206	X-01911 [plasma]	PM32735	PM	216	0.922384	2.32737e-90	glucuronide of piperine metabolite C17H21NO3 (4)* [HD4]	HDF62291	HDF	PM_HDF
oMBH_1306	X-13891 [plasma]	PM35786	PM	216	0.534868	2.20489e-17	dodecenedioate (C12:1-DC)* [HD4]	HDF61864	HDF	PM_HDF
oMBH_1113	X-12459 [plasma]	PM33904	PM	214	0.614012	1.45131e-23	X - 22157 [HD4]	HDF47412	HDF	PM_HDF
oMBH_1161	X-12128 [plasma]	PM33543	PM	213	0.597167	5.67144e-22	S-allylcysteine [HD4]	HDF43239	HDF	PM_HDF
oMBH_0298	3-methyl catechol sulfate 1 [plasma]	PM42494	PM	210	0.901627	1.18831e-77	3-methyl catechol sulfate (1) [HD4]	HDF46165	HDF	PM_HDF
oMBH_0614	X-12107 [plasma]	PM40143	PM	208	0.812765	3.15181e-50	N-acetylalliin [HD4]	HDF45404	HDF	PM_HDF
oMBH_1301	X-11818 [plasma]	PM33163	PM	208	0.545506	1.59431e-17	2-aminoheptanoate [HD4]	HDF43761	HDF	PM_HDF
oMBH_0498	glycodeoxycholate [plasma]	PM18477	PM	207	0.849333	8.54326e-59	glycodeoxycholate [HD4]	HDF18477	HDF	PM_HDF
oMBH_0335	X-15636 [plasma]	PM37885	PM	206	0.896404	5.10146e-74	eugenol sulfate [HD4]	HDF48715	HDF	PM_HDF
oMBH_1357	cyclo(leu-pro) [plasma]	PM37104	PM	206	0.524377	5.99476e-16	cyclo(leu-pro) [saliva]	SM37104	SM	PM_SM
oMBH_0380	X-12734 [plasma]	PM34344	PM	204	0.887044	9.95271e-70	3-methoxycatechol sulfate (1) [HD4]	HDF48763	HDF	PM_HDF
oMBH_0490	X-12007 [plasma]	PM33353	PM	204	0.854695	2.0039e-59	X - 12007 [HD4]	HDF46610	HDF	PM_HDF
oMBH_0183	X-12740 [plasma]	PM34350	PM	202	0.939394	6.25056e-95	X - 12740 [HD4]	HDF46627	HDF	PM_HDF
oMBH_0306	3-phenylpropionate (hydrocinnamate) [plasma]	PM15749	PM	200	0.907365	1.85582e-76	3-phenylpropionate (hydrocinnamate) [HD4]	HDF15749	HDF	PM_HDF
oMBH_1323	X-12450 [plasma]	PM33892	PM	200	0.542618	1.04405e-16	C16.1 [p150]	BM0015	BM	PM_BM
oMBH_0787	homocitrulline [plasma]	PM22138	PM	199	0.76097	7.16651e-39	homocitrulline [HD4]	HDF22138	HDF	PM_HDF
oMBH_1318	arabinose [plasma]	PM575	PM	189	0.558469	6.83428e-17	arabinose [HD4]	HDF00575	HDF	PM_HDF
oMBH_0389	X-17690 [plasma]	PM40787	PM	187	0.901287	4.01707e-69	X - 17690 [HD4]	HDF46710	HDF	PM_HDF
oMBH_0391	cinnamoylglycine [plasma]	PM38637	PM	186	0.90187	5.5432e-69	cinnamoylglycine [HD4]	HDF38637	HDF	PM_HDF
oMBH_0316	X-15728 [plasma]	PM37977	PM	181	0.921632	1.6745e-75	X - 15728 [HD4]	HDF46666	HDF	PM_HDF
oMBH_0977	X-16089 [plasma]	PM38532	PM	181	0.705956	1.2816e-28	X - 24748 [HD4]	HDF53267	HDF	PM_HDF
oMBH_1102	2-hydroxyoctanoate [plasma]	PM22036	PM	181	0.658157	7.71743e-24	2-hydroxyoctanoate [HD4]	HDF22036	HDF	PM_HDF
oMBH_1261	X-11687 [plasma]	PM33031	PM	181	0.593258	1.36775e-18	N6-succinyladenosine [HD4]	HDF48130	HDF	PM_HDF
oMBH_1996	N-acetyltyrosine [plasma]	PM32390	PM	181	0.378931	1.43916e-07	Mean systolic blood pressure (mmHg) [CLIN]	MEAN_SYS	CLIN	PM_CLIN
oMBH_0960	X-18922 [plasma]	PM42307	PM	178	0.716608	2.41093e-29	X - 18922 [HD4]	HDF46700	HDF	PM_HDF
oMBH_1740	X-11537 [plasma]	PM32854	PM	178	0.438513	9.22939e-10	docosahexaenoylcholine [HD4]	HDF53263	HDF	PM_HDF
oMBH_0997	X-15486 [plasma]	PM37734	PM	177	0.705087	6.38497e-28	X - 15486 [HD4]	HDF46266	HDF	PM_HDF
oMBH_0345	X-17685 [plasma]	PM40782	PM	173	0.923548	4.35881e-73	X - 17685 [HD4]	HDF48025	HDF	PM_HDF
oMBH_1408	EDTA [plasma]	PM32511	PM	173	0.547937	6.07902e-15	X - 24307 [HD4]	HDF52502	HDF	PM_HDF
oMBH_1449	N-acetyltryptophan [plasma]	PM33959	PM	173	0.536981	2.6164e-14	N-acetyltryptophan [HD4]	HDF33959	HDF	PM_HDF
oMBH_0796	X-12734 [plasma]	PM34344	PM	172	0.792513	2.36607e-38	X-16940 [saliva]	SM39523	SM	PM_SM
oMBH_0662	X-12450 [plasma]	PM33892	PM	169	0.843022	7.71533e-47	hexadecadienoate (16:2n6) [HD4]	HDF57652	HDF	PM_HDF
oMBH_1557	trigonelline (N'-methylnicotinate) [plasma]	PM32401	PM	169	0.500506	4.22937e-12	trigonelline (N'-methylnicotinate) [saliva]	SM32401	SM	PM_SM
oMBH_1527	campesterol [plasma]	PM39511	PM	165	0.514847	1.49848e-12	beta-sitosterol [HD4]	HDF27414	HDF	PM_HDF
oMBH_0968	sebacate (decanedioate) [plasma]	PM32398	PM	164	0.734933	3.99686e-29	sebacate (C10-DC) [HD4]	HDF32398	HDF	PM_HDF
oMBH_1144	X-12119 [plasma]	PM33534	PM	163	0.668579	1.81551e-22	X - 12753 [HD4]	HDF47723	HDF	PM_HDF
oMBH_2038	chiro-inositol [plasma]	PM37112	PM	163	0.384244	4.11194e-07	C10.2 [p150]	BM0004	BM	PM_BM
oMBH_1165	X-12822 [plasma]	PM34505	PM	160	0.666194	7.03627e-22	X - 12822 [HD4]	HDF46997	HDF	PM_HDF
oMBH_0647	X-16654 [plasma]	PM39230	PM	158	0.8609	1.22123e-47	X - 16654 [HD4]	HDF46677	HDF	PM_HDF
oMBH_1339	4-hydroxyphenylacetate [plasma]	PM541	PM	158	0.59205	2.55476e-16	4-hydroxyphenylacetylglutamine [HD4]	HDF55017	HDF	PM_HDF
oMBH_1612	caprylate (8:0) [plasma]	PM32492	PM	156	0.504217	1.93814e-11	DAG(12:0/18:0) [LD]	DAG(12:0/18:0)	LD	PM_LD
oMBH_0482	X-11299 [plasma]	PM32616	PM	155	0.908648	6.61268e-60	X - 11299 [HD4]	HDF46592	HDF	PM_HDF
oMBH_0591	X-11485 [plasma]	PM32802	PM	153	0.88336	1.47608e-51	sulfate of piperine metabolite C18H21NO3 (1)* [HD4]	HDF62297	HDF	PM_HDF
oMBH_1484	X-17345 [plasma]	PM40145	PM	151	0.555135	1.39215e-13	theanine [HD4]	HDF22206	HDF	PM_HDF
oMBH_1205	X-12189 [plasma]	PM33610	PM	148	0.66765	1.91019e-20	ferulic acid 4-sulfate [HD4]	HDF47114	HDF	PM_HDF
oMBH_0603	X-12851 [plasma]	PM34535	PM	144	0.891231	1.30288e-50	X - 12851 [HD4]	HDF46639	HDF	PM_HDF
oMBH_1378	N-acetyltyrosine [plasma]	PM32390	PM	143	0.602134	1.79631e-15	N-acetyltyrosine [HD4]	HDF32390	HDF	PM_HDF
oMBH_0332	X-11850 [plasma]	PM33195	PM	142	0.952676	2.80996e-74	X - 11850 [HD4]	HDF46507	HDF	PM_HDF
oMBH_0767	X-12814 [plasma]	PM34497	PM	142	0.846536	3.67061e-40	glucuronide of C12H22O4 (1)* [HD4]	HDF61874	HDF	PM_HDF
oMBH_0822	X-14658 [plasma]	PM36585	PM	141	0.82919	6.25494e-37	taurochenodeoxycholic acid 3-sulfate [HD4]	HDF62890	HDF	PM_HDF
oMBH_1010	X-12824 [plasma]	PM34507	PM	140	0.759869	1.37197e-27	hexanoylglutamine [HD4]	HDF54907	HDF	PM_HDF
oMBH_1332	X-12258 [plasma]	PM33680	PM	139	0.624844	2.02466e-16	2-aminophenol sulfate [HD4]	HDF43266	HDF	PM_HDF
oMBH_0853	X-14626 [plasma]	PM36553	PM	137	0.823709	4.5051e-35	taurodeoxycholic acid 3-sulfate [HD4]	HDF62889	HDF	PM_HDF
oMBH_1154	X-16576 [plasma]	PM39149	PM	136	0.709778	3.91974e-22	X - 16576 [HD4]	HDF46673	HDF	PM_HDF
oMBH_0857	X-17328 [plasma]	PM40126	PM	135	0.826015	6.38e-35	X - 17328 [HD4]	HDF47818	HDF	PM_HDF
oMBH_0837	X-11837 [plasma]	PM33248	PM	132	0.839088	3.51893e-36	p-cresol glucuronide* [HD4]	HDF48841	HDF	PM_HDF
oMBH_1294	X-13729 [plasma]	PM35539	PM	131	0.660213	9.66825e-18	X - 13729 [HD4]	HDF47971	HDF	PM_HDF
oMBH_0814	L-urobilin [plasma]	PM40173	PM	130	0.850303	1.71305e-37	L-urobilin [HD4]	HDF40173	HDF	PM_HDF
oMBH_0532	X-11843 [plasma]	PM33188	PM	129	0.926623	8.50087e-56	X - 11843 [HD4]	HDF46466	HDF	PM_HDF
oMBH_1520	xylose [plasma]	PM15835	PM	123	0.586195	1.05393e-12	xylose [HD4]	HDF15581	HDF	PM_HDF
oMBH_1122	X-12040 [plasma]	PM33391	PM	121	0.753104	2.2121e-23	caffeic acid sulfate [HD4]	HDF53254	HDF	PM_HDF
oMBH_1581	X-14352 [plasma]	PM36278	PM	121	0.568721	1.00981e-11	X - 18345 [HD4]	HDF47342	HDF	PM_HDF
oMBH_1268	X-18886 [plasma]	PM42271	PM	120	0.692272	2.00686e-18	X - 18886 [HD4]	HDF48047	HDF	PM_HDF
oMBH_0448	X-10346 [plasma]	PM33782	PM	119	0.955078	1.22551e-63	propyl 4-hydroxybenzoate sulfate [HD4]	HDF48460	HDF	PM_HDF
oMBH_0681	X-16124 [plasma]	PM38571	PM	114	0.914192	9.62442e-46	X - 16124 [HD4]	HDF46461	HDF	PM_HDF
oMBH_0701	X-11852 [plasma]	PM33197	PM	110	0.913347	6.02424e-44	X - 11852 [HD4]	HDF46521	HDF	PM_HDF
oMBH_1036	X-12407 [plasma]	PM33835	PM	109	0.81084	1.20848e-26	X - 12407 [HD4]	HDF46615	HDF	PM_HDF
oMBH_1194	indoleacetylglutamine [plasma]	PM42087	PM	109	0.747286	1.03933e-20	indoleacetylglutamine [HD4]	HDF42087	HDF	PM_HDF
oMBH_1236	X-17162 [plasma]	PM39827	PM	106	0.74121	1.03907e-19	X - 17162 [HD4]	HDF47806	HDF	PM_HDF
oMBH_0988	X-17655 [plasma]	PM40597	PM	98	0.84858	2.73128e-28	X - 17655 [HD4]	HDF48019	HDF	PM_HDF
oMBH_2007	pregn steroid monosulfate* [plasma]	PM32619	PM	95	0.504605	1.84701e-07	dehydroisoandrosterone sulfate (DHEA-S) [saliva]	SM32425	SM	PM_SM
oMBH_1351	X-15502 [plasma]	PM37750	PM	94	0.717112	4.30538e-16	tyramine O-sulfate [HD4]	HDF48408	HDF	PM_HDF
oMBH_1155	5alpha-androstan-3beta,17alpha-diol disulfate [plasma]	PM37187	PM	93	0.802501	4.02507e-22	5alpha-androstan-3beta,17alpha-diol disulfate [HD4]	HDF37187	HDF	PM_HDF
oMBH_1123	methyl-beta-glucopyranoside [plasma]	PM40480	PM	89	0.826005	2.24054e-23	methyl glucopyranoside (alpha + beta) [HD4]	HDF46144	HDF	PM_HDF
oMBH_1157	5alpha-androstan-3alpha,17beta-diol disulfate [plasma]	PM37184	PM	89	0.811646	5.08993e-22	5alpha-androstan-3alpha,17beta-diol disulfate [HD4]	HDF37184	HDF	PM_HDF
oMBH_1551	X-12742 [plasma]	PM34352	PM	84	0.668209	3.80465e-12	X - 12472 [HD4]	HDF49535	HDF	PM_HDF
oMBH_0970	ENSG00000100985_MMP9 [RNAseq]	ENSG00000100985_MMP9	RNA	304	0.582826	4.7378e-29	Neutrophils (%) [CLIN]	PLAB0036	CLIN	RNA_CLIN
oMBH_1007	ENSG00000162551_ALPL [RNAseq]	ENSG00000162551_ALPL	RNA	304	0.570521	1.20022e-27	Neutrophils (10*3 /uL) [CLIN]	PLAB0031	CLIN	RNA_CLIN
oMBH_1471	ENSG00000007312_CD79B [RNAseq]	ENSG00000007312_CD79B	RNA	304	0.409985	9.41252e-14	Lymphocytes (10*3 /uL) [CLIN]	PLAB0032	CLIN	RNA_CLIN
oMBH_1592	ENSG00000038427_VCAN [RNAseq]	ENSG00000038427_VCAN	RNA	304	0.37504	1.37558e-11	Monocytes (10*3 /uL) [CLIN]	PLAB0033	CLIN	RNA_CLIN
oMBH_1650	ENSG00000101439_CST3 [RNAseq]	ENSG00000101439_CST3	RNA	304	0.364658	5.41479e-11	Monocytes (%) [CLIN]	PLAB0038	CLIN	RNA_CLIN
oMBH_2050	ENSG00000120885_CLU [RNAseq]	ENSG00000120885_CLU	RNA	304	0.282571	5.47278e-07	Platelet [CLIN]	PLAB0029	CLIN	RNA_CLIN
oMBH_0716	ENSG00000091181_IL5RA [RNAseq]	ENSG00000091181_IL5RA	RNA	303	0.683566	4.63525e-43	Eosinophils (%) [CLIN]	PLAB0039	CLIN	RNA_CLIN
oMBH_1987	caffeine [saliva]	SM569	SM	269	0.316092	1.18001e-07	Sucrose [NMR]	CM0045	CM	SM_CM
oMBH_2048	pyroglutamine* [saliva]	SM32672	SM	265	0.303135	4.89962e-07	Uric acid (umol/L) [CLIN]	PLAB0012	CLIN	SM_CLIN
oMBH_1863	X-14473 [saliva]	SM36399	SM	257	0.348649	9.28835e-09	Pyroglutamate [NMR]	CM0042	CM	SM_CM
oMBH_1976	X-14473 [saliva]	SM36399	SM	254	0.327775	8.96514e-08	Mean reflectance score [CLIN]	PAGEREA	CLIN	SM_CLIN
oMBH_1829	3-aminoisobutyrate [saliva]	SM1566	SM	250	0.358892	5.15994e-09	3-Aminoisobutyrate [NMR]	CM0004	CM	SM_CM
oMBH_2074	choline phosphate [saliva]	SM34396	SM	250	0.303839	9.76667e-07	Body temperature (C) [CLIN]	PMEATEMP	CLIN	SM_CLIN
oMBH_2003	1,5-anhydroglucitol (1,5-AG) [saliva]	SM20675	SM	249	0.324747	1.59371e-07	Carnitine [NMR]	CM0015	CM	SM_CM
oMBH_1227	3-indoxyl sulfate [saliva]	SM27672	SM	245	0.539765	6.30929e-20	3-Indoxylsulfate [NMR]	CM0007	CM	SM_CM
oMBH_1080	hippurate [saliva]	SM15753	SM	239	0.601018	7.345e-25	Hippurate [NMR]	CM0028	CM	SM_CM
oMBH_2045	X-11616 [saliva]	SM32933	SM	237	0.320385	4.66369e-07	PC.aa.C40.3 [p150]	BM0099	BM	SM_BM
oMBH_0774	phenol sulfate [saliva]	SM32553	SM	229	0.7308	1.63107e-39	phenol sulfate [HD4]	HDF32553	HDF	SM_HDF
oMBH_0902	catechol sulfate [saliva]	SM35320	SM	227	0.682266	1.92533e-32	catechol sulfate [HD4]	HDF35320	HDF	SM_HDF
oMBH_0491	caffeine [saliva]	SM569	SM	226	0.832636	2.08828e-59	caffeine [HD4]	HDF00569	HDF	SM_HDF
oMBH_0784	theobromine [saliva]	SM18392	SM	226	0.731312	4.30886e-39	theobromine [HD4]	HDF18392	HDF	SM_HDF
oMBH_1909	3-dehydrocarnitine* [saliva]	SM32654	SM	226	0.362355	2.03547e-08	N,N,N-trimethyl-5-aminovalerate [HD4]	HDF57687	HDF	SM_HDF
oMBH_0717	paraxanthine [saliva]	SM18254	SM	224	0.757255	5.96969e-43	paraxanthine [HD4]	HDF18254	HDF	SM_HDF
oMBH_1807	2-hydroxybutyrate (AHB) [saliva]	SM21044	SM	224	0.383595	2.89035e-09	alpha-ketobutyrate [HD4]	HDF04968	HDF	SM_HDF
oMBH_1269	pyroglutamine* [saliva]	SM32672	SM	220	0.545058	2.01104e-18	pyroglutamine* [HD4]	HDF46225	HDF	SM_HDF
oMBH_1693	X-03056 [saliva]	SM32709	SM	218	0.412163	2.38345e-10	acisoga [HD4]	HDF43258	HDF	SM_HDF
oMBH_1645	3-aminoisobutyrate [saliva]	SM1566	SM	212	0.431364	5.10877e-11	3-aminoisobutyrate [HD4]	HDF01566	HDF	SM_HDF
oMBH_0642	p-cresol sulfate [saliva]	SM36103	SM	211	0.798419	6.15361e-48	p-cresol sulfate [HD4]	HDF36103	HDF	SM_HDF
oMBH_0941	1,5-anhydroglucitol (1,5-AG) [saliva]	SM20675	SM	209	0.685952	2.10099e-30	1,5-anhydroglucitol (1,5-AG) [HD4]	HDF20675	HDF	SM_HDF
oMBH_0761	3-indoxyl sulfate [saliva]	SM27672	SM	208	0.760678	1.59254e-40	3-indoxyl sulfate [HD4]	HDF27672	HDF	SM_HDF
oMBH_2081	histidylproline [saliva]	SM42093	SM	208	0.328382	1.28276e-06	Potasium (mmol/L) [CLIN]	PLAB0017	CLIN	SM_CLIN
oMBH_1659	trans-4-hydroxyproline [saliva]	SM1366	SM	207	0.433075	7.14892e-11	trans-4-hydroxyproline [HD4]	HDF32306	HDF	SM_HDF
oMBH_0914	hippurate [saliva]	SM15753	SM	205	0.70453	4.59873e-32	hippurate [HD4]	HDF15753	HDF	SM_HDF
oMBH_0956	tryptophan betaine [saliva]	SM37097	SM	191	0.700348	1.74427e-29	tryptophan betaine [HD4]	HDF37097	HDF	SM_HDF
oMBH_0903	stachydrine [saliva]	SM34384	SM	185	0.732389	2.27019e-32	stachydrine [HD4]	HDF34384	HDF	SM_HDF
oMBH_1601	X-11315 [saliva]	SM32632	SM	178	0.477348	1.61819e-11	X - 11315 [HD4]	HDF49592	HDF	SM_HDF
oMBH_1713	cyclo(leu-pro) [saliva]	SM37104	SM	177	0.447796	4.12145e-10	maleate [HD4]	HDF20676	HDF	SM_HDF
oMBH_2033	trigonelline (N'-methylnicotinate) [saliva]	SM32401	SM	168	0.379809	3.82e-07	Trigonelline [NMR]	CM0049	CM	SM_CM
oMBH_1756	trigonelline (N'-methylnicotinate) [saliva]	SM32401	SM	150	0.470106	1.28228e-09	trigonelline (N'-methylnicotinate) [HD4]	HDF32401	HDF	SM_HDF
oMBH_0776	X-16940 [saliva]	SM39523	SM	135	0.853444	1.84835e-39	1,2,3-benzenetriol sulfate (2) [HD4]	HDF48762	HDF	SM_HDF
oMBH_0793	APOE : Apolipoprotein E [SOMA]	2418-55_9	SOMA	350	0.619383	1.85641e-38	Total cholesterol in VLDL [mmol/l] [BRAIN]	VLDL-C	BRAIN	SOMA_BRAIN
oMBH_0852	IGFBP6 : Insulin-like growth factor-binding protein 6 [SOMA]	2686-67_2	SOMA	350	0.596566	4.09214e-35	Creatinine [mmol/l] [BRAIN]	Crea	BRAIN	SOMA_BRAIN
oMBH_1087	ADIPOQ : Adiponectin [SOMA]	3554-24_1	SOMA	350	0.511296	1.04606e-24	Phospholipids in very large HDL [mmol/l] [BRAIN]	XL-HDL-PL	BRAIN	SOMA_BRAIN
oMBH_1199	LEP : Leptin [SOMA]	2575-5_5	SOMA	350	0.470011	1.23211e-20	Phospholipids in large HDL [mmol/l] [BRAIN]	L-HDL-PL	BRAIN	SOMA_BRAIN
oMBH_1226	LAMA1 LAMB1 LAMC1 : Laminin [SOMA]	2728-62_2	SOMA	350	0.462235	6.27464e-20	Glucose [mmol/l] [BRAIN]	Glc	BRAIN	SOMA_BRAIN
oMBH_1314	GSN : Gelsolin [SOMA]	4775-34_3	SOMA	350	0.427891	5.15701e-17	Glutamine [mmol/l] [BRAIN]	Gln	BRAIN	SOMA_BRAIN
oMBH_1348	APOB : Apolipoprotein B [SOMA]	2797-56_2	SOMA	350	0.416907	3.77456e-16	Total cholesterol to total lipids ratio in large LDL [%] [BRAIN]	L-LDL-C_%	BRAIN	SOMA_BRAIN
oMBH_1370	SERPIND1 : Heparin cofactor 2 [SOMA]	3316-58_1	SOMA	350	0.410604	1.14504e-15	Glycoprotein acetyls, mainly a1-acid glycoprotein [mmol/l] [BRAIN]	Gp	BRAIN	SOMA_BRAIN
oMBH_1460	DSG2 : Desmoglein-2 [SOMA]	5071-3_3	SOMA	350	0.388585	4.62049e-14	Mean diameter for LDL particles [nm] [BRAIN]	LDL-D	BRAIN	SOMA_BRAIN
oMBH_1469	IGHG1 IGHG2 IGHG3 IGHG4 IGK@ IGL@ : Immunoglobulin G [SOMA]	3700-15_4	SOMA	350	0.384949	8.29075e-14	Cholesterol esters to total lipids ratio in very small VLDL [%] [BRAIN]	XS-VLDL-CE_%	BRAIN	SOMA_BRAIN
oMBH_1497	NME2 : Nucleoside diphosphate kinase B [SOMA]	4249-64_2	SOMA	350	0.375747	3.52493e-13	Albumin [signal area] [BRAIN]	Alb	BRAIN	SOMA_BRAIN
oMBH_1591	RTN4R : Reticulon-4 receptor [SOMA]	5105-2_3	SOMA	350	0.351433	1.30313e-11	Triglycerides to total lipids ratio in IDL [%] [BRAIN]	IDL-TG_%	BRAIN	SOMA_BRAIN
oMBH_1633	IGFBP3 : Insulin-like growth factor-binding protein 3 [SOMA]	2571-12_3	SOMA	350	0.344834	3.29563e-11	Total cholesterol to total lipids ratio in IDL [%] [BRAIN]	IDL-C_%	BRAIN	SOMA_BRAIN
oMBH_1853	PLAT : Tissue-type plasminogen activator [SOMA]	2212-69_1	SOMA	350	0.30249	7.71025e-09	Tyrosine [mmol/l] [BRAIN]	Tyr	BRAIN	SOMA_BRAIN
oMBH_1870	UNC5C : Netrin receptor UNC5C [SOMA]	5139-32_3	SOMA	350	0.300274	1.00261e-08	Citrate [mmol/l] [BRAIN]	Cit	BRAIN	SOMA_BRAIN
oMBH_1384	OMD : Osteomodulin [SOMA]	5358-3_3	SOMA	349	0.407962	1.98603e-15	Cholesterol esters to total lipids ratio in large VLDL [%] [BRAIN]	L-VLDL-CE_%	BRAIN	SOMA_BRAIN
oMBH_1583	HAMP : Hepcidin [SOMA]	3504-58_2	SOMA	349	0.353099	1.09975e-11	Ratio of omega-3 fatty acids to total fatty acids [%] [BRAIN]	FAw3/FA	BRAIN	SOMA_BRAIN
oMBH_1712	SHH : Sonic hedgehog protein [SOMA]	2743-5_2	SOMA	349	0.326646	4.03409e-10	Total cholesterol to total lipids ratio in medium HDL [%] [BRAIN]	M-HDL-C_%	BRAIN	SOMA_BRAIN
oMBH_1417	APOA1 : Apolipoprotein A-I [SOMA]	2750-3_2	SOMA	348	0.400757	7.39632e-15	Total cholesterol to total lipids ratio in very large HDL [%] [BRAIN]	XL-HDL-C_%	BRAIN	SOMA_BRAIN
oMBH_1489	A2M : Alpha-2-macroglobulin [SOMA]	3708-62_1	SOMA	348	0.378275	2.7845e-13	Phospholipids to total lipds ratio in very large HDL [%] [BRAIN]	XL-HDL-PL_%	BRAIN	SOMA_BRAIN
oMBH_0783	IGHM IGJ IGK@ IGL@ : Immunoglobulin M [SOMA]	3069-52_3	SOMA	344	0.627915	4.01495e-39	The percentage of FA2BG2S[3]1 + FA2BG2S[3]1 in total plasma glycans [PGP]	PGP16	PGP	SOMA_PGP
oMBH_0829	IGHG1 IGHG2 IGHG3 IGHG4 IGK@ IGL@ : Immunoglobulin G [SOMA]	3700-15_4	SOMA	344	0.609767	2.0904e-36	The percentage of FA2[6]G1 in total plasma glycans [PGP]	PGP4	PGP	SOMA_PGP
oMBH_0963	FUT5 : Alpha-(1,3)-fucosyltransferase 5 [SOMA]	4549-78_2	SOMA	344	0.555786	2.80945e-29	The percentage of A3G3S[3,3,3]3 in total plasma glycans [PGP]	PGP24	PGP	SOMA_PGP
oMBH_1100	C4A C4B : Complement C4 [SOMA]	4481-34_2	SOMA	344	0.507179	6.94896e-24	The percentage of M9 in total plasma glycans [PGP]	PGP18	PGP	SOMA_PGP
oMBH_1124	SERPIND1 : Heparin cofactor 2 [SOMA]	3316-58_1	SOMA	344	0.502141	2.25341e-23	The percentage of A3G3S[3,3]2 in total plasma glycans [PGP]	PGP23	PGP	SOMA_PGP
oMBH_1229	F9 : Coagulation factor IX [SOMA]	4876-32_1	SOMA	344	0.465423	6.78857e-20	The percentage of A3F1G3S[3,3,3]3 + A3F1G3S[3,3,6]3in total plasma glycans [PGP]	PGP29	PGP	SOMA_PGP
oMBH_1274	FCGR3B : Low affinity immunoglobulin gamma Fc region receptor III-B [SOMA]	3311-27_1	SOMA	344	0.447247	2.53963e-18	The percentage of A2[6]BG1 in total plasma glycans [PGP]	PGP3	PGP	SOMA_PGP
oMBH_1400	TNFRSF25 : Tumor necrosis factor receptor superfamily member 25 [SOMA]	5073-30_2	SOMA	344	0.407696	3.29827e-15	The percentage of FA2[6]BG1 in total plasma glycans [PGP]	PGP6	PGP	SOMA_PGP
oMBH_1493	TNFRSF17 : Tumor necrosis factor receptor superfamily member 17 [SOMA]	2665-26_2	SOMA	344	0.37973	3.04802e-13	The percentage of FA2BG2S[3,6]2 + FA2BG2S[6,6]2 + FA2BG2S[3,3]2 in total plasma glycans [PGP]	PGP21	PGP	SOMA_PGP
oMBH_1638	TIMP1 : Metalloproteinase inhibitor 1 [SOMA]	2211-9_6	SOMA	344	0.346256	3.99877e-11	The percentage of M5 + FA2B in total plasma glycans [PGP]	PGP2	PGP	SOMA_PGP
oMBH_1714	SERPINC1 : Antithrombin-III [SOMA]	3344-60_4	SOMA	344	0.328537	4.22467e-10	The percentage of A2G2S[3,6]2 + A2G2S[3,3]2 in total plasma glycans [PGP]	PGP17	PGP	SOMA_PGP
oMBH_1738	HPX : Hemopexin [SOMA]	2768-56_2	SOMA	344	0.322715	8.87478e-10	The percentage of A4G4S[3,6,6,6]4 in total plasma glycans [PGP]	PGP35	PGP	SOMA_PGP
oMBH_1839	A2M : Alpha-2-macroglobulin [SOMA]	3708-62_1	SOMA	344	0.306464	6.4902e-09	The percentage of A2[3]BG1S[3]1 + A2[3]BG1S[6]1 in total plasma glycans [PGP]	PGP12	PGP	SOMA_PGP
oMBH_1974	SERPINA3 : Alpha-1-antichymotrypsin complex [SOMA]	4153-11_2	SOMA	344	0.283506	8.83093e-08	The percentage of A4G4S[3,3,3,6]4 in total plasma glycans [PGP]	PGP34	PGP	SOMA_PGP
oMBH_1272	IGHM IGJ IGK@ IGL@ : Immunoglobulin M [SOMA]	3069-52_3	SOMA	341	0.449447	2.33468e-18	SES1H5N5F1S2 [IgA]	SES1H5N5F1S2	IgA	SOMA_IgA
oMBH_1530	C1S : Complement C1s subcomponent [SOMA]	3590-8_3	SOMA	341	0.369723	1.74085e-12	SES1H4N5F1S1 [IgA]	SES1H4N5F1S1	IgA	SOMA_IgA
oMBH_1678	PLCG1 : 1-phosphatidylinositol 4,5-bisphosphate phosphodiesterase gamma-1 [SOMA]	4563-61_2	SOMA	341	0.338163	1.44076e-10	SES_A2B bisect on biant [IgA]	SES_A2B	IgA	SOMA_IgA
oMBH_1933	FUT5 : Alpha-(1,3)-fucosyltransferase 5 [SOMA]	4549-78_2	SOMA	341	0.294812	2.89222e-08	SES1H5N5F1S0 [IgA]	SES1H5N5F1S0	IgA	SOMA_IgA
oMBH_1975	ROR1 : Tyrosine-protein kinase transmembrane receptor ROR1 [SOMA]	2590-69_4	SOMA	341	0.284569	8.96457e-08	SES1H4N5F1S0 [IgA]	SES1H4N5F1S0	IgA	SOMA_IgA
oMBH_1512	CTSV : Cathepsin L2 [SOMA]	3364-76_2	SOMA	340	0.377352	6.0064e-13	IgG1_G2FS [Genos]	IgG1_G2FS	IgG	SOMA_IgG
oMBH_1587	IGFBP5 : Insulin-like growth factor-binding protein 5 [SOMA]	2685-21_2	SOMA	340	0.356959	1.18113e-11	IgG1_G2F [Genos]	IgG1_G2F	IgG	SOMA_IgG
oMBH_1614	TIMP1 : Metalloproteinase inhibitor 1 [SOMA]	2211-9_6	SOMA	340	0.353245	1.98694e-11	IgG2_G0FN [Genos]	IgG2_G0FN	IgG	SOMA_IgG
oMBH_1627	CD163 : Scavenger receptor cysteine-rich type 1 protein M130 [SOMA]	5028-59_1	SOMA	340	0.351638	2.48329e-11	IgG4_G0FN [Genos]	IgG4_G0FN	IgG	SOMA_IgG
oMBH_1635	FCGR3B : Low affinity immunoglobulin gamma Fc region receptor III-B [SOMA]	3311-27_1	SOMA	340	0.349066	3.53854e-11	IgG1_G1N [Genos]	IgG1_G1N	IgG	SOMA_IgG
oMBH_1707	F2 : Prothrombin [SOMA]	5316-54_3	SOMA	340	0.33179	3.51948e-10	IgG2_G1F [Genos]	IgG2_G1F	IgG	SOMA_IgG
oMBH_1900	IGFBP2 : Insulin-like growth factor-binding protein 2 [SOMA]	2570-72_5	SOMA	340	0.29958	1.76537e-08	IgG2_G0 [Genos]	IgG2_G0	IgG	SOMA_IgG
oMBH_1966	GDF11 MSTN : Growth/differentiation factor 11/8 [SOMA]	2765-4_3	SOMA	340	0.287135	7.08904e-08	IgG4_G1F [Genos]	IgG4_G1F	IgG	SOMA_IgG
oMBH_0739	CST3 : Cystatin-C [SOMA]	2609-59_2	SOMA	339	0.647363	1.19871e-41	X-11564 [plasma]	PM32881	PM	SOMA_PM
oMBH_0876	B2M : Beta-2-microglobulin [SOMA]	3485-28_2	SOMA	339	0.594469	8.9998e-34	C-glycosyltryptophan* [plasma]	PM32675	PM	SOMA_PM
oMBH_0901	IGFBP6 : Insulin-like growth factor-binding protein 6 [SOMA]	2686-67_2	SOMA	339	0.584716	1.78429e-32	X-17299 [plasma]	PM40097	PM	SOMA_PM
oMBH_1019	S100A9 : Protein S100-A9 [SOMA]	5339-49_3	SOMA	339	0.541564	3.1482e-27	Neutrophils (10*3 /uL) [CLIN]	PLAB0031	CLIN	SOMA_CLIN
oMBH_1066	PTK6 : Protein-tyrosine kinase 6 [SOMA]	3832-51_1	SOMA	339	0.52484	2.16426e-25	X-11442 [plasma]	PM32759	PM	SOMA_PM
oMBH_1175	LEP : Leptin [SOMA]	2575-5_5	SOMA	339	0.485829	1.76055e-21	glycerol [plasma]	PM15122	PM	SOMA_PM
oMBH_1206	CKM : Creatine kinase M-type [SOMA]	2670-67_4	SOMA	339	0.474586	1.9169e-20	X-11561 [plasma]	PM32878	PM	SOMA_PM
oMBH_1242	APOE : Apolipoprotein E [SOMA]	2418-55_9	SOMA	339	0.46327	1.94301e-19	1-palmitoylglycerol (1-monopalmitin) [plasma]	PM21127	PM	SOMA_PM
oMBH_1255	CAT : Catalase [SOMA]	3488-64_2	SOMA	339	0.456775	7.06527e-19	Hematocrit (%) [CLIN]	PLAB0024	CLIN	SOMA_CLIN
oMBH_1271	LAMA1 LAMB1 LAMC1 : Laminin [SOMA]	2728-62_2	SOMA	339	0.450993	2.17893e-18	X-18221 [plasma]	PM41325	PM	SOMA_PM
oMBH_1281	C2 : Complement C2 [SOMA]	3186-2_2	SOMA	339	0.448755	3.35002e-18	mannose [plasma]	PM584	PM	SOMA_PM
oMBH_1299	PRSS1 : Trypsin-1 [SOMA]	3049-61_2	SOMA	339	0.441337	1.36332e-17	X-11423 [plasma]	PM32740	PM	SOMA_PM
oMBH_1422	ALB : Serum albumin [SOMA]	3707-12_2	SOMA	339	0.404987	8.21415e-15	X-12510 [plasma]	PM34040	PM	SOMA_PM
oMBH_1478	ACY1 : Aminoacylase-1 [SOMA]	3343-1_4	SOMA	339	0.388781	1.11974e-13	alpha-hydroxyisovalerate [plasma]	PM33937	PM	SOMA_PM
oMBH_1495	MIA : Melanoma-derived growth regulatory protein [SOMA]	2687-2_1	SOMA	339	0.381849	3.27899e-13	X-19437 [plasma]	PM42913	PM	SOMA_PM
oMBH_1568	OMD : Osteomodulin [SOMA]	5358-3_3	SOMA	339	0.361847	6.33302e-12	serine [plasma]	PM32315	PM	SOMA_PM
oMBH_1569	F2 : Thrombin [SOMA]	4157-2_1	SOMA	339	0.361758	6.41359e-12	threonate [plasma]	PM27738	PM	SOMA_PM
oMBH_1690	NRP1 : Neuropilin-1 [SOMA]	3214-3_2	SOMA	339	0.335821	2.21693e-10	oleoylcarnitine [plasma]	PM35160	PM	SOMA_PM
oMBH_1777	GHR : Growth hormone receptor [SOMA]	2948-58_2	SOMA	339	0.318949	1.87321e-09	X-19411 [plasma]	PM42887	PM	SOMA_PM
oMBH_1788	PLAT : Tissue-type plasminogen activator [SOMA]	2212-69_1	SOMA	339	0.318068	2.08673e-09	tyrosine [plasma]	PM1299	PM	SOMA_PM
oMBH_1908	APOB : Apolipoprotein B [SOMA]	2797-56_2	SOMA	339	0.298931	1.99513e-08	palmitoyl sphingomyelin [plasma]	PM37506	PM	SOMA_PM
oMBH_1957	FGF23 : Fibroblast growth factor 23 [SOMA]	3807-1_2	SOMA	339	0.289955	5.44444e-08	RDW [CLIN]	PLAB0028	CLIN	SOMA_CLIN
oMBH_1962	ADGRE2 : Adhesion G protein-coupled receptor E2 [SOMA]	4546-27_3	SOMA	339	0.288374	6.47498e-08	MPV [CLIN]	PLAB0030	CLIN	SOMA_CLIN
oMBH_2011	GP6 : Platelet glycoprotein VI [SOMA]	3194-36_2	SOMA	339	0.278228	1.91957e-07	Platelet [CLIN]	PLAB0029	CLIN	SOMA_CLIN
oMBH_2040	GNLY : Granulysin [SOMA]	3195-50_2	SOMA	339	0.270494	4.27036e-07	Lymphocytes (%) [CLIN]	PLAB0037	CLIN	SOMA_CLIN
oMBH_0850	IGFBP6 : Insulin-like growth factor-binding protein 6 [SOMA]	2686-67_2	SOMA	338	0.605152	3.81388e-35	Creatinine (umol/L) [CLIN]	PLAB0010	CLIN	SOMA_CLIN
oMBH_1366	PRSS2 : Trypsin-2 [SOMA]	5034-79_1	SOMA	338	0.418813	8.69095e-16	LAGC_TA2 total biant [IgA]	LAGC_TA2	IgA	SOMA_IgA
oMBH_1518	PAPPA : Pappalysin-1 [SOMA]	4148-49_2	SOMA	338	0.375495	9.27839e-13	Eosinophils (%) [CLIN]	PLAB0039	CLIN	SOMA_CLIN
oMBH_1704	SERPINF2 : Alpha-2-antiplasmin [SOMA]	3024-18_2	SOMA	338	0.333301	3.26593e-10	X-18601 [plasma]	PM41833	PM	SOMA_PM
oMBH_0317	ACY1 : Aminoacylase-1 [SOMA]	3343-1_4	SOMA	337	0.797188	2.08623e-75	ALT (U/L) [CLIN]	PLAB0014	CLIN	SOMA_CLIN
oMBH_0913	CAT : Catalase [SOMA]	3488-64_2	SOMA	337	0.583344	4.09607e-32	heme [plasma]	PM41754	PM	SOMA_PM
oMBH_0981	APOE : Apolipoprotein E [SOMA]	2418-55_9	SOMA	337	0.553875	1.73372e-28	Triglycerides (mmol/L) [CLIN]	PLAB0003	CLIN	SOMA_CLIN
oMBH_1003	LAMA1 LAMB1 LAMC1 : Laminin [SOMA]	2728-62_2	SOMA	337	0.547054	1.06654e-27	HbA1c (%) [CLIN]	PLAB0001	CLIN	SOMA_CLIN
oMBH_1285	LEP : Leptin [SOMA]	2575-5_5	SOMA	337	0.448978	4.03198e-18	SM.C20.2 [p150]	BM0157	BM	SOMA_BM
oMBH_1364	ADIPOQ : Adiponectin [SOMA]	3554-24_1	SOMA	337	0.419694	8.23231e-16	PC.ae.C34.3 [p150]	BM0117	BM	SOMA_BM
oMBH_1365	LCN2 : Neutrophil gelatinase-associated lipocalin [SOMA]	2836-68_2	SOMA	337	0.419484	8.5368e-16	PC.ae.C44.5 [p150]	BM0146	BM	SOMA_BM
oMBH_1382	LAMA1 LAMB1 LAMC1 : Laminin [SOMA]	2728-62_2	SOMA	337	0.414657	1.95302e-15	C4.1 [p150]	BM0029	BM	SOMA_BM
oMBH_1414	PPY : Pancreatic hormone [SOMA]	4588-1_2	SOMA	337	0.407152	6.89011e-15	H1 [p150]	BM0163	BM	SOMA_BM
oMBH_1582	APOE : Apolipoprotein E [SOMA]	2418-55_9	SOMA	337	0.359348	1.04077e-11	PC.aa.C34.2 [p150]	BM0081	BM	SOMA_BM
oMBH_1610	CST3 : Cystatin-C [SOMA]	2609-59_2	SOMA	337	0.355602	1.75836e-11	C5.DC..C6.OH. [p150]	BM0031	BM	SOMA_BM
oMBH_1640	IGFBP1 : Insulin-like growth factor-binding protein 1 [SOMA]	2771-35_2	SOMA	337	0.349086	4.30675e-11	C12.1 [p150]	BM0007	BM	SOMA_BM
oMBH_1752	IGFBP2 : Insulin-like growth factor-binding protein 2 [SOMA]	2570-72_5	SOMA	337	0.323081	1.25889e-09	Gly [p150]	BM0044	BM	SOMA_BM
oMBH_1803	AGRP : Agouti-related protein [SOMA]	2813-11_2	SOMA	337	0.317303	2.55448e-09	pregnenolone sulfate [plasma]	PM38170	PM	SOMA_PM
oMBH_1866	CD55 : Complement decay-accelerating factor [SOMA]	5069-9_3	SOMA	337	0.306256	9.48281e-09	C7.DC [p150]	BM0038	BM	SOMA_BM
oMBH_1875	PLAT : Tissue-type plasminogen activator [SOMA]	2212-69_1	SOMA	337	0.304435	1.17115e-08	Tyr [p150]	BM0053	BM	SOMA_BM
oMBH_1893	PLA2G7 : Platelet-activating factor acetylhydrolase [SOMA]	5015-15_1	SOMA	337	0.301875	1.57188e-08	PC.aa.C36.0 [p150]	BM0084	BM	SOMA_BM
oMBH_1915	B2M : Beta-2-microglobulin [SOMA]	3485-28_2	SOMA	337	0.298986	2.18358e-08	C2 [p150]	BM0023	BM	SOMA_BM
oMBH_1941	RET : Proto-oncogene tyrosine-protein kinase receptor Ret [SOMA]	3220-40_2	SOMA	337	0.294837	3.47865e-08	X-12063 [plasma]	PM33415	PM	SOMA_PM
oMBH_1942	PROC : Vitamin K-dependent protein C [SOMA]	2961-1_2	SOMA	337	0.294783	3.49957e-08	PC.aa.C36.5 [p150]	BM0089	BM	SOMA_BM
oMBH_1984	CTSA : Lysosomal protective protein [SOMA]	3179-51_2	SOMA	337	0.283969	1.13809e-07	PC.aa.C32.0 [p150]	BM0076	BM	SOMA_BM
oMBH_2018	RPS7 : 40S ribosomal protein S7 [SOMA]	3864-5_2	SOMA	337	0.278019	2.13248e-07	PC.aa.C40.6 [p150]	BM0102	BM	SOMA_BM
oMBH_2023	FGF19 : Fibroblast growth factor 19 [SOMA]	2762-30_2	SOMA	337	0.276566	2.48017e-07	Arg [p150]	BM0042	BM	SOMA_BM
oMBH_0061	AKT1 AKT2 AKT3 : RAC-alpha/beta/gamma serine/threonine-protein kinase [SOMA]	3392-68_2	SOMA	336	0.906401	4.78745e-127	X-11400 [plasma]	PM32717	PM	SOMA_PM
oMBH_1293	PROC : Vitamin K-dependent protein C [SOMA]	2961-1_2	SOMA	336	0.445191	9.23912e-18	Albumin (g/L) [CLIN]	PLAB0006	CLIN	SOMA_CLIN
oMBH_1451	PTK6 : Protein-tyrosine kinase 6 [SOMA]	3832-51_1	SOMA	336	0.399166	2.78088e-14	Iron (umol/L) [CLIN]	PLAB0018	CLIN	SOMA_CLIN
oMBH_1561	PIGR : Polymeric immunoglobulin receptor [SOMA]	3216-2_2	SOMA	336	0.365381	4.74279e-12	TPL1H5N5F1S1 [IgA]	TPL1H5N5F1S1	IgA	SOMA_IgA
oMBH_1711	CRP : C-reactive protein [SOMA]	4337-49_2	SOMA	336	0.333098	3.78153e-10	HYT1H5N5F0S2 [IgA]	HYT1H5N5F0S2	IgA	SOMA_IgA
oMBH_1723	GDF11 MSTN : Growth/differentiation factor 11/8 [SOMA]	2765-4_3	SOMA	336	0.3295	5.97622e-10	TPL1H5N4F1S1 [IgA]	TPL1H5N4F1S1	IgA	SOMA_IgA
oMBH_1943	IGFBP3 : Insulin-like growth factor-binding protein 3 [SOMA]	2571-12_3	SOMA	336	0.294692	3.70475e-08	TPL1H5N4F0S2 [IgA]	TPL1H5N4F0S2	IgA	SOMA_IgA
oMBH_1336	ADIPOQ : Adiponectin [SOMA]	3554-24_1	SOMA	335	0.428175	2.28332e-16	HDL-C (mmol/L) [CLIN]	PLAB0004	CLIN	SOMA_CLIN
oMBH_0238	PPBP : Connective tissue-activating peptide III [SOMA]	4544-4_3	SOMA	334	0.830693	1.88478e-86	adenosine 5'-monophosphate (AMP) [plasma]	PM32342	PM	SOMA_PM
oMBH_1804	SERPINA4 : Kallistatin [SOMA]	3449-58_2	SOMA	334	0.318593	2.57558e-09	2-docosapentaenoylglycerophosphocholine* [plasma]	PM37366	PM	SOMA_PM
oMBH_1857	DCTPP1 : dCTP pyrophosphatase 1 [SOMA]	4314-12_2	SOMA	333	0.309273	8.1939e-09	paraxanthine [plasma]	PM18254	PM	SOMA_PM
oMBH_1359	LAMA1 LAMB1 LAMC1 : Laminin [SOMA]	2728-62_2	SOMA	331	0.424808	6.18255e-16	X-14331 [urine]	UM36257	UM	SOMA_UM
oMBH_1396	LEP : Leptin [SOMA]	2575-5_5	SOMA	331	0.415451	3.03872e-15	6-sialyl-N-acetyllactosamine [urine]	UM40428	UM	SOMA_UM
oMBH_1402	C2 : Complement C2 [SOMA]	3186-2_2	SOMA	331	0.414688	3.45212e-15	3-sialyllactose [urine]	UM40424	UM	SOMA_UM
oMBH_1480	ANGPT2 : Angiopoietin-2 [SOMA]	2602-2_2	SOMA	331	0.392365	1.25603e-13	N6-carbamoylthreonyladenosine [urine]	UM35157	UM	SOMA_UM
oMBH_1485	B2M : Beta-2-microglobulin [SOMA]	3485-28_2	SOMA	331	0.391117	1.52359e-13	X-11945 [urine]	UM33290	UM	SOMA_UM
oMBH_1503	CRP : C-reactive protein [SOMA]	4337-49_2	SOMA	331	0.385017	3.86962e-13	X-14302 [urine]	UM36228	UM	SOMA_UM
oMBH_1672	CKB CKM : Creatine kinase M-type:Creatine kinase B-type heterodimer [SOMA]	3714-49_2	SOMA	331	0.344431	1.18846e-10	X-11561 [urine]	UM32878	UM	SOMA_UM
oMBH_1688	GDF11 MSTN : Growth/differentiation factor 11/8 [SOMA]	2765-4_3	SOMA	331	0.340049	2.10363e-10	X-12244 [urine]	UM33666	UM	SOMA_UM
oMBH_1699	C1S : Complement C1s subcomponent [SOMA]	3590-8_3	SOMA	331	0.337445	2.94136e-10	X-17706 [urine]	UM40803	UM	SOMA_UM
oMBH_1709	CNDP1 : Beta-Ala-His dipeptidase [SOMA]	3604-6_4	SOMA	331	0.335695	3.67775e-10	creatine [urine]	UM27718	UM	SOMA_UM
oMBH_1793	CHL1 : Neural cell adhesion molecule L1-like protein [SOMA]	3601-54_3	SOMA	331	0.321033	2.26525e-09	X-12216 [urine]	UM33637	UM	SOMA_UM
oMBH_1797	CCL22 : C-C motif chemokine 22 [SOMA]	3508-78_3	SOMA	331	0.320788	2.33313e-09	dimethylarginine (SDMA + ADMA) [urine]	UM36808	UM	SOMA_UM
oMBH_1924	PLAT : Tissue-type plasminogen activator [SOMA]	2212-69_1	SOMA	331	0.300663	2.41907e-08	X-16394 [urine]	UM38963	UM	SOMA_UM
oMBH_1940	CFB : Complement factor B [SOMA]	4129-72_1	SOMA	331	0.297437	3.46278e-08	X-17359 [urine]	UM40167	UM	SOMA_UM
oMBH_1524	RARRES2 : Retinoic acid receptor responder protein 2 [SOMA]	3079-62_2	SOMA	330	0.377362	1.31173e-12	X-12117 [urine]	UM33532	UM	SOMA_UM
oMBH_1934	C3 : Complement C3b [SOMA]	4480-59_2	SOMA	330	0.29907	3.03227e-08	aspartate [urine]	UM15996	UM	SOMA_UM
oMBH_1785	SIGLEC7 : Sialic acid-binding Ig-like lectin 7 [SOMA]	2742-68_2	SOMA	326	0.324263	2.03491e-09	tyramine [urine]	UM1603	UM	SOMA_UM
oMBH_1795	AGRP : Agouti-related protein [SOMA]	2813-11_2	SOMA	326	0.323266	2.29382e-09	4-androsten-3beta,17beta-diol disulfate 2* [urine]	UM37203	UM	SOMA_UM
oMBH_1879	F2 : Thrombin [SOMA]	4157-2_1	SOMA	326	0.308606	1.26957e-08	ascorbate (Vitamin C) [urine]	UM1640	UM	SOMA_UM
oMBH_1572	HAPLN1 : Hyaluronan and proteoglycan link protein 1 [SOMA]	3196-6_2	SOMA	325	0.367477	7.91646e-12	pipecolate [urine]	UM1444	UM	SOMA_UM
oMBH_1264	LAMA1 LAMB1 LAMC1 : Laminin [SOMA]	2728-62_2	SOMA	324	0.460963	1.89106e-18	Betaine [NMR]	CM0014	CM	SOMA_CM
oMBH_1468	CGA FSHB : Follicle stimulating hormone [SOMA]	3032-11_2	SOMA	324	0.399547	7.55892e-14	cis-Aconitate [NMR]	CM0057	CM	SOMA_CM
oMBH_1681	CTSV : Cathepsin L2 [SOMA]	3364-76_2	SOMA	324	0.345644	1.59778e-10	Glycine [NMR]	CM0026	CM	SOMA_CM
oMBH_1824	C1S : Complement C1s subcomponent [SOMA]	3590-8_3	SOMA	324	0.318057	4.75113e-09	Tyrosine [NMR]	CM0051	CM	SOMA_CM
oMBH_1912	CKB CKM : Creatine kinase M-type:Creatine kinase B-type heterodimer [SOMA]	3714-49_2	SOMA	324	0.304868	2.13977e-08	Taurine [NMR]	CM0047	CM	SOMA_CM
oMBH_0165	CCL18 : C-C motif chemokine 18 [SOMA]	3044-3_2	SOMA	323	0.867854	1.54502e-99	CCL18_P55774 [OLINK CMET]	OID01276	OLINK	SOMA_OLINK
oMBH_0308	PRSS2 : Trypsin-2 [SOMA]	5034-79_1	SOMA	323	0.809701	2.72026e-76	PRSS2_P07478 [OLINK CMET]	OID01236	OLINK	SOMA_OLINK
oMBH_0314	MBL2 : Mannose-binding protein C [SOMA]	3000-66_1	SOMA	323	0.807524	1.3958e-75	MBL2_P11226 [OLINK CMET]	OID01243	OLINK	SOMA_OLINK
oMBH_0434	CNDP1 : Beta-Ala-His dipeptidase [SOMA]	3604-6_4	SOMA	323	0.770844	7.84303e-65	CNDP1_Q96KN2 [OLINK CMET]	OID01299	OLINK	SOMA_OLINK
oMBH_0444	ANG : Angiogenin [SOMA]	4874-3_1	SOMA	323	0.767339	6.55096e-64	ANG_P03950 [OLINK CMET]	OID01226	OLINK	SOMA_OLINK
oMBH_0460	CA3 : Carbonic anhydrase 3 [SOMA]	3799-11_2	SOMA	323	0.762902	9.12808e-63	CA3_P07451 [OLINK CMET]	OID01235	OLINK	SOMA_OLINK
oMBH_0485	IGFBP3 : Insulin-like growth factor-binding protein 3 [SOMA]	2571-12_3	SOMA	323	0.750649	9.85174e-60	IGFBP3_P17936 [OLINK CMET]	OID01255	OLINK	SOMA_OLINK
oMBH_0515	SELL : L-Selectin [SOMA]	4831-4_2	SOMA	323	0.738946	5.36895e-57	SELL_P14151 [OLINK CMET]	OID01249	OLINK	SOMA_OLINK
oMBH_0607	F11 : Coagulation Factor XI [SOMA]	2190-55_1	SOMA	323	0.708633	1.51137e-50	F11_P03951 [OLINK CMET]	OID01227	OLINK	SOMA_OLINK
oMBH_0634	IGFBP6 : Insulin-like growth factor-binding protein 6 [SOMA]	2686-67_2	SOMA	323	0.698187	1.63533e-48	IGFBP6_P24592 [OLINK CMET]	OID01264	OLINK	SOMA_OLINK
oMBH_0715	CST3 : Cystatin-C [SOMA]	2609-59_2	SOMA	323	0.667769	4.63394e-43	CST3_P01034 [OLINK CMET]	OID01225	OLINK	SOMA_OLINK
oMBH_0780	SERPINA7 : Thyroxine-binding globulin [SOMA]	2706-69_2	SOMA	323	0.643619	3.59896e-39	SERPINA7_P05543 [OLINK CMET]	OID01232	OLINK	SOMA_OLINK
oMBH_0782	F7 : Coagulation factor VII [SOMA]	3184-25_2	SOMA	323	0.643361	3.9439e-39	F7_P08709 [OLINK CMET]	OID01239	OLINK	SOMA_OLINK
oMBH_0790	GP1BA : Platelet glycoprotein Ib alpha chain [SOMA]	4990-87_1	SOMA	323	0.641336	8.05157e-39	GP1BA_P07359 [OLINK CMET]	OID01234	OLINK	SOMA_OLINK
oMBH_0835	THBS4 : Thrombospondin-4 [SOMA]	3340-53_1	SOMA	323	0.623639	3.30705e-36	THBS4_P35443 [OLINK CMET]	OID01268	OLINK	SOMA_OLINK
oMBH_0854	VCAM1 : Vascular cell adhesion protein 1 [SOMA]	2967-8_1	SOMA	323	0.6153	4.94142e-35	VCAM1_P19320 [OLINK CMET]	OID01257	OLINK	SOMA_OLINK
oMBH_0884	PROC : Vitamin K-dependent protein C [SOMA]	2961-1_2	SOMA	323	0.602966	2.33322e-33	PROC_P04070 [OLINK CMET]	OID01228	OLINK	SOMA_OLINK
oMBH_0919	KIT : Mast/stem cell growth factor receptor Kit [SOMA]	2475-1_3	SOMA	323	0.591352	7.57046e-32	KIT_P10721 [OLINK CMET]	OID01241	OLINK	SOMA_OLINK
oMBH_0928	TIE1 : Tyrosine-protein kinase receptor Tie-1, soluble [SOMA]	2844-53_2	SOMA	323	0.587448	2.36338e-31	TIE1_P35590 [OLINK CMET]	OID01270	OLINK	SOMA_OLINK
oMBH_0932	APOE : Apolipoprotein E [SOMA]	2418-55_9	SOMA	323	0.58546	4.19393e-31	Total[FA16:0] [LD]	Total[FA16:0]	LD	SOMA_LD
oMBH_0934	LYVE1 : Lymphatic vessel endothelial hyaluronic acid receptor 1 [SOMA]	3206-4_2	SOMA	323	0.583456	7.44942e-31	LYVE1_Q9Y5Y7 [OLINK CMET]	OID01307	OLINK	SOMA_OLINK
oMBH_0952	C2 : Complement C2 [SOMA]	3186-2_2	SOMA	323	0.574826	8.45172e-30	C2_P06681 [OLINK CMET]	OID01233	OLINK	SOMA_OLINK
oMBH_0975	CHL1 : Neural cell adhesion molecule L1-like protein [SOMA]	3601-54_3	SOMA	323	0.566297	8.69301e-29	CHL1_O00533 [OLINK CMET]	OID01216	OLINK	SOMA_OLINK
oMBH_1000	PLA2G7 : Platelet-activating factor acetylhydrolase [SOMA]	5015-15_1	SOMA	323	0.557306	9.43916e-28	PLA2G7_Q13093 [OLINK CMET]	OID01283	OLINK	SOMA_OLINK
oMBH_1012	NID1 : Nidogen-1 [SOMA]	3213-65_2	SOMA	323	0.554562	1.92713e-27	NID1_P14543 [OLINK CMET]	OID01250	OLINK	SOMA_OLINK
oMBH_1020	FAP : Prolyl endopeptidase FAP [SOMA]	5029-3_1	SOMA	323	0.552413	3.35438e-27	FAP_Q12884 [OLINK CMET]	OID01282	OLINK	SOMA_OLINK
oMBH_1021	NRP1 : Neuropilin-1 [SOMA]	3214-3_2	SOMA	323	0.552246	3.50064e-27	NRP1_O14786 [OLINK CMET]	OID01217	OLINK	SOMA_OLINK
oMBH_1055	NCAM1 : Neural cell adhesion molecule 1, 120 kDa isoform [SOMA]	4498-62_2	SOMA	323	0.540608	6.56594e-26	NCAM1_P13591 [OLINK CMET]	OID01247	OLINK	SOMA_OLINK
oMBH_1056	TIMP1 : Metalloproteinase inhibitor 1 [SOMA]	2211-9_6	SOMA	323	0.540531	6.69245e-26	TIMP1_P01033 [OLINK CMET]	OID01224	OLINK	SOMA_OLINK
oMBH_1062	LILRB2 : Leukocyte immunoglobulin-like receptor subfamily B member 2 [SOMA]	5091-28_3	SOMA	323	0.537778	1.31657e-25	LILRB2_Q8N423 [OLINK CMET]	OID01296	OLINK	SOMA_OLINK
oMBH_1079	LAMA1 LAMB1 LAMC1 : Laminin [SOMA]	2728-62_2	SOMA	323	0.531881	5.49545e-25	C1QTNF1_Q9BXJ1 [OLINK CMET]	OID01301	OLINK	SOMA_OLINK
oMBH_1120	CFHR5 : Complement factor H-related protein 5 [SOMA]	3666-17_4	SOMA	323	0.51662	1.95275e-23	CFHR5_Q9BXR6 [OLINK CMET]	OID01302	OLINK	SOMA_OLINK
oMBH_1149	GNLY : Granulysin [SOMA]	3195-50_2	SOMA	323	0.504364	3.02337e-22	GNLY_P22749 [OLINK CMET]	OID01262	OLINK	SOMA_OLINK
oMBH_1162	CA1 : Carbonic anhydrase 1 [SOMA]	4969-2_1	SOMA	323	0.501398	5.7727e-22	CA1_P00915 [OLINK CMET]	OID01223	OLINK	SOMA_OLINK
oMBH_1179	FETUB : Fetuin-B [SOMA]	3367-8_3	SOMA	323	0.493968	2.83772e-21	FETUB_Q9UGM5 [OLINK CMET]	OID01305	OLINK	SOMA_OLINK
oMBH_1190	FCN2 : Ficolin-2 [SOMA]	3313-21_2	SOMA	323	0.488065	9.78378e-21	FCN2_Q15485 [OLINK CMET]	OID01290	OLINK	SOMA_OLINK
oMBH_1207	TFPI : Tissue factor pathway inhibitor [SOMA]	3336-50_1	SOMA	323	0.484413	2.0789e-20	TAG56:6-FA20:5 [LD]	TAG56:6-FA20:5	LD	SOMA_LD
oMBH_1310	TGFBR3 : Transforming growth factor beta receptor type 3 [SOMA]	3009-3_2	SOMA	323	0.446434	3.16196e-17	TGFBR3_Q03167 [OLINK CMET]	OID01279	OLINK	SOMA_OLINK
oMBH_1338	PLA2G7 : Platelet-activating factor acetylhydrolase [SOMA]	5015-15_1	SOMA	323	0.434976	2.4246e-16	HCER(24:0) [LD]	HCER(24:0)	LD	SOMA_LD
oMBH_1342	LCN2 : Neutrophil gelatinase-associated lipocalin [SOMA]	2836-68_2	SOMA	323	0.433482	3.14429e-16	LCN2_P80188 [OLINK CMET]	OID01278	OLINK	SOMA_OLINK
oMBH_1360	CSF1R : Macrophage colony-stimulating factor 1 receptor [SOMA]	2638-12_2	SOMA	323	0.429316	6.44798e-16	LILRB1_Q8NHL6 [OLINK CMET]	OID01297	OLINK	SOMA_OLINK
oMBH_1374	SELL : L-Selectin [SOMA]	4831-4_2	SOMA	323	0.423737	1.66116e-15	LCER(16:0) [LD]	LCER(16:0)	LD	SOMA_LD
oMBH_1395	SPARCL1 : SPARC-like protein 1 [SOMA]	4467-49_2	SOMA	323	0.420208	2.99564e-15	SPARCL1_Q14515 [OLINK CMET]	OID01287	OLINK	SOMA_OLINK
oMBH_1415	ERP29 : Endoplasmic reticulum resident protein 29 [SOMA]	4983-6_1	SOMA	323	0.41503	7.0284e-15	PCOLCE_Q15113 [OLINK CMET]	OID01289	OLINK	SOMA_OLINK
oMBH_1419	CCL5 : C-C motif chemokine 5 [SOMA]	2523-31_3	SOMA	323	0.414204	8.04126e-15	CCL5_P13501 [OLINK CMET]	OID01246	OLINK	SOMA_OLINK
oMBH_1423	SLAMF7 : SLAM family member 7 [SOMA]	5487-7_3	SOMA	323	0.413407	9.15497e-15	IGLC2_P0DOY2 [OLINK CMET]	OID01240	OLINK	SOMA_OLINK
oMBH_1441	IGFBP1 : Insulin-like growth factor-binding protein 1 [SOMA]	2771-35_2	SOMA	323	0.407863	2.23371e-14	FFA(20:2) [LD]	FFA(20:2)	LD	SOMA_LD
oMBH_1467	LEP : Leptin [SOMA]	2575-5_5	SOMA	323	0.400217	7.44153e-14	SM(18:1) [LD]	SM(18:1)	LD	SOMA_LD
oMBH_1486	ADIPOQ : Adiponectin [SOMA]	3554-24_1	SOMA	323	0.394528	1.78618e-13	PLTP_P55058 [OLINK CMET]	OID01275	OLINK	SOMA_OLINK
oMBH_1550	MET : Hepatocyte growth factor receptor [SOMA]	2837-3_2	SOMA	323	0.373784	3.78415e-12	MET_P08581 [OLINK CMET]	OID01238	OLINK	SOMA_OLINK
oMBH_1611	SERPINA5 : Plasma serine protease inhibitor [SOMA]	3389-7_2	SOMA	323	0.362242	1.88778e-11	SERPINA5_P05154 [OLINK CMET]	OID01229	OLINK	SOMA_OLINK
oMBH_1662	CXCL12 : Stromal cell-derived factor 1 [SOMA]	3516-60_2	SOMA	323	0.351767	7.68441e-11	LCER(24:1) [LD]	LCER(24:1)	LD	SOMA_LD
oMBH_1668	TGFBI : Transforming growth factor-beta-induced protein ig-h3 [SOMA]	3283-21_1	SOMA	323	0.349718	1.00534e-10	TGFBI_Q15582 [OLINK CMET]	OID01291	OLINK	SOMA_OLINK
oMBH_1730	AGT : Angiotensinogen [SOMA]	3484-60_2	SOMA	323	0.334058	7.35359e-10	HCER(18:0) [LD]	HCER(18:0)	LD	SOMA_LD
oMBH_1743	CAT : Catalase [SOMA]	3488-64_2	SOMA	323	0.33188	9.61419e-10	CE(20:0) [LD]	CE(20:0)	LD	SOMA_LD
oMBH_1776	PROS1 : Vitamin K-dependent protein S [SOMA]	2700-56_2	SOMA	323	0.327148	1.70866e-09	APOM_O95445 [OLINK CMET]	OID01221	OLINK	SOMA_OLINK
oMBH_1896	SERPINC1 : Antithrombin-III [SOMA]	3344-60_4	SOMA	323	0.307476	1.6822e-08	LPC(18:1) [LD]	LPC(18:1)	LD	SOMA_LD
oMBH_1656	ADIPOQ : Adiponectin [SOMA]	3554-24_1	SOMA	322	0.353549	6.50345e-11	PC(18:1/18:2) [LD]	PC(18:1/18:2)	LD	SOMA_LD
oMBH_1746	SERPINA4 : Kallistatin [SOMA]	3449-58_2	SOMA	322	0.331452	1.07544e-09	LPC(22:5) [LD]	LPC(22:5)	LD	SOMA_LD
oMBH_1844	GDF11 MSTN : Growth/differentiation factor 11/8 [SOMA]	2765-4_3	SOMA	322	0.315781	6.8997e-09	LPC(18:2) [LD]	LPC(18:2)	LD	SOMA_LD
oMBH_1886	GCG : Glucagon [SOMA]	4891-50_1	SOMA	322	0.309772	1.36843e-08	PE(18:1/18:1) [LD]	PE(18:1/18:1)	LD	SOMA_LD
oMBH_0856	YWHAB,YWHAE,YWHAG,YWHAH,YWHAQ,YWHAZ,SFN : 14-3-3 protein family [SOMA]	4179-57_3	SOMA	321	0.616082	6.2206e-35	PE(P-18:0/22:4) [LD]	PE(P-18:0/22:4)	LD	SOMA_LD
oMBH_1064	TNC : Tenascin [SOMA]	4155-3_2	SOMA	321	0.538592	1.52394e-25	TNC_P24821 [OLINK CMET]	OID01265	OLINK	SOMA_OLINK
oMBH_1589	CTSA : Lysosomal protective protein [SOMA]	3179-51_2	SOMA	321	0.36606	1.294e-11	PI(16:0/16:0) [LD]	PI(16:0/16:0)	LD	SOMA_LD
oMBH_1588	CGA FSHB : Follicle stimulating hormone [SOMA]	3032-11_2	SOMA	320	0.366826	1.25365e-11	LSL1H3N5F0S0 [IgA]	LSL1H3N5F0S0	IgA	SOMA_IgA
oMBH_1700	F2 : Prothrombin [SOMA]	5316-54_3	SOMA	320	0.342701	3.01197e-10	LSL_A2G gal on biant [IgA]	LSL_A2G	IgA	SOMA_IgA
oMBH_1526	PLA2G2A : Phospholipase A2, membrane associated [SOMA]	2692-74_2	SOMA	318	0.383384	1.41849e-12	Mean AF score [CLIN]	PAGEAFA	CLIN	SOMA_CLIN
oMBH_1297	PCSK9 : Proprotein convertase subtilisin/kexin type 9 [SOMA]	5231-79_3	SOMA	316	0.456603	1.11298e-17	PC(18:1/18:3) [LD]	PC(18:1/18:3)	LD	SOMA_LD
oMBH_0146	ENPP7 : Ectonucleotide pyrophosphatase/phosphodiesterase family member 7 [SOMA]	4435-66_2	SOMA	315	0.880719	1.32956e-103	ENPP7_Q6UWV6 [OLINK MET]	OID01181	OLINK	SOMA_OLINK
oMBH_0304	CGA TSHB : Thyroid Stimulating Hormone [SOMA]	3521-16_2	SOMA	315	0.816307	1.36452e-76	TSHB_P01222 [OLINK MET]	OID01196	OLINK	SOMA_OLINK
oMBH_0550	ANGPT2 : Angiopoietin-2 [SOMA]	2602-2_2	SOMA	315	0.735206	8.50899e-55	ANGPT2_O15123 [OLINK MET]	OID01132	OLINK	SOMA_OLINK
oMBH_0666	ACY1 : Aminoacylase-1 [SOMA]	3343-1_4	SOMA	315	0.693481	1.76239e-46	ALDH1A1_P00352 [OLINK MET]	OID01156	OLINK	SOMA_OLINK
oMBH_0700	ROR1 : Tyrosine-protein kinase transmembrane receptor ROR1 [SOMA]	2590-69_4	SOMA	315	0.679514	5.25224e-44	ROR1_Q01973 [OLINK MET]	OID01209	OLINK	SOMA_OLINK
oMBH_0756	CCDC80 : Coiled-coil domain-containing protein 80 [SOMA]	3234-23_2	SOMA	315	0.660788	6.76037e-41	CCDC80_Q76M96 [OLINK MET]	OID01144	OLINK	SOMA_OLINK
oMBH_0877	RTN4R : Reticulon-4 receptor [SOMA]	5105-2_3	SOMA	315	0.611876	9.68623e-34	RTN4R_Q9BZR6 [OLINK MET]	OID01193	OLINK	SOMA_OLINK
oMBH_0962	SIGLEC7 : Sialic acid-binding Ig-like lectin 7 [SOMA]	2742-68_2	SOMA	315	0.576519	2.68941e-29	SIGLEC7_Q9Y286 [OLINK MET]	OID01160	OLINK	SOMA_OLINK
oMBH_1032	FCER2 : Low affinity immunoglobulin epsilon Fc receptor [SOMA]	3291-30_2	SOMA	315	0.554413	8.81134e-27	FCRL1_Q96LA6 [OLINK MET]	OID01126	OLINK	SOMA_OLINK
oMBH_1121	FSTL3 : Follistatin-related protein 3 [SOMA]	3438-10_2	SOMA	315	0.521807	2.13737e-23	CLMP_Q9H6B4 [OLINK MET]	OID01120	OLINK	SOMA_OLINK
oMBH_1216	DDC : Aromatic-L-amino-acid decarboxylase [SOMA]	3538-26_1	SOMA	315	0.487841	3.07764e-20	DDC_P20711 [OLINK MET]	OID01128	OLINK	SOMA_OLINK
oMBH_1267	CST6 : Cystatin-M [SOMA]	3303-23_2	SOMA	315	0.466568	1.96918e-18	GAL_P22466 [OLINK MET]	OID01188	OLINK	SOMA_OLINK
oMBH_1346	JAM2 : Junctional adhesion molecule B [SOMA]	2997-8_1	SOMA	315	0.437824	3.49007e-16	SERPINB6_P35237 [OLINK MET]	OID01142	OLINK	SOMA_OLINK
oMBH_1358	LMNB1 : Lamin-B1 [SOMA]	3889-64_2	SOMA	315	0.434482	6.17641e-16	SNAP23_O00161 [OLINK MET]	OID01163	OLINK	SOMA_OLINK
oMBH_1399	CFC1 : Cryptic protein [SOMA]	3294-55_2	SOMA	315	0.424555	3.24491e-15	ENO2_P09104 [OLINK MET]	OID01138	OLINK	SOMA_OLINK
oMBH_1413	ADGRE2 : Adhesion G protein-coupled receptor E2 [SOMA]	4546-27_3	SOMA	315	0.41998	6.84483e-15	ADGRE2_Q9UHX3 [OLINK MET]	OID01180	OLINK	SOMA_OLINK
oMBH_1427	CCL11 : Eotaxin [SOMA]	5301-7_3	SOMA	315	0.41694	1.11709e-14	REG4_Q9BYZ8 [OLINK MET]	OID01184	OLINK	SOMA_OLINK
oMBH_1429	CTSD : Cathepsin D [SOMA]	3180-46_2	SOMA	315	0.416106	1.2764e-14	CTSO_P43234 [OLINK MET]	OID01125	OLINK	SOMA_OLINK
oMBH_1431	GPT : Alanine aminotransferase 1 [SOMA]	3709-4_2	SOMA	315	0.414986	1.52618e-14	KYAT1_Q16773 [OLINK MET]	OID01204	OLINK	SOMA_OLINK
oMBH_1463	CTSA : Lysosomal protective protein [SOMA]	3179-51_2	SOMA	315	0.407078	5.28912e-14	DPP7_Q9UHL4 [OLINK MET]	OID01178	OLINK	SOMA_OLINK
oMBH_1545	C9 : Complement component C9 [SOMA]	3060-43_2	SOMA	315	0.379589	3.10324e-12	LRIG1_Q96JA1 [OLINK MET]	OID01121	OLINK	SOMA_OLINK
oMBH_1628	BMPR1A : Bone morphogenetic protein receptor type-1A [SOMA]	4859-6_1	SOMA	315	0.364447	2.49788e-11	APLP1_P51693 [OLINK MET]	OID01151	OLINK	SOMA_OLINK
oMBH_1669	BCL2A1 : Bcl-2-related protein A1 [SOMA]	3413-50_2	SOMA	315	0.353595	1.04258e-10	ANXA11_P50995 [OLINK MET]	OID01159	OLINK	SOMA_OLINK
oMBH_1907	PRSS22 : Brain-specific serine protease 4 [SOMA]	4534-10_2	SOMA	315	0.310064	1.90597e-08	KLK10_O43240 [OLINK MET]	OID01148	OLINK	SOMA_OLINK
oMBH_1945	ENTPD5 : Ectonucleoside triphosphate diphosphohydrolase 5 [SOMA]	4437-56_3	SOMA	315	0.303231	4.01451e-08	ENTPD5_O75356 [OLINK MET]	OID01165	OLINK	SOMA_OLINK
oMBH_1394	PPY : Pancreatic hormone [SOMA]	4588-1_2	SOMA	314	0.425711	2.96909e-15	X-15497 [plasma]	PM37745	PM	SOMA_PM
oMBH_0810	SIGLEC14 : Sialic acid-binding Ig-like lectin 14 [SOMA]	5125-6_3	SOMA	311	0.64294	1.14418e-37	ENSG00000254415_SIGLEC14 [RNAseq]	ENSG00000254415_SIGLEC14	RNA	SOMA_RNA
oMBH_1150	C4A C4B : Complement C4 [SOMA]	4481-34_2	SOMA	311	0.512171	3.38115e-22	ENSG00000224389_C4B [RNAseq]	ENSG00000224389_C4B	RNA	SOMA_RNA
oMBH_1170	GNLY : Granulysin [SOMA]	3195-50_2	SOMA	311	0.507309	9.60315e-22	ENSG00000115523_GNLY [RNAseq]	ENSG00000115523_GNLY	RNA	SOMA_RNA
oMBH_1369	FCER2 : Low affinity immunoglobulin epsilon Fc receptor [SOMA]	3291-30_2	SOMA	311	0.434759	9.01651e-16	ENSG00000104921_FCER2 [RNAseq]	ENSG00000104921_FCER2	RNA	SOMA_RNA
oMBH_1598	PAPPA : Pappalysin-1 [SOMA]	4148-49_2	SOMA	311	0.370499	1.48641e-11	ENSG00000115602_IL1RL1 [RNAseq]	ENSG00000115602_IL1RL1	RNA	SOMA_RNA
oMBH_1599	IGHE IGK@ IGL@ : Immunoglobulin E [SOMA]	4135-84_2	SOMA	311	0.370495	1.48718e-11	ENSG00000211891_IGHE [RNAseq]	ENSG00000211891_IGHE	RNA	SOMA_RNA
oMBH_1701	PLA2G2A : Phospholipase A2, membrane associated [SOMA]	2692-74_2	SOMA	311	0.347137	3.09444e-10	ENSG00000150337_FCGR1A [RNAseq]	ENSG00000150337_FCGR1A	RNA	SOMA_RNA
oMBH_1706	PRDX5 : Peroxiredoxin-5, mitochondrial [SOMA]	5017-19_1	SOMA	311	0.346571	3.32028e-10	ENSG00000133112_TPT1 [RNAseq]	ENSG00000133112_TPT1	RNA	SOMA_RNA
oMBH_1772	C9 : Complement component C9 [SOMA]	3060-43_2	SOMA	311	0.333721	1.58538e-09	ENSG00000162551_ALPL [RNAseq]	ENSG00000162551_ALPL	RNA	SOMA_RNA
oMBH_1786	CXCL10 : C-X-C motif chemokine 10 [SOMA]	4141-79_1	SOMA	311	0.331532	2.0546e-09	ENSG00000149131_SERPING1 [RNAseq]	ENSG00000149131_SERPING1	RNA	SOMA_RNA
oMBH_1888	KLK7 : Kallikrein-7 [SOMA]	3378-49_2	SOMA	311	0.314323	1.46975e-08	ENSG00000183691_NOG [RNAseq]	ENSG00000183691_NOG	RNA	SOMA_RNA
oMBH_1927	LEP : Leptin [SOMA]	2575-5_5	SOMA	311	0.30945	2.5095e-08	ENSG00000163735_CXCL5 [RNAseq]	ENSG00000163735_CXCL5	RNA	SOMA_RNA
oMBH_0641	B2M : Beta-2-microglobulin [SOMA]	3485-28_2	SOMA	308	0.707081	5.68901e-48	pseudouridine [HD4]	HDF33442	HDF	SOMA_HDF
oMBH_1142	GDF11 MSTN : Growth/differentiation factor 11/8 [SOMA]	2765-4_3	SOMA	308	0.518467	1.37095e-22	guanidinoacetate [HD4]	HDF43802	HDF	SOMA_HDF
oMBH_1224	ADIPOQ : Adiponectin [SOMA]	3554-24_1	SOMA	308	0.489196	6.15795e-20	1-(1-enyl-palmitoyl)-2-oleoyl-GPC (P-16:0/18:1)* [HD4]	HDF52478	HDF	SOMA_HDF
oMBH_1278	SERPINA7 : Thyroxine-binding globulin [SOMA]	2706-69_2	SOMA	308	0.469368	2.79728e-18	thyroxine [HD4]	HDF02761	HDF	SOMA_HDF
oMBH_1295	PRSS1 : Trypsin-1 [SOMA]	3049-61_2	SOMA	308	0.462616	9.70419e-18	O-sulfo-L-tyrosine [HD4]	HDF45413	HDF	SOMA_HDF
oMBH_1296	C2 : Complement C2 [SOMA]	3186-2_2	SOMA	308	0.462547	9.82658e-18	mannose [HD4]	HDF48153	HDF	SOMA_HDF
oMBH_1343	LEP : Leptin [SOMA]	2575-5_5	SOMA	308	0.442673	3.26986e-16	glycerol [HD4]	HDF15122	HDF	SOMA_HDF
oMBH_1421	IGFBP1 : Insulin-like growth factor-binding protein 1 [SOMA]	2771-35_2	SOMA	308	0.423222	8.14615e-15	dihomo-linoleate (20:2n6) [HD4]	HDF17805	HDF	SOMA_HDF
oMBH_1444	ACY1 : Aminoacylase-1 [SOMA]	3343-1_4	SOMA	308	0.416191	2.47771e-14	alpha-ketoglutarate [HD4]	HDF00528	HDF	SOMA_HDF
oMBH_1479	C9 : Complement component C9 [SOMA]	3060-43_2	SOMA	308	0.406333	1.12856e-13	sphingomyelin (d18:2/24:2)* [HD4]	HDF57479	HDF	SOMA_HDF
oMBH_1498	ANGPT2 : Angiopoietin-2 [SOMA]	2602-2_2	SOMA	308	0.398702	3.52842e-13	ribitol [HD4]	HDF15772	HDF	SOMA_HDF
oMBH_1506	LAMA1 LAMB1 LAMC1 : Laminin [SOMA]	2728-62_2	SOMA	308	0.397132	4.44548e-13	lactate [HD4]	HDF00527	HDF	SOMA_HDF
oMBH_1535	IBSP : Bone sialoprotein 2 [SOMA]	3415-61_2	SOMA	308	0.386013	2.20386e-12	lactosyl-N-palmitoyl-sphingosine (d18:1/16:0) [HD4]	HDF53010	HDF	SOMA_HDF
oMBH_1541	PLAT : Tissue-type plasminogen activator [SOMA]	2212-69_1	SOMA	308	0.384483	2.73415e-12	tyrosine [HD4]	HDF01299	HDF	SOMA_HDF
oMBH_1558	GHR : Growth hormone receptor [SOMA]	2948-58_2	SOMA	308	0.380721	4.62333e-12	sphingomyelin (d18:0/18:0, d19:0/17:0)* [HD4]	HDF57473	HDF	SOMA_HDF
oMBH_1629	SERPINF2 : Alpha-2-antiplasmin [SOMA]	3024-18_2	SOMA	308	0.36829	2.50283e-11	androstenediol (3beta,17beta) monosulfate (1) [HD4]	HDF37211	HDF	SOMA_HDF
oMBH_1691	SERPINA4 : Kallistatin [SOMA]	3449-58_2	SOMA	308	0.351239	2.26267e-10	5-methyluridine (ribothymidine) [HD4]	HDF35136	HDF	SOMA_HDF
oMBH_1925	CCL11 : Eotaxin [SOMA]	5301-7_3	SOMA	308	0.311097	2.45389e-08	S-methylcysteine [HD4]	HDF39592	HDF	SOMA_HDF
oMBH_0351	PPBP : Connective tissue-activating peptide III [SOMA]	4544-4_3	SOMA	307	0.809754	1.35806e-72	adenosine 5'-monophosphate (AMP) [HD4]	HDF32342	HDF	SOMA_HDF
oMBH_1074	CA1 : Carbonic anhydrase 1 [SOMA]	4969-2_1	SOMA	306	0.545474	4.04013e-25	heme [HD4]	HDF41754	HDF	SOMA_HDF
oMBH_1284	PTK6 : Protein-tyrosine kinase 6 [SOMA]	3832-51_1	SOMA	306	0.468891	3.93121e-18	X - 24849 [HD4]	HDF54877	HDF	SOMA_HDF
oMBH_1393	LEP : Leptin [SOMA]	2575-5_5	SOMA	305	0.431869	2.74048e-15	Body temperature (C) [CLIN]	PMEATEMP	CLIN	SOMA_CLIN
oMBH_1615	PLA2G2A : Phospholipase A2, membrane associated [SOMA]	2692-74_2	SOMA	305	0.371226	2.12174e-11	glycosyl-N-(2-hydroxynervonoyl)-sphingosine (d18:1/24:1(2OH))* [HD4]	HDF57444	HDF	SOMA_HDF
oMBH_1809	KLK3 : Prostate-specific antigen [SOMA]	4330-4_2	SOMA	305	0.331177	3.06391e-09	5alpha-androstan-3beta,17beta-diol disulfate [HD4]	HDF37190	HDF	SOMA_HDF
oMBH_1111	CST6 : Cystatin-M [SOMA]	3303-23_2	SOMA	304	0.532577	1.13933e-23	X - 24328 [HD4]	HDF52524	HDF	SOMA_HDF
oMBH_1222	APOE : Apolipoprotein E [SOMA]	2418-55_9	SOMA	304	0.492575	5.49859e-20	palmitoyl-linoleoyl-glycerol (16:0/18:2) [2]* [HD4]	HDF52634	HDF	SOMA_HDF
oMBH_1644	CTSV : Cathepsin L2 [SOMA]	3364-76_2	SOMA	304	0.365188	5.05456e-11	IgGI1H5N4F1S1 [IgA]	IgGI1H5N4F1S1	IgA	SOMA_IgA
oMBH_1664	IGFBP5 : Insulin-like growth factor-binding protein 5 [SOMA]	2685-21_2	SOMA	304	0.360998	8.67558e-11	IgG1_A2G gal on biant [IgA]	IgG1_A2G	IgA	SOMA_IgA
oMBH_1685	FCGR3B : Low affinity immunoglobulin gamma Fc region receptor III-B [SOMA]	3311-27_1	SOMA	304	0.354702	1.92544e-10	IgGI1H4N4 [IgA]	IgGI1H4N4	IgA	SOMA_IgA
oMBH_1787	CTSD : Cathepsin D [SOMA]	3180-46_2	SOMA	304	0.335081	2.06774e-09	N-stearoyl-sphinganine (d18:0/18:0)* [HD4]	HDF01759	HDF	SOMA_HDF
oMBH_1670	TFPI : Tissue factor pathway inhibitor [SOMA]	3336-50_1	SOMA	303	0.360075	1.04812e-10	X - 13684 [HD4]	HDF47790	HDF	SOMA_HDF
oMBH_1897	ADIPOQ : Adiponectin [SOMA]	3554-24_1	SOMA	301	0.317995	1.68912e-08	3-methylcrotonylglycine [urine]	UM31940	UM	SOMA_UM
oMBH_1892	GCG : Glucagon [SOMA]	4891-50_1	SOMA	299	0.319675	1.57139e-08	X-13772 [urine]	UM35582	UM	SOMA_UM
oMBH_1905	IGF2R : Cation-independent mannose-6-phosphate receptor [SOMA]	3676-15_3	SOMA	299	0.317925	1.89944e-08	alpha-ketobutyrate [HD4]	HDF04968	HDF	SOMA_HDF
oMBH_0204	AKT1 AKT2 AKT3 : RAC-alpha/beta/gamma serine/threonine-protein kinase [SOMA]	3392-68_2	SOMA	297	0.865469	1.48402e-90	phosphoethanolamine [HD4]	HDF01600	HDF	SOMA_HDF
oMBH_1910	LGMN : Legumain [SOMA]	3622-33_4	SOMA	295	0.31928	2.04685e-08	21-hydroxypregnenolone disulfate [urine]	UM37173	UM	SOMA_UM
oMBH_1283	F2 : Thrombin [SOMA]	4157-2_1	SOMA	294	0.477499	3.77345e-18	tartronate (hydroxymalonate) [HD4]	HDF20693	HDF	SOMA_HDF
oMBH_1276	FSTL3 : Follistatin-related protein 3 [SOMA]	3438-10_2	SOMA	292	0.480586	2.79331e-18	dihydroorotate [HD4]	HDF00601	HDF	SOMA_HDF
oMBH_1642	OMD : Osteomodulin [SOMA]	5358-3_3	SOMA	291	0.373827	4.39753e-11	X-11360 [urine]	UM32677	UM	SOMA_UM
oMBH_1837	CFP : Properdin [SOMA]	2960-66_2	SOMA	291	0.332161	6.33851e-09	1-arachidonylglycerol (20:4) [HD4]	HDF34397	HDF	SOMA_HDF
oMBH_1817	PCSK9 : Proprotein convertase subtilisin/kexin type 9 [SOMA]	5231-79_3	SOMA	289	0.337209	4.08195e-09	1-palmitoyl-2-gamma-linolenoyl-GPC (16:0/18:3n6)* [HD4]	HDF54812	HDF	SOMA_HDF
oMBH_1637	GCG : Glucagon [SOMA]	4891-50_1	SOMA	288	0.37669	3.84562e-11	glycodeoxycholate [plasma]	PM18477	PM	SOMA_PM
oMBH_1801	AGRP : Agouti-related protein [SOMA]	2813-11_2	SOMA	286	0.343453	2.44148e-09	etiocholanolone glucuronide [HD4]	HDF47112	HDF	SOMA_HDF
oMBH_1867	IGFBP1 : Insulin-like growth factor-binding protein 1 [SOMA]	2771-35_2	SOMA	286	0.331093	9.61392e-09	X-17699 [urine]	UM40796	UM	SOMA_UM
oMBH_1717	ADGRE2 : Adhesion G protein-coupled receptor E2 [SOMA]	4546-27_3	SOMA	283	0.35874	5.08804e-10	beta-hydroxypyruvate [plasma]	PM15686	PM	SOMA_PM
oMBH_1883	C3 : Complement C3b, inactivated [SOMA]	2683-1_2	SOMA	278	0.332619	1.31941e-08	HWESASLLR [plasma]	PM33964	PM	SOMA_PM
oMBH_1736	MMP7 : Matrilysin [SOMA]	2789-26_2	SOMA	258	0.370072	8.54057e-10	IgGII1H3N5F1 [IgA]	IgGII1H3N5F1	IgA	SOMA_IgA
oMBH_1828	CST3 : Cystatin-C [SOMA]	2609-59_2	SOMA	258	0.353657	5.12975e-09	IgGII1H3N4F1 [IgA]	IgGII1H3N4F1	IgA	SOMA_IgA
oMBH_1898	KLK3 : Prostate-specific antigen [SOMA]	4330-4_2	SOMA	258	0.341975	1.72913e-08	IgGII1H5N4S1 [IgA]	IgGII1H5N4S1	IgA	SOMA_IgA
oMBH_1751	MMP2 : 72 kDa type IV collagenase [SOMA]	4160-49_1	SOMA	247	0.3746	1.19983e-09	2'-deoxyuridine [HD4]	HDF01412	HDF	SOMA_HDF
oMBH_1683	CGA FSHB : Follicle stimulating hormone [SOMA]	3032-11_2	SOMA	246	0.392277	1.7848e-10	X-14839 [urine]	UM36860	UM	SOMA_UM
oMBH_1766	CD163 : Scavenger receptor cysteine-rich type 1 protein M130 [SOMA]	5028-59_1	SOMA	223	0.390875	1.48052e-09	IgGIV1H3N4F1 [IgA]	IgGIV1H3N4F1	IgA	SOMA_IgA
oMBH_1831	ALB : Serum albumin [SOMA]	3707-12_2	SOMA	200	0.397888	5.39818e-09	5alpha-androstan-3alpha,17beta-diol monosulfate (2) [HD4]	HDF37185	HDF	SOMA_HDF
oMBH_1532	IGFBP1 : Insulin-like growth factor-binding protein 1 [SOMA]	2771-35_2	SOMA	193	0.478068	2.05135e-12	X-12450 [plasma]	PM33892	PM	SOMA_PM
oMBH_1917	PGAM1 : Phosphoglycerate mutase 1 [SOMA]	3896-5_2	SOMA	150	0.437256	2.20985e-08	PE(18:1/22:4) [LD]	PE(18:1/22:4)	LD	SOMA_LD
oMBH_1303	X-11561 [urine]	UM32878	UM	358	0.428666	1.96173e-17	Hemoglobin (g/dl) [CLIN]	PLAB0023	CLIN	UM_CLIN
oMBH_0600	X-14331 [urine]	UM36257	UM	356	0.686519	6.25028e-51	HbA1c (%) [CLIN]	PLAB0001	CLIN	UM_CLIN
oMBH_1529	X-12114 [urine]	UM33529	UM	356	0.362746	1.63901e-12	Urea (mmol/L) [CLIN]	PLAB0009	CLIN	UM_CLIN
oMBH_0016	hippurate [urine]	UM15753	UM	353	0.931935	1.06903e-156	Hippurate [NMR]	CM0028	CM	UM_CM
oMBH_0035	trigonelline (N'-methylnicotinate) [urine]	UM32401	UM	353	0.916724	6.41718e-142	Trigonelline [NMR]	CM0049	CM	UM_CM
oMBH_0081	alanine [urine]	UM1126	UM	353	0.887795	2.43966e-120	Alanine [NMR]	CM0011	CM	UM_CM
oMBH_0122	lactate [urine]	UM527	UM	353	0.866286	7.78679e-108	Lactate [NMR]	CM0032	CM	UM_CM
oMBH_0138	4-hydroxyphenylacetate [urine]	UM541	UM	353	0.860868	5.01567e-105	4-Hydroxyphenylacetate [NMR]	CM0008	CM	UM_CM
oMBH_0182	3-methylhistidine [urine]	UM15677	UM	353	0.839805	3.8702e-95	pi-Methylhistidine [NMR]	CM0059	CM	UM_CM
oMBH_0186	tyrosine [urine]	UM1299	UM	353	0.837103	5.64854e-94	Tyrosine [NMR]	CM0051	CM	UM_CM
oMBH_0198	dimethylglycine [urine]	UM5086	UM	353	0.833031	2.92747e-92	N,N-Dimethylglycine [NMR]	CM0038	CM	UM_CM
oMBH_0253	threonine [urine]	UM1284	UM	353	0.813098	1.73583e-84	Threonine [NMR]	CM0048	CM	UM_CM
oMBH_0277	citrate [urine]	UM1564	UM	353	0.804212	2.57008e-81	Citrate [NMR]	CM0017	CM	UM_CM
oMBH_0322	glycine [urine]	UM11777	UM	353	0.785432	4.0143e-75	Glycine [NMR]	CM0026	CM	UM_CM
oMBH_0359	valine [urine]	UM1649	UM	353	0.772564	3.15279e-71	Valine [NMR]	CM0055	CM	UM_CM
oMBH_0453	glycolate (hydroxyacetate) [urine]	UM15737	UM	353	0.743174	3.19125e-63	Glycolate [NMR]	CM0027	CM	UM_CM
oMBH_0486	creatine [urine]	UM27718	UM	353	0.728825	1.06118e-59	Creatine [NMR]	CM0018	CM	UM_CM
oMBH_0568	urate [urine]	UM1604	UM	353	0.700792	1.97122e-53	Urea [NMR]	CM0053	CM	UM_CM
oMBH_0584	2-hydroxyisobutyrate [urine]	UM22030	UM	353	0.695556	2.4278e-52	2-Hydroxyisobutyrate [NMR]	CM0003	CM	UM_CM
oMBH_0635	uracil [urine]	UM605	UM	353	0.676181	1.67419e-48	Uracil [NMR]	CM0052	CM	UM_CM
oMBH_0639	X-15472 [urine]	UM37720	UM	353	0.673851	4.63148e-48	cis-Aconitate [NMR]	CM0057	CM	UM_CM
oMBH_0813	acetylcarnitine [urine]	UM32198	UM	353	0.610997	1.67036e-37	O-Acetylcarnitine [NMR]	CM0039	CM	UM_CM
oMBH_0989	mannitol [urine]	UM15335	UM	353	0.54063	3.49783e-28	Mannitol [NMR]	CM0035	CM	UM_CM
oMBH_0991	ethanolamine [urine]	UM1497	UM	353	0.53923	5.09859e-28	Ethanolamine [NMR]	CM0022	CM	UM_CM
oMBH_1015	4-acetamidobutanoate [urine]	UM1558	UM	353	0.533632	2.26315e-27	Dimethylamine [NMR]	CM0020	CM	UM_CM
oMBH_1235	1,6-anhydroglucose [urine]	UM21049	UM	353	0.458144	1.01641e-19	1,6-Anhydro-beta-D-glucose [NMR]	CM0001	CM	UM_CM
oMBH_1805	N-acetylneuraminate [urine]	UM34284	UM	353	0.309881	2.70541e-09	trans-Aconitate [NMR]	CM0058	CM	UM_CM
oMBH_0193	3-aminoisobutyrate [urine]	UM1566	UM	352	0.835054	7.59497e-93	3-Aminoisobutyrate [NMR]	CM0004	CM	UM_CM
oMBH_0302	histidine [urine]	UM59	UM	352	0.793095	2.3447e-77	Histidine [NMR]	CM0029	CM	UM_CM
oMBH_0517	sucrose [urine]	UM1519	UM	352	0.717273	7.22709e-57	Sucrose [NMR]	CM0045	CM	UM_CM
oMBH_0898	1-methylnicotinamide [urine]	UM27665	UM	352	0.577042	1.23178e-32	1-Methylnicotinamide [NMR]	CM0002	CM	UM_CM
oMBH_0694	carnitine [urine]	UM15500	UM	351	0.656262	1.32179e-44	Carnitine [NMR]	CM0015	CM	UM_CM
oMBH_1277	tartarate [urine]	UM15336	UM	351	0.442716	2.7961e-18	Tartrate [NMR]	CM0046	CM	UM_CM
oMBH_0576	succinate [urine]	UM1437	UM	350	0.700935	5.08949e-53	Succinate [NMR]	CM0044	CM	UM_CM
oMBH_0939	1,2-propanediol [urine]	UM38002	UM	350	0.561517	1.80183e-30	Propylene glycol [NMR]	CM0041	CM	UM_CM
oMBH_0812	indoleacetate [urine]	UM27513	UM	349	0.614119	1.47142e-37	Formate [NMR]	CM0023	CM	UM_CM
oMBH_0094	p-cresol sulfate [urine]	UM36103	UM	347	0.8822	6.90198e-115	p-cresol sulfate [plasma]	PM36103	PM	UM_PM
oMBH_0248	hippurate [urine]	UM15753	UM	347	0.818956	3.20525e-85	hippurate [plasma]	PM15753	PM	UM_PM
oMBH_0350	4-vinylphenol sulfate [urine]	UM36098	UM	347	0.781341	1.26709e-72	4-vinylphenol sulfate [plasma]	PM36098	PM	UM_PM
oMBH_0454	3-indoxyl sulfate [urine]	UM27672	UM	347	0.747149	3.58397e-63	3-indoxyl sulfate [plasma]	PM27672	PM	UM_PM
oMBH_0590	X-12244 [urine]	UM33666	UM	347	0.697922	5.87403e-52	X-11561 [plasma]	PM32878	PM	UM_PM
oMBH_0667	creatine [urine]	UM27718	UM	347	0.6694	1.89214e-46	creatine [plasma]	PM27718	PM	UM_PM
oMBH_0669	pyridoxate [urine]	UM31555	UM	347	0.668794	2.43984e-46	pyridoxate [plasma]	PM31555	PM	UM_PM
oMBH_0709	catechol sulfate [urine]	UM35320	UM	347	0.653764	1.10659e-43	catechol sulfate [plasma]	PM35320	PM	UM_PM
oMBH_0933	pro-hydroxy-pro [urine]	UM35127	UM	347	0.56666	7.29243e-31	pro-hydroxy-pro [plasma]	PM35127	PM	UM_PM
oMBH_0938	myo-inositol [urine]	UM19934	UM	347	0.563774	1.67592e-30	glucose [plasma]	PM20488	PM	UM_PM
oMBH_0971	X-14331 [urine]	UM36257	UM	347	0.551519	5.24528e-29	mannose [plasma]	PM584	PM	UM_PM
oMBH_1163	X-11593 [urine]	UM32910	UM	347	0.485398	6.52119e-22	X-11593 [plasma]	PM32910	PM	UM_PM
oMBH_1192	X-16087 [urine]	UM38530	UM	347	0.472686	1.02302e-20	X-02249 [plasma]	PM32587	PM	UM_PM
oMBH_1379	pyruvate [urine]	UM599	UM	347	0.409611	1.8003e-15	S-methylcysteine [plasma]	PM39592	PM	UM_PM
oMBH_1387	X-12339 [urine]	UM33764	UM	347	0.40837	2.22805e-15	pipecolate [plasma]	PM1444	PM	UM_PM
oMBH_1418	uracil [urine]	UM605	UM	347	0.400911	7.87893e-15	uridine [plasma]	PM606	PM	UM_PM
oMBH_1424	X-11423 [urine]	UM32740	UM	347	0.399493	9.98033e-15	X-11423 [plasma]	PM32740	PM	UM_PM
oMBH_1481	X-15503 [urine]	UM37751	UM	347	0.38376	1.27803e-13	X-19437 [plasma]	PM42913	PM	UM_PM
oMBH_1571	glycine [urine]	UM11777	UM	347	0.35655	7.69767e-12	glycine [plasma]	PM32338	PM	UM_PM
oMBH_1710	2-aminoadipate [urine]	UM6146	UM	347	0.328205	3.7013e-10	valine [plasma]	PM1649	PM	UM_PM
oMBH_0348	stachydrine [urine]	UM34384	UM	346	0.782301	1.04487e-72	stachydrine [plasma]	PM34384	PM	UM_PM
oMBH_0735	X-12095 [urine]	UM33510	UM	346	0.6437	7.18977e-42	X-12095 [plasma]	PM33510	PM	UM_PM
oMBH_0749	androsterone sulfate [urine]	UM31591	UM	346	0.639215	3.89008e-41	androsterone sulfate [plasma]	PM31591	PM	UM_PM
oMBH_0806	X-12411 [urine]	UM33839	UM	346	0.617968	8.02478e-38	X-12411 [plasma]	PM33839	PM	UM_PM
oMBH_0817	X-12831 [urine]	UM34514	UM	346	0.614221	2.90292e-37	X-18913 [plasma]	PM42298	PM	UM_PM
oMBH_0999	X-09789 [urine]	UM32753	UM	346	0.541937	8.37471e-28	X-09789 [plasma]	PM32753	PM	UM_PM
oMBH_1104	isobutyrylcarnitine [urine]	UM33441	UM	346	0.504998	8.61035e-24	isobutyrylcarnitine [plasma]	PM33441	PM	UM_PM
oMBH_1398	X-12117 [urine]	UM33532	UM	346	0.406839	3.17342e-15	C-glycosyltryptophan* [plasma]	PM32675	PM	UM_PM
oMBH_1643	X-17682 [urine]	UM40779	UM	346	0.344012	4.77883e-11	X-17682 [plasma]	PM40779	PM	UM_PM
oMBH_1784	X-17695 [urine]	UM40792	UM	346	0.315211	2.02771e-09	X-11308 [plasma]	PM32625	PM	UM_PM
oMBH_0382	beta-hydroxyisovalerate [urine]	UM12129	UM	345	0.772052	1.69054e-69	3-Hydroxyisovalerate [NMR]	CM0005	CM	UM_CM
oMBH_0631	X-13727 [urine]	UM35537	UM	345	0.683391	8.4776e-49	X-13727 [plasma]	PM35537	PM	UM_PM
oMBH_0653	tryptophan betaine [urine]	UM37097	UM	345	0.675476	2.63883e-47	tryptophan betaine [plasma]	PM37097	PM	UM_PM
oMBH_0703	X-12844 [urine]	UM34527	UM	345	0.656165	7.51017e-44	X-12844 [plasma]	PM34527	PM	UM_PM
oMBH_0754	X-13728 [urine]	UM35538	UM	345	0.638538	6.51694e-41	theobromine [plasma]	PM18392	PM	UM_PM
oMBH_0948	X-15486 [urine]	UM37734	UM	345	0.560934	5.51616e-30	C8.1 [p150]	BM0040	BM	UM_BM
oMBH_1023	X-13431 [urine]	UM35189	UM	345	0.536873	3.77633e-27	C9 [p150]	BM0041	BM	UM_BM
oMBH_1243	3-hydroxypropanoate [urine]	UM42103	UM	345	0.459311	2.08513e-19	3-hydroxypropanoate [plasma]	PM42103	PM	UM_PM
oMBH_1316	kynurenate [urine]	UM1417	UM	345	0.430514	5.33142e-17	kynurenate [plasma]	PM1417	PM	UM_PM
oMBH_1347	X-17735 [urine]	UM40835	UM	345	0.420058	3.51484e-16	C10.1 [p150]	BM0003	BM	UM_BM
oMBH_1513	2-aminobutyrate [urine]	UM1577	UM	345	0.373505	7.30319e-13	2-aminobutyrate [plasma]	PM32348	PM	UM_PM
oMBH_1616	X-17323 [urine]	UM40121	UM	345	0.350262	2.14934e-11	SM..OH..C16.1 [p150]	BM0149	BM	UM_BM
oMBH_1636	X-12385 [urine]	UM33813	UM	345	0.34658	3.58267e-11	C16.1 [p150]	BM0015	BM	UM_BM
oMBH_1657	X-11357 [urine]	UM33745	UM	345	0.34215	6.56679e-11	PC.ae.C38.3 [p150]	BM0127	BM	UM_BM
oMBH_1799	citramalate [urine]	UM22158	UM	345	0.314269	2.402e-09	PC.aa.C36.4 [p150]	BM0088	BM	UM_BM
oMBH_1841	3-dehydrocarnitine* [urine]	UM32654	UM	345	0.30597	6.54314e-09	PC.ae.C36.1 [p150]	BM0119	BM	UM_BM
oMBH_1860	3-methylglutarylcarnitine (C6) [urine]	UM37060	UM	345	0.303569	8.69296e-09	C5.M.DC [p150]	BM0032	BM	UM_BM
oMBH_1928	erythronate* [urine]	UM33477	UM	345	0.294287	2.54553e-08	PC.aa.C40.4 [p150]	BM0100	BM	UM_BM
oMBH_1939	tiglyl carnitine [urine]	UM35428	UM	345	0.291712	3.40666e-08	C5 [p150]	BM0030	BM	UM_BM
oMBH_1952	carnitine [urine]	UM15500	UM	345	0.288826	4.70604e-08	carnitine [plasma]	PM15500	PM	UM_PM
oMBH_1972	glutarylcarnitine (C5) [urine]	UM35439	UM	345	0.283485	8.47636e-08	C5.DC..C6.OH. [p150]	BM0031	BM	UM_BM
oMBH_1981	isobutyrylcarnitine [urine]	UM33441	UM	345	0.281661	1.03343e-07	C4 [p150]	BM0028	BM	UM_BM
oMBH_0222	pregnen-diol disulfate* [urine]	UM32562	UM	344	0.82894	2.63082e-88	pregnen-diol disulfate* [plasma]	PM32562	PM	UM_PM
oMBH_0278	X-11440 [urine]	UM32757	UM	344	0.809961	2.94385e-81	X-11440 [plasma]	PM32757	PM	UM_PM
oMBH_0292	X-12405 [urine]	UM33833	UM	344	0.803575	4.6185e-79	3-Indoxylsulfate [NMR]	CM0007	CM	UM_CM
oMBH_0320	X-12231 [urine]	UM33653	UM	344	0.7919	2.99467e-75	piperine [plasma]	PM33935	PM	UM_PM
oMBH_1462	X-12101 [urine]	UM33516	UM	344	0.391326	4.91422e-14	C3.DC..C4.OH. [p150]	BM0025	BM	UM_BM
oMBH_2010	sucrose [urine]	UM1519	UM	344	0.276396	1.89297e-07	PC.aa.C36.3 [p150]	BM0087	BM	UM_BM
oMBH_0554	X-11529 [urine]	UM32846	UM	343	0.713591	1.19694e-54	X-11529 [plasma]	PM32846	PM	UM_PM
oMBH_0824	X-17324 [urine]	UM40122	UM	343	0.613493	7.58569e-37	10-undecenoate (11:1n1) [plasma]	PM32497	PM	UM_PM
oMBH_0915	threitol [urine]	UM35854	UM	343	0.57867	4.754e-32	threitol [plasma]	PM35854	PM	UM_PM
oMBH_1164	X-17322 [urine]	UM40120	UM	343	0.487688	6.7928e-22	PC.aa.C38.6 [p150]	BM0096	BM	UM_BM
oMBH_0323	4-androsten-3beta,17beta-diol disulfate 2* [urine]	UM37203	UM	342	0.792592	4.87736e-75	dehydroisoandrosterone sulfate (DHEA-S) [plasma]	PM32425	PM	UM_PM
oMBH_0897	X-12745 [urine]	UM34355	UM	342	0.584404	1.04243e-32	indoleacetate [plasma]	PM27513	PM	UM_PM
oMBH_0924	X-12128 [urine]	UM33543	UM	342	0.576001	1.287e-31	Acetone [NMR]	CM0010	CM	UM_CM
oMBH_1005	1-(3-aminopropyl)-2-pyrrolidone [urine]	UM40506	UM	342	0.543447	1.13465e-27	X-03056 [plasma]	PM32709	PM	UM_PM
oMBH_1090	X-12637 [urine]	UM34236	UM	342	0.515821	1.20531e-24	15-methylpalmitate (isobar with 2-methylpalmitate) [plasma]	PM38768	PM	UM_PM
oMBH_1331	X-11390 [urine]	UM32707	UM	342	0.425684	1.74113e-16	N-acetyl-beta-alanine [plasma]	PM37432	PM	UM_PM
oMBH_1372	X-12814 [urine]	UM34497	UM	342	0.413989	1.35761e-15	Pro [p150]	BM0049	BM	UM_BM
oMBH_1698	X-12637 [urine]	UM34236	UM	342	0.333092	2.63685e-10	C12.1 [p150]	BM0007	BM	UM_BM
oMBH_1728	X-16563 [urine]	UM39136	UM	342	0.325583	6.92047e-10	Gly [p150]	BM0044	BM	UM_BM
oMBH_1769	X-12398 [urine]	UM33826	UM	342	0.319262	1.52775e-09	caprate (10:0) [plasma]	PM1642	PM	UM_PM
oMBH_1947	tyramine [urine]	UM1603	UM	342	0.291308	4.08904e-08	tyrosine [plasma]	PM1299	PM	UM_PM
oMBH_0286	X-16940 [urine]	UM39523	UM	341	0.808411	5.03509e-80	X-12734 [plasma]	PM34344	PM	UM_PM
oMBH_0440	hypoxanthine [urine]	UM3127	UM	341	0.755216	3.71693e-64	Hypoxanthine [NMR]	CM0030	CM	UM_CM
oMBH_1119	X-16674 [urine]	UM39250	UM	341	0.504731	1.92595e-23	2-hydroxydecanoic acid [plasma]	PM42489	PM	UM_PM
oMBH_1258	X-16774 [urine]	UM39355	UM	340	0.454305	1.0195e-18	Uric acid (umol/L) [CLIN]	PLAB0012	CLIN	UM_CLIN
oMBH_1543	X-12819 [urine]	UM34502	UM	340	0.366385	3.05993e-12	SM.C20.2 [p150]	BM0157	BM	UM_BM
oMBH_1577	X-12398 [urine]	UM33826	UM	340	0.358674	9.26787e-12	PC.aa.C30.0 [p150]	BM0074	BM	UM_BM
oMBH_1778	tyramine [urine]	UM1603	UM	340	0.318437	1.88815e-09	Tyr [p150]	BM0053	BM	UM_BM
oMBH_0906	X-11444 [urine]	UM32761	UM	339	0.582917	3.06182e-32	X-11444 [plasma]	PM32761	PM	UM_PM
oMBH_0734	X-11470 [urine]	UM32787	UM	338	0.649553	6.88996e-42	X-11470 [plasma]	PM32787	PM	UM_PM
oMBH_1335	X-13553 [urine]	UM35331	UM	338	0.426851	2.124e-16	X-13553 [plasma]	PM35331	PM	UM_PM
oMBH_0313	X-07765 [urine]	UM32560	UM	337	0.797844	1.28822e-75	X-07765 [plasma]	PM32560	PM	UM_PM
oMBH_0357	1,7-dimethylurate [urine]	UM34400	UM	337	0.785063	1.14123e-71	1,7-dimethylurate [plasma]	PM34400	PM	UM_PM
oMBH_0733	X-12850 [urine]	UM34533	UM	337	0.650924	5.39688e-42	X-12850 [plasma]	PM34533	PM	UM_PM
oMBH_0184	X-13726 [urine]	UM35536	UM	336	0.849576	8.37973e-95	4-methylcatechol sulfate [plasma]	PM42493	PM	UM_PM
oMBH_0399	4-androsten-3beta,17beta-diol disulfate 1* [urine]	UM37202	UM	336	0.773272	4.62702e-68	X-18601 [plasma]	PM41833	PM	UM_PM
oMBH_0846	glycocholenate sulfate* [urine]	UM32599	UM	336	0.610159	1.19538e-35	glycocholenate sulfate* [plasma]	PM32599	PM	UM_PM
oMBH_0953	X-12543 [urine]	UM34103	UM	336	0.565167	9.47034e-30	3-Hydroxymandelate [NMR]	CM0006	CM	UM_CM
oMBH_0983	ascorbate (Vitamin C) [urine]	UM1640	UM	336	0.554375	1.8231e-28	erythrulose [plasma]	PM37427	PM	UM_PM
oMBH_1202	X-12819 [urine]	UM34502	UM	336	0.477117	1.66979e-20	N-acetylglycine [plasma]	PM27710	PM	UM_PM
oMBH_1511	6-sialyl-N-acetyllactosamine [urine]	UM40428	UM	336	0.380081	5.45165e-13	Mean AF score [CLIN]	PAGEAFA	CLIN	UM_CLIN
oMBH_0339	X-17351 [urine]	UM40159	UM	334	0.793774	1.11446e-73	indolepropionate [plasma]	PM32405	PM	UM_PM
oMBH_0886	X-17357 [urine]	UM40165	UM	334	0.594104	3.01632e-33	X-17357 [plasma]	PM40165	PM	UM_PM
oMBH_1439	X-16774 [urine]	UM39355	UM	334	0.401843	2.1571e-14	urate [plasma]	PM1604	PM	UM_PM
oMBH_1806	ethylmalonate [urine]	UM15765	UM	334	0.31795	2.78303e-09	butyrylcarnitine [plasma]	PM32412	PM	UM_PM
oMBH_0318	X-11452 [urine]	UM32769	UM	333	0.799808	2.33027e-75	X-11452 [plasma]	PM32769	PM	UM_PM
oMBH_0390	X-01911 [urine]	UM32735	UM	333	0.779116	4.141e-69	X-01911 [plasma]	PM32735	PM	UM_PM
oMBH_0760	taurine [urine]	UM2125	UM	333	0.644913	1.52225e-40	Taurine [NMR]	CM0047	CM	UM_CM
oMBH_0398	4-hydroxyhippurate [urine]	UM35527	UM	332	0.776156	4.539e-68	4-hydroxyhippurate [plasma]	PM35527	PM	UM_PM
oMBH_0130	3-methylhistidine [urine]	UM15677	UM	331	0.877009	9.31569e-107	3-methylhistidine [plasma]	PM15677	PM	UM_PM
oMBH_0936	X-12846 [urine]	UM34529	UM	331	0.577014	8.99165e-31	X-12846 [plasma]	PM34529	PM	UM_PM
oMBH_0241	X-11847 [urine]	UM33192	UM	330	0.831537	9.37273e-86	X-11847 [plasma]	PM33192	PM	UM_PM
oMBH_0579	mannitol [urine]	UM15335	UM	330	0.713778	1.13919e-52	mannitol [plasma]	PM15335	PM	UM_PM
oMBH_1159	arabinose [urine]	UM575	UM	330	0.49713	5.30348e-22	arabinose [plasma]	PM575	PM	UM_PM
oMBH_0396	X-17185 [urine]	UM39855	UM	329	0.778695	3.54577e-68	X-17185 [plasma]	PM39855	PM	UM_PM
oMBH_1496	xylonate [urine]	UM35638	UM	329	0.386941	3.40874e-13	xylonate [plasma]	PM35638	PM	UM_PM
oMBH_0255	trigonelline (N'-methylnicotinate) [urine]	UM32401	UM	328	0.828673	3.69692e-84	trigonelline (N'-methylnicotinate) [plasma]	PM32401	PM	UM_PM
oMBH_0258	X-11247 [urine]	UM32564	UM	328	0.828148	5.81042e-84	X-11247 [plasma]	PM32564	PM	UM_PM
oMBH_0985	scyllo-inositol [urine]	UM32379	UM	327	0.560236	2.04669e-28	scyllo-inositol [plasma]	PM32379	PM	UM_PM
oMBH_1171	glycocholate [urine]	UM18476	UM	327	0.496125	1.01346e-21	glycocholate [plasma]	PM18476	PM	UM_PM
oMBH_0436	1,2-propanediol [urine]	UM38002	UM	326	0.767148	1.93063e-64	1,2-propanediol [plasma]	PM38002	PM	UM_PM
oMBH_0820	X-12257 [urine]	UM33679	UM	326	0.626826	5.42003e-37	phenol sulfate [plasma]	PM32553	PM	UM_PM
oMBH_0330	2-hydroxyhippurate (salicylurate) [urine]	UM18281	UM	325	0.80215	2.5736e-74	2-hydroxyhippurate (salicylurate) [plasma]	PM18281	PM	UM_PM
oMBH_0379	glycolithocholate sulfate* [urine]	UM32620	UM	323	0.788521	9.57902e-70	glycolithocholate sulfate* [plasma]	PM32620	PM	UM_PM
oMBH_1138	X-11334 [urine]	UM32651	UM	323	0.510124	8.45812e-23	X-11334 [plasma]	PM32651	PM	UM_PM
oMBH_1705	N1-methyladenosine [urine]	UM15650	UM	322	0.340982	3.29479e-10	Body temperature (C) [CLIN]	PMEATEMP	CLIN	UM_CLIN
oMBH_0356	X-12212 [urine]	UM33633	UM	321	0.79655	1.07066e-71	X-12212 [plasma]	PM33633	PM	UM_PM
oMBH_1081	X-13529 [urine]	UM35290	UM	321	0.531963	7.53735e-25	X-15497 [plasma]	PM37745	PM	UM_PM
oMBH_0135	X-12056 [urine]	UM33408	UM	318	0.882181	2.26121e-105	X-12056 [plasma]	PM33408	PM	UM_PM
oMBH_1322	X-11491 [urine]	UM32808	UM	318	0.443346	9.60752e-17	X-11491 [plasma]	PM32808	PM	UM_PM
oMBH_1225	X-12114 [urine]	UM33529	UM	317	0.483025	6.18562e-20	tiglyl carnitine [plasma]	PM35428	PM	UM_PM
oMBH_0291	X-12039 [urine]	UM33390	UM	315	0.825166	1.26288e-79	X-12039 [plasma]	PM33390	PM	UM_PM
oMBH_0533	trimethylamine N-oxide [urine]	UM40406	UM	315	0.739692	8.73515e-56	Trimethylamine N-oxide [NMR]	CM0050	CM	UM_CM
oMBH_0557	X-12107 [urine]	UM40143	UM	312	0.736338	1.56109e-54	X-12107 [plasma]	PM40143	PM	UM_PM
oMBH_0599	X-12092 [urine]	UM33507	UM	311	0.720568	4.55605e-51	X-12092 [plasma]	PM33507	PM	UM_PM
oMBH_0699	gamma-CEHC glucuronide* [urine]	UM42381	UM	311	0.683612	3.61932e-44	gamma-CEHC [plasma]	PM37462	PM	UM_PM
oMBH_0309	X-17347 [urine]	UM40154	UM	310	0.818663	3.56748e-76	X-16940 [plasma]	PM39523	PM	UM_PM
oMBH_0713	taurocholenate sulfate* [urine]	UM32807	UM	309	0.680619	2.21081e-43	taurocholenate sulfate* [plasma]	PM32807	PM	UM_PM
oMBH_0259	3-hydroxyhippurate [urine]	UM39600	UM	308	0.841855	5.9206e-84	3-hydroxyhippurate [plasma]	PM39600	PM	UM_PM
oMBH_0623	3-methylglutarylcarnitine (C6) [urine]	UM37060	UM	308	0.714232	2.43362e-49	3-methylglutarylcarnitine (C6) [plasma]	PM37060	PM	UM_PM
oMBH_0492	X-13429 [urine]	UM35187	UM	307	0.76094	2.98828e-59	X-13429 [plasma]	PM35187	PM	UM_PM
oMBH_0561	X-11485 [urine]	UM32802	UM	307	0.738382	4.04028e-54	X-11485 [plasma]	PM32802	PM	UM_PM
oMBH_0226	quinate [urine]	UM18335	UM	306	0.8525	1.21453e-87	quinate [plasma]	PM18335	PM	UM_PM
oMBH_1884	threonine [urine]	UM1284	UM	306	0.317689	1.32797e-08	threonine [plasma]	PM1284	PM	UM_PM
oMBH_0155	X-11858 [urine]	UM33203	UM	305	0.881024	1.65326e-100	X-11858 [plasma]	PM33203	PM	UM_PM
oMBH_0507	X-12230 [urine]	UM33652	UM	305	0.756298	8.84643e-58	X-12230 [plasma]	PM33652	PM	UM_PM
oMBH_0778	X-13431 [urine]	UM35189	UM	304	0.659573	2.48633e-39	X-13431 [plasma]	PM35189	PM	UM_PM
oMBH_1178	3-hydroxysebacate [urine]	UM31943	UM	304	0.507323	2.74384e-21	3-hydroxyoctanoate [plasma]	PM22001	PM	UM_PM
oMBH_1764	X-14082 [urine]	UM36005	UM	304	0.338122	1.44673e-09	Mean reflectance score [CLIN]	PAGEREA	CLIN	UM_CLIN
oMBH_0659	thymol sulfate [urine]	UM36095	UM	303	0.706107	4.91441e-47	thymol sulfate [plasma]	PM36095	PM	UM_PM
oMBH_0479	X-12847 [urine]	UM34530	UM	301	0.770164	2.43386e-60	X-12847 [plasma]	PM34530	PM	UM_PM
oMBH_0689	21-hydroxypregnenolone disulfate [urine]	UM37173	UM	300	0.696434	7.52941e-45	21-hydroxypregnenolone disulfate [plasma]	PM37173	PM	UM_PM
oMBH_1459	X-12834 [urine]	UM34517	UM	300	0.417226	4.58623e-14	LPE(18:1) [LD]	LPE(18:1)	LD	UM_LD
oMBH_1654	X-13529 [urine]	UM35290	UM	300	0.365768	6.28723e-11	TAG46:1-FA14:1 [LD]	TAG46:1-FA14:1	LD	UM_LD
oMBH_1779	X-12339 [urine]	UM33764	UM	300	0.337969	1.88958e-09	TAG50:3-FA20:3 [LD]	TAG50:3-FA20:3	LD	UM_LD
oMBH_1922	X-14331 [urine]	UM36257	UM	300	0.315565	2.31946e-08	TAG56:5-FA20:4 [LD]	TAG56:5-FA20:4	LD	UM_LD
oMBH_1948	decanoylcarnitine [urine]	UM33941	UM	300	0.310183	4.11117e-08	CE(17:0) [LD]	CE(17:0)	LD	UM_LD
oMBH_0589	X-12119 [urine]	UM33534	UM	299	0.734785	5.37099e-52	X-12119 [plasma]	PM33534	PM	UM_PM
oMBH_1391	X-13834 [urine]	UM35729	UM	299	0.436424	2.46725e-15	X-11438 [plasma]	PM32755	PM	UM_PM
oMBH_1483	X-12753 [urine]	UM34363	UM	299	0.410749	1.34155e-13	TAG55:2-FA18:2 [LD]	TAG55:2-FA18:2	LD	UM_LD
oMBH_1574	X-11357 [urine]	UM33745	UM	299	0.381926	8.06441e-12	PC[FA17:0] [LD]	PC[FA17:0]	LD	UM_LD
oMBH_1607	X-14838 [urine]	UM36856	UM	299	0.376252	1.72524e-11	PE(P-18:1/20:4) [LD]	PE(P-18:1/20:4)	LD	UM_LD
oMBH_1651	3-sialyllactose [urine]	UM40424	UM	299	0.367413	5.47829e-11	PE(16:0/20:4) [LD]	PE(16:0/20:4)	LD	UM_LD
oMBH_1731	X-17715 [urine]	UM40815	UM	299	0.346437	7.40968e-10	PE(16:0/20:3) [LD]	PE(16:0/20:3)	LD	UM_LD
oMBH_1891	X-12216 [urine]	UM33637	UM	299	0.319682	1.57024e-08	PC(18:2/16:1) [LD]	PC(18:2/16:1)	LD	UM_LD
oMBH_0974	X-17322 [urine]	UM40120	UM	298	0.586332	6.57399e-29	Total[FA22:6] [LD]	Total[FA22:6]	LD	UM_LD
oMBH_1859	X-12127 [urine]	UM33542	UM	297	0.326304	8.50738e-09	ENSG00000088827_SIGLEC1 [RNAseq]	ENSG00000088827_SIGLEC1	RNA	UM_RNA
oMBH_1930	X-16580 [urine]	UM39153	UM	296	0.316047	2.73547e-08	ENSG00000163735_CXCL5 [RNAseq]	ENSG00000163735_CXCL5	RNA	UM_RNA
oMBH_1436	X-12819 [urine]	UM34502	UM	295	0.426797	1.72883e-14	FFA(18:2) [LD]	FFA(18:2)	LD	UM_LD
oMBH_1843	X-12115 [urine]	UM33530	UM	295	0.329429	6.76247e-09	X-12115 [plasma]	PM33530	PM	UM_PM
oMBH_1877	X-12398 [urine]	UM33826	UM	295	0.324088	1.21749e-08	PC(16:0/14:0) [LD]	PC(16:0/14:0)	LD	UM_LD
oMBH_1921	X-18603 [urine]	UM41837	UM	295	0.31835	2.26079e-08	HDL-C (mmol/L) [CLIN]	PLAB0004	CLIN	UM_CLIN
oMBH_0504	3-hydroxyproline [urine]	UM38635	UM	294	0.76603	5.52968e-58	Betaine [NMR]	CM0014	CM	UM_CM
oMBH_1737	X-13844 [urine]	UM35739	UM	294	0.347768	8.78979e-10	PE(18:1/20:4) [LD]	PE(18:1/20:4)	LD	UM_LD
oMBH_0984	4-androsten-3beta,17beta-diol disulfate 1* [urine]	UM37202	UM	292	0.587201	1.87288e-28	FFA(24:0) [LD]	FFA(24:0)	LD	UM_LD
oMBH_1125	X-14625 [urine]	UM36552	UM	292	0.537816	2.72544e-23	H1 [p150]	BM0163	BM	UM_BM
oMBH_0982	3-carboxy-4-methyl-5-propyl-2-furanpropanoate (CMPF) [urine]	UM31787	UM	291	0.588192	1.78949e-28	X-02269 [plasma]	PM32549	PM	UM_PM
oMBH_1188	X-12845 [urine]	UM34528	UM	291	0.511125	9.04642e-21	PE(18:2/18:2) [LD]	PE(18:2/18:2)	LD	UM_LD
oMBH_0712	4-ethylphenylsulfate [urine]	UM36099	UM	290	0.69694	1.73433e-43	4-ethylphenylsulfate [plasma]	PM36099	PM	UM_PM
oMBH_1240	3-carboxy-4-methyl-5-propyl-2-furanpropanoate (CMPF) [urine]	UM31787	UM	290	0.497413	1.56431e-19	PC.aa.C36.6 [p150]	BM0090	BM	UM_BM
oMBH_0420	X-11849 [urine]	UM33194	UM	288	0.802744	3.59615e-66	X-11849 [plasma]	PM33194	PM	UM_PM
oMBH_1528	3-methylglutaconate [urine]	UM38677	UM	288	0.400466	1.61291e-12	PC[FA20:4] [LD]	PC[FA20:4]	LD	UM_LD
oMBH_1852	ethylmalonate [urine]	UM15765	UM	288	0.332025	7.70467e-09	PC(16:0/16:1) [LD]	PC(16:0/16:1)	LD	UM_LD
oMBH_1148	xylose [urine]	UM15835	UM	287	0.530802	2.91479e-22	xylose [plasma]	PM15835	PM	UM_PM
oMBH_1430	alpha-hydroxyisovalerate [urine]	UM33937	UM	287	0.433208	1.47242e-14	alpha-hydroxyisovalerate [plasma]	PM33937	PM	UM_PM
oMBH_0149	p-cresol sulfate [urine]	UM36103	UM	285	0.897433	1.38182e-102	p-cresol sulfate [HD4]	HDF36103	HDF	UM_HDF
oMBH_0153	3-methylhistidine [urine]	UM15677	UM	285	0.894119	9.74553e-101	3-methylhistidine [HD4]	HDF15677	HDF	UM_HDF
oMBH_0224	hippurate [urine]	UM15753	UM	285	0.867739	6.46662e-88	hippurate [HD4]	HDF15753	HDF	UM_HDF
oMBH_0296	trigonelline (N'-methylnicotinate) [urine]	UM32401	UM	285	0.842754	4.25489e-78	trigonelline (N'-methylnicotinate) [HD4]	HDF32401	HDF	UM_HDF
oMBH_0383	X-11440 [urine]	UM32757	UM	285	0.816365	1.94982e-69	pregnenetriol disulfate* [HD4]	HDF62921	HDF	UM_HDF
oMBH_0456	4-vinylphenol sulfate [urine]	UM36098	UM	285	0.794014	3.97447e-63	4-vinylphenol sulfate [HD4]	HDF36098	HDF	UM_HDF
oMBH_0459	stachydrine [urine]	UM34384	UM	285	0.79313	6.80345e-63	stachydrine [HD4]	HDF34384	HDF	UM_HDF
oMBH_0465	4-hydroxyhippurate [urine]	UM35527	UM	285	0.789797	5.03887e-62	4-hydroxyhippurate [HD4]	HDF35527	HDF	UM_HDF
oMBH_0595	gentisate [urine]	UM18280	UM	285	0.743071	2.74185e-51	gentisate [HD4]	HDF18280	HDF	UM_HDF
oMBH_0657	X-13727 [urine]	UM35537	UM	285	0.721781	3.86708e-47	dopamine 3-O-sulfate [HD4]	HDF48407	HDF	UM_HDF
oMBH_0683	phenylacetylglutamine [urine]	UM35126	UM	285	0.713853	1.0846e-45	phenylacetylglutamine [HD4]	HDF35126	HDF	UM_HDF
oMBH_0718	mannitol [urine]	UM15335	UM	285	0.698045	6.024e-43	mannitol/sorbitol [HD4]	HDF46142	HDF	UM_HDF
oMBH_0723	catechol sulfate [urine]	UM35320	UM	285	0.696316	1.1727e-42	catechol sulfate [HD4]	HDF35320	HDF	UM_HDF
oMBH_0751	X-12244 [urine]	UM33666	UM	285	0.68605	5.56643e-41	N-acetylcarnosine [HD4]	HDF43488	HDF	UM_HDF
oMBH_0768	X-12095 [urine]	UM33510	UM	285	0.680797	3.7739e-40	N1-Methyl-2-pyridone-5-carboxamide [HD4]	HDF40469	HDF	UM_HDF
oMBH_0769	pyridoxate [urine]	UM31555	UM	285	0.680489	4.21752e-40	pyridoxate [HD4]	HDF31555	HDF	UM_HDF
oMBH_0777	X-13431 [urine]	UM35189	UM	285	0.67616	1.97799e-39	X - 13431 [HD4]	HDF47788	HDF	UM_HDF
oMBH_0788	X-12681 [urine]	UM34290	UM	285	0.672384	7.45569e-39	argininate* [HD4]	HDF57461	HDF	UM_HDF
oMBH_0827	creatine [urine]	UM27718	UM	285	0.657238	1.26006e-36	creatine [HD4]	HDF27718	HDF	UM_HDF
oMBH_0840	X-12385 [urine]	UM33813	UM	285	0.652617	5.68519e-36	X - 17335 [HD4]	HDF47820	HDF	UM_HDF
oMBH_0930	X-12339 [urine]	UM33764	UM	285	0.616798	2.9031e-31	2-oxoarginine* [HD4]	HDF55072	HDF	UM_HDF
oMBH_0946	X-11334 [urine]	UM32651	UM	285	0.607657	3.71181e-30	1-ribosyl-imidazoleacetate* [HD4]	HDF61868	HDF	UM_HDF
oMBH_0955	3-hydroxysebacate [urine]	UM31943	UM	285	0.603647	1.10611e-29	3-hydroxyoctanoate [HD4]	HDF22001	HDF	UM_HDF
oMBH_0986	X-14331 [urine]	UM36257	UM	285	0.592428	2.16588e-28	mannose [HD4]	HDF48153	HDF	UM_HDF
oMBH_1025	X-11668 [urine]	UM32996	UM	285	0.58075	4.24401e-27	N-delta-acetylornithine [HD4]	HDF43249	HDF	UM_HDF
oMBH_1031	3-sialyllactose [urine]	UM40424	UM	285	0.578069	8.26351e-27	mannonate* [HD4]	HDF62864	HDF	UM_HDF
oMBH_1160	X-11593 [urine]	UM32910	UM	285	0.529244	5.65251e-22	X - 21785 [HD4]	HDF46961	HDF	UM_HDF
oMBH_1167	kynurenate [urine]	UM1417	UM	285	0.527594	7.98469e-22	kynurenate [HD4]	HDF01417	HDF	UM_HDF
oMBH_1177	4-acetamidobutanoate [urine]	UM1558	UM	285	0.521899	2.59244e-21	N-acetylputrescine [HD4]	HDF37496	HDF	UM_HDF
oMBH_1239	pyruvate [urine]	UM599	UM	285	0.501901	1.36618e-19	S-methylcysteine sulfoxide [HD4]	HDF43378	HDF	UM_HDF
oMBH_1245	isocitrate [urine]	UM12110	UM	285	0.498414	2.65691e-19	aconitate [cis or trans] [HD4]	HDF46173	HDF	UM_HDF
oMBH_1265	3-hydroxy-3-methylglutarate [urine]	UM531	UM	285	0.487737	1.94298e-18	3-hydroxy-3-methylglutarate [HD4]	HDF00531	HDF	UM_HDF
oMBH_1327	arabonate [urine]	UM37516	UM	285	0.464614	1.14659e-16	arabonate/xylonate [HD4]	HDF48255	HDF	UM_HDF
oMBH_1578	X-11423 [urine]	UM32740	UM	285	0.389286	9.51242e-12	O-sulfo-L-tyrosine [HD4]	HDF45413	HDF	UM_HDF
oMBH_1602	arabitol [urine]	UM15964	UM	285	0.385216	1.62405e-11	arabitol/xylitol [HD4]	HDF48885	HDF	UM_HDF
oMBH_1622	uracil [urine]	UM605	UM	285	0.382245	2.38833e-11	uridine [HD4]	HDF00606	HDF	UM_HDF
oMBH_0446	X-12231 [urine]	UM33653	UM	284	0.796889	1.12709e-63	piperine [HD4]	HDF33935	HDF	UM_HDF
oMBH_0637	homostachydrine* [urine]	UM33009	UM	284	0.728967	2.49109e-48	homostachydrine* [HD4]	HDF33009	HDF	UM_HDF
oMBH_0890	androsterone sulfate [urine]	UM31591	UM	284	0.632285	4.11688e-33	androstenediol (3alpha, 17alpha) monosulfate (3) [HD4]	HDF37209	HDF	UM_HDF
oMBH_0910	X-12092 [urine]	UM33507	UM	284	0.624572	3.98965e-32	N6-methyllysine [HD4]	HDF62860	HDF	UM_HDF
oMBH_0965	pro-hydroxy-pro [urine]	UM35127	UM	284	0.600798	2.98272e-29	pro-hydroxy-pro [HD4]	HDF35127	HDF	UM_HDF
oMBH_1173	isobutyrylcarnitine [urine]	UM33441	UM	284	0.525195	1.54774e-21	isobutyrylcarnitine (C4) [HD4]	HDF33441	HDF	UM_HDF
oMBH_1579	succinylcarnitine [urine]	UM37058	UM	284	0.389629	9.88736e-12	succinylcarnitine (C4-DC) [HD4]	HDF37058	HDF	UM_HDF
oMBH_1663	quinolinate [urine]	UM1899	UM	284	0.372872	8.48986e-11	quinolinate [HD4]	HDF01899	HDF	UM_HDF
oMBH_1770	adipate [urine]	UM21134	UM	284	0.348495	1.56654e-09	dodecanedioate (C12-DC) [HD4]	HDF32388	HDF	UM_HDF
oMBH_1889	X-12695 [urine]	UM34305	UM	284	0.328	1.50894e-08	X - 23644 [HD4]	HDF49521	HDF	UM_HDF
oMBH_0680	3-aminoisobutyrate [urine]	UM1566	UM	283	0.716081	8.85516e-46	3-aminoisobutyrate [HD4]	HDF01566	HDF	UM_HDF
oMBH_0819	tryptophan betaine [urine]	UM37097	UM	283	0.662773	3.58061e-37	tryptophan betaine [HD4]	HDF37097	HDF	UM_HDF
oMBH_0848	X-17324 [urine]	UM40122	UM	283	0.649154	2.99829e-35	10-undecenoate (11:1n1) [HD4]	HDF32497	HDF	UM_HDF
oMBH_1094	X-17322 [urine]	UM40120	UM	283	0.556793	1.92681e-24	1-palmitoyl-2-docosahexaenoyl-GPC (16:0/22:6) [HD4]	HDF52610	HDF	UM_HDF
oMBH_1103	N-6-trimethyllysine [urine]	UM1498	UM	283	0.55047	8.0481e-24	N6,N6-dimethyllysine [HD4]	HDF62862	HDF	UM_HDF
oMBH_1145	X-12225 [urine]	UM33646	UM	283	0.534892	2.4012e-22	X - 23659 [HD4]	HDF49536	HDF	UM_HDF
oMBH_1184	1-methylnicotinamide [urine]	UM27665	UM	283	0.521068	4.23293e-21	1-methylnicotinamide [HD4]	HDF27665	HDF	UM_HDF
oMBH_1223	X-16975 [urine]	UM39561	UM	283	0.508014	5.65428e-20	X-16975 [plasma]	PM39561	PM	UM_PM
oMBH_1355	X-17695 [urine]	UM40792	UM	283	0.456979	5.23104e-16	eicosenedioate (C20:1-DC)* [HD4]	HDF62923	HDF	UM_HDF
oMBH_1560	X-17682 [urine]	UM40779	UM	283	0.395867	4.69301e-12	X - 24588 [HD4]	HDF52909	HDF	UM_HDF
oMBH_0344	pregnen-diol disulfate* [urine]	UM32562	UM	282	0.830402	4.30086e-73	pregnenediol disulfate (C21H34O8S2)* [HD4]	HDF32562	HDF	UM_HDF
oMBH_0425	4-androsten-3beta,17beta-diol disulfate 2* [urine]	UM37203	UM	282	0.80534	1.54188e-65	dehydroepiandrosterone sulfate (DHEA-S) [HD4]	HDF32425	HDF	UM_HDF
oMBH_1291	vanillylmandelate (VMA) [urine]	UM1567	UM	282	0.483112	6.74272e-18	vanillylmandelate (VMA) [HD4]	HDF01567	HDF	UM_HDF
oMBH_0162	quinate [urine]	UM18335	UM	281	0.895197	6.33093e-100	quinate [HD4]	HDF18335	HDF	UM_HDF
oMBH_0327	1,7-dimethylurate [urine]	UM34400	UM	281	0.835921	1.1574e-74	1,7-dimethylurate [HD4]	HDF34400	HDF	UM_HDF
oMBH_0633	X-16580 [urine]	UM39153	UM	281	0.73267	1.5362e-48	X - 16580 [HD4]	HDF47804	HDF	UM_HDF
oMBH_0838	X-12745 [urine]	UM34355	UM	281	0.657547	3.5576e-36	indoleacetate [HD4]	HDF27513	HDF	UM_HDF
oMBH_1514	X-12398 [urine]	UM33826	UM	281	0.410672	7.3739e-13	1-myristoyl-2-palmitoyl-GPC (14:0/16:0) [HD4]	HDF19258	HDF	UM_HDF
oMBH_1554	trans-urocanate [urine]	UM607	UM	281	0.398208	4.08159e-12	trans-urocanate [HD4]	HDF00607	HDF	UM_HDF
oMBH_0531	gamma-CEHC glucuronide* [urine]	UM42381	UM	280	0.768672	6.97166e-56	gamma-CEHC [HD4]	HDF44876	HDF	UM_HDF
oMBH_0821	glycocholenate sulfate* [urine]	UM32599	UM	280	0.663796	6.11264e-37	glycocholenate sulfate* [HD4]	HDF32599	HDF	UM_HDF
oMBH_0900	X-12844 [urine]	UM34527	UM	280	0.631889	1.29314e-32	X - 12844 [HD4]	HDF46633	HDF	UM_HDF
oMBH_0940	ascorbate (Vitamin C) [urine]	UM1640	UM	280	0.614259	1.95879e-30	oxalate (ethanedioate) [HD4]	HDF20694	HDF	UM_HDF
oMBH_1195	X-12637 [urine]	UM34236	UM	280	0.518971	1.04111e-20	(14 or 15)-methylpalmitate (a17:0 or i17:0) [HD4]	HDF38768	HDF	UM_HDF
oMBH_1388	X-13249 [urine]	UM34947	UM	280	0.449855	2.34971e-15	O-acetylhomoserine [HD4]	HDF31539	HDF	UM_HDF
oMBH_1632	X-12206 [urine]	UM33627	UM	280	0.383882	2.90289e-11	X - 12206 [HD4]	HDF46612	HDF	UM_HDF
oMBH_1862	tyramine [urine]	UM1603	UM	280	0.334853	9.20345e-09	tyrosine [HD4]	HDF01299	HDF	UM_HDF
oMBH_1923	X-15503 [urine]	UM37751	UM	280	0.325971	2.35898e-08	arachidonoylcholine [HD4]	HDF53261	HDF	UM_HDF
oMBH_0245	X-11437 [urine]	UM32754	UM	279	0.866447	1.51627e-85	X-11437 [plasma]	PM32754	PM	UM_PM
oMBH_0484	5-acetylamino-6-amino-3-methyluracil [urine]	UM34424	UM	279	0.785857	9.27465e-60	5-acetylamino-6-amino-3-methyluracil [HD4]	HDF34424	HDF	UM_HDF
oMBH_1001	glutarylcarnitine (C5) [urine]	UM35439	UM	279	0.591766	9.47382e-28	glutarylcarnitine (C5-DC) [HD4]	HDF44664	HDF	UM_HDF
oMBH_0274	X-13843 [urine]	UM35738	UM	278	0.857511	1.20635e-81	1,2,3-benzenetriol sulfate (2) [HD4]	HDF48762	HDF	UM_HDF
oMBH_0403	X-07765 [urine]	UM32560	UM	278	0.816472	8.56883e-68	X - 07765 [HD4]	HDF46590	HDF	UM_HDF
oMBH_0710	X-11529 [urine]	UM32846	UM	278	0.7083	1.21438e-43	glycochenodeoxycholate glucuronide (1) [HD4]	HDF52983	HDF	UM_HDF
oMBH_1137	X-11444 [urine]	UM32761	UM	278	0.543935	8.28738e-23	X - 11444 [HD4]	HDF46460	HDF	UM_HDF
oMBH_0472	X-12405 [urine]	UM33833	UM	277	0.792415	5.55005e-61	6-hydroxyindole sulfate [HD4]	HDF48698	HDF	UM_HDF
oMBH_0506	4-androsten-3beta,17beta-diol disulfate 1* [urine]	UM37202	UM	277	0.779808	7.08517e-58	androstenediol (3beta,17beta) monosulfate (1) [HD4]	HDF37211	HDF	UM_HDF
oMBH_0685	X-12850 [urine]	UM34533	UM	277	0.720257	1.40114e-45	glycochenodeoxycholate 3-sulfate [HD4]	HDF52974	HDF	UM_HDF
oMBH_0922	X-17701 [urine]	UM40798	UM	277	0.627317	1.04379e-31	X-11261 [plasma]	PM32578	PM	UM_PM
oMBH_0992	X-12411 [urine]	UM33839	UM	277	0.595912	5.10539e-28	X - 12411 [HD4]	HDF46616	HDF	UM_HDF
oMBH_1078	hydantoin-5-propionic acid [urine]	UM40473	UM	277	0.567286	5.43742e-25	hydantoin-5-propionate [HD4]	HDF40473	HDF	UM_HDF
oMBH_1233	beta-hydroxypyruvate [urine]	UM15686	UM	277	0.510139	9.32597e-20	X-18221 [plasma]	PM41325	PM	UM_PM
oMBH_1677	decanoylcarnitine [urine]	UM33941	UM	277	0.37302	1.42527e-10	X-12459 [plasma]	PM33904	PM	UM_PM
oMBH_0234	X-13726 [urine]	UM35536	UM	276	0.871445	9.45114e-87	4-methylcatechol sulfate [HD4]	HDF46146	HDF	UM_HDF
oMBH_0288	X-12039 [urine]	UM33390	UM	276	0.853928	1.05951e-79	3-hydroxypyridine sulfate [HD4]	HDF48448	HDF	UM_HDF
oMBH_0500	X-12740 [urine]	UM34350	UM	276	0.782855	2.1164e-58	X-12740 [plasma]	PM34350	PM	UM_PM
oMBH_0696	3-methyl catechol sulfate 1 [urine]	UM42494	UM	275	0.716337	1.43792e-44	3-methyl catechol sulfate 1 [plasma]	PM42494	PM	UM_PM
oMBH_0786	X-12718 [urine]	UM34328	UM	275	0.681948	5.78522e-39	X - 21286 [HD4]	HDF46295	HDF	UM_HDF
oMBH_0990	azelate (nonanedioate) [urine]	UM18362	UM	275	0.598652	3.94945e-28	azelate (C9-DC) [HD4]	HDF18362	HDF	UM_HDF
oMBH_0201	3-hydroxyhippurate [urine]	UM39600	UM	274	0.883219	1.93503e-91	3-hydroxyhippurate [HD4]	HDF39600	HDF	UM_HDF
oMBH_0881	X-12680 [urine]	UM34289	UM	274	0.644414	1.50967e-33	X - 12680 [HD4]	HDF47437	HDF	UM_HDF
oMBH_1298	X-14596 [urine]	UM36523	UM	274	0.485889	1.22064e-17	tridecenedioate (C13:1-DC)* [HD4]	HDF62919	HDF	UM_HDF
oMBH_1320	ethylmalonate [urine]	UM15765	UM	274	0.474484	8.65995e-17	ethylmalonate [HD4]	HDF15765	HDF	UM_HDF
oMBH_0187	X-12056 [urine]	UM33408	UM	273	0.888638	9.70456e-94	X - 25271 [HD4]	HDF62500	HDF	UM_HDF
oMBH_0416	X-17351 [urine]	UM40159	UM	273	0.81606	1.77191e-66	indolepropionate [HD4]	HDF32405	HDF	UM_HDF
oMBH_0867	3-methylglutaconate [urine]	UM38677	UM	273	0.651394	2.36728e-34	3-methylglutaconate [HD4]	HDF57747	HDF	UM_HDF
oMBH_0979	X-13529 [urine]	UM35290	UM	273	0.603779	1.65597e-28	1-carboxyethylvaline [HD4]	HDF62562	HDF	UM_HDF
oMBH_1049	X-12114 [urine]	UM33529	UM	273	0.581811	3.96848e-26	tiglylcarnitine (C5:1-DC) [HD4]	HDF35428	HDF	UM_HDF
oMBH_1248	hypoxanthine [urine]	UM3127	UM	273	0.505657	3.97589e-19	xanthine [HD4]	HDF03147	HDF	UM_HDF
oMBH_1549	X-16774 [urine]	UM39355	UM	273	0.404192	3.7484e-12	urate [HD4]	HDF01604	HDF	UM_HDF
oMBH_1198	X-12335 [urine]	UM33760	UM	272	0.525008	1.13745e-20	phenol sulfate [saliva]	SM32553	SM	UM_SM
oMBH_1834	3-methylcrotonylglycine [urine]	UM31940	UM	272	0.343617	5.91597e-09	PE(P-18:1/18:1) [LD]	PE(P-18:1/18:1)	LD	UM_LD
oMBH_1973	4-hydroxyisoleucine [urine]	UM41824	UM	272	0.317395	8.82168e-08	PC.aa.C30.2 [p150]	BM0075	BM	UM_BM
oMBH_0580	X-12007 [urine]	UM33353	UM	271	0.761866	1.17355e-52	X - 12007 [HD4]	HDF46610	HDF	UM_HDF
oMBH_0608	X-12258 [urine]	UM33680	UM	271	0.751504	1.65505e-50	2-aminophenol sulfate [HD4]	HDF43266	HDF	UM_HDF
oMBH_0661	X-12216 [urine]	UM33637	UM	271	0.73271	7.21527e-47	X-12216 [plasma]	PM33637	PM	UM_PM
oMBH_1172	catechol sulfate [urine]	UM35320	UM	271	0.537696	1.04508e-21	catechol sulfate [saliva]	SM35320	SM	UM_SM
oMBH_1213	glycocholate [urine]	UM18476	UM	271	0.521134	2.85614e-20	glycocholate [HD4]	HDF18476	HDF	UM_HDF
oMBH_0300	5-acetylamino-6-formylamino-3-methyluracil [urine]	UM34401	UM	270	0.852213	2.28197e-77	5-acetylamino-6-formylamino-3-methyluracil [HD4]	HDF34401	HDF	UM_HDF
oMBH_0409	X-11247 [urine]	UM32564	UM	270	0.82141	2.60474e-67	X - 21258 [HD4]	HDF46259	HDF	UM_HDF
oMBH_0870	X-12257 [urine]	UM33679	UM	270	0.653327	3.01712e-34	phenol sulfate [HD4]	HDF32553	HDF	UM_HDF
oMBH_1084	X-12846 [urine]	UM34529	UM	270	0.570737	9.78528e-25	X - 12846 [HD4]	HDF46634	HDF	UM_HDF
oMBH_0896	homocitrulline [urine]	UM22138	UM	269	0.642635	9.846e-33	homocitrulline [HD4]	HDF22138	HDF	UM_HDF
oMBH_1024	1,7-dimethylurate [urine]	UM34400	UM	269	0.594707	4.03745e-27	paraxanthine [saliva]	SM18254	SM	UM_SM
oMBH_1052	1-(3-aminopropyl)-2-pyrrolidone [urine]	UM40506	UM	269	0.584043	5.37854e-26	acisoga [HD4]	HDF43258	HDF	UM_HDF
oMBH_1234	X-15492 [urine]	UM37740	UM	269	0.516424	9.69466e-20	X - 15492 [HD4]	HDF46662	HDF	UM_HDF
oMBH_1356	salicylate [urine]	UM1515	UM	269	0.466875	5.7362e-16	Salicylate [NMR]	CM0043	CM	UM_CM
oMBH_0604	X-12407 [urine]	UM33835	UM	267	0.755566	1.34e-50	X-12407 [plasma]	PM33835	PM	UM_PM
oMBH_0905	X-11470 [urine]	UM32787	UM	267	0.640738	2.92186e-32	X - 11470 [HD4]	HDF46601	HDF	UM_HDF
oMBH_1826	2-octenedioate [urine]	UM35120	UM	267	0.348386	4.90791e-09	6-oxopiperidine-2-carboxylate [HD4]	HDF43231	HDF	UM_HDF
oMBH_0731	homostachydrine* [urine]	UM33009	UM	266	0.709874	4.47432e-42	homostachydrine* [plasma]	PM33009	PM	UM_PM
oMBH_0337	X-11847 [urine]	UM33192	UM	265	0.846158	7.55249e-74	X - 11847 [HD4]	HDF46488	HDF	UM_HDF
oMBH_0501	glycolithocholate sulfate* [urine]	UM32620	UM	265	0.79211	2.53668e-58	glycolithocholate sulfate* [HD4]	HDF32620	HDF	UM_HDF
oMBH_0572	X-16975 [urine]	UM39561	UM	263	0.771297	3.90698e-53	pyrraline [HD4]	HDF48428	HDF	UM_HDF
oMBH_0764	indoleacetylglutamine [urine]	UM42087	UM	263	0.702087	2.27478e-40	indoleacetylcarnitine* [HD4]	HDF62279	HDF	UM_HDF
oMBH_0466	X-12212 [urine]	UM33633	UM	262	0.809279	5.16018e-62	X - 12212 [HD4]	HDF46358	HDF	UM_HDF
oMBH_0588	3-methylglutarylcarnitine (C6) [urine]	UM37060	UM	262	0.767074	4.89175e-52	3-methylglutarylcarnitine (2) [HD4]	HDF46548	HDF	UM_HDF
oMBH_1504	X-13688 [urine]	UM35497	UM	262	0.427953	4.30986e-13	X - 16576 [HD4]	HDF46673	HDF	UM_HDF
oMBH_0750	X-17705 [urine]	UM40802	UM	261	0.708529	4.29075e-41	isoursodeoxycholate [HD4]	HDF57577	HDF	UM_HDF
oMBH_1208	X-12688 [urine]	UM34297	UM	261	0.53039	2.44337e-20	N-acetyl-isoputreanine* [HD4]	HDF62309	HDF	UM_HDF
oMBH_1531	X-17699 [urine]	UM40796	UM	260	0.418437	1.91874e-12	FFA(20:2) [LD]	FFA(20:2)	LD	UM_LD
oMBH_0521	X-13429 [urine]	UM35187	UM	258	0.790963	1.52028e-56	glycodeoxycholate 3-sulfate [HD4]	HDF52975	HDF	UM_HDF
oMBH_0862	decanoylcarnitine [urine]	UM33941	UM	258	0.667863	1.08593e-34	X - 22157 [HD4]	HDF47412	HDF	UM_HDF
oMBH_1464	X-12510 [urine]	UM34040	UM	258	0.444815	6.11831e-14	X-12510 [plasma]	PM34040	PM	UM_PM
oMBH_1838	X-16567 [urine]	UM39140	UM	258	0.351535	6.42075e-09	SM.C18.1 [p150]	BM0156	BM	UM_BM
oMBH_0377	X-12216 [urine]	UM33637	UM	257	0.840961	5.72326e-70	X - 12216 [HD4]	HDF46613	HDF	UM_HDF
oMBH_0542	X-15728 [urine]	UM37977	UM	257	0.785051	5.76019e-55	X-15728 [plasma]	PM37977	PM	UM_PM
oMBH_0677	trimethylamine N-oxide [urine]	UM40406	UM	257	0.740288	7.15154e-46	trimethylamine N-oxide [HD4]	HDF40406	HDF	UM_HDF
oMBH_1354	X-17346 [urine]	UM40153	UM	257	0.477476	4.85456e-16	docosadioate (C22-DC) [HD4]	HDF39837	HDF	UM_HDF
oMBH_0684	X-15636 [urine]	UM37885	UM	256	0.739681	1.37281e-45	X-15636 [plasma]	PM37885	PM	UM_PM
oMBH_0807	4-guanidinobutanoate [urine]	UM15681	UM	256	0.691774	8.77443e-38	4-guanidinobutanoate [HD4]	HDF15681	HDF	UM_HDF
oMBH_1075	X-13230 [urine]	UM34927	UM	256	0.586847	4.37992e-25	Methanol [NMR]	CM0036	CM	UM_CM
oMBH_1499	X-17359 [urine]	UM40167	UM	256	0.433805	3.59499e-13	X - 17359 [HD4]	HDF48011	HDF	UM_HDF
oMBH_0799	taurolithocholate 3-sulfate [urine]	UM36850	UM	255	0.694877	4.24951e-38	taurolithocholate 3-sulfate [plasma]	PM36850	PM	UM_PM
oMBH_1072	X-12715 [urine]	UM34325	UM	255	0.588908	3.38124e-25	4-hydroxyphenylacetate [plasma]	PM541	PM	UM_PM
oMBH_1083	X-17357 [urine]	UM40165	UM	255	0.584978	8.29033e-25	X - 17357 [HD4]	HDF48009	HDF	UM_HDF
oMBH_1813	hexanoylcarnitine [urine]	UM32328	UM	254	0.360245	3.36416e-09	N-stearoyl-sphinganine (d18:0/18:0)* [HD4]	HDF01759	HDF	UM_HDF
oMBH_1932	3-aminoisobutyrate [urine]	UM1566	UM	254	0.339412	2.8859e-08	3-aminoisobutyrate [saliva]	SM1566	SM	UM_SM
oMBH_0671	4-ethylphenylsulfate [urine]	UM36099	UM	253	0.746393	2.74469e-46	4-ethylphenylsulfate [HD4]	HDF36099	HDF	UM_HDF
oMBH_1259	X-12802 [urine]	UM34485	UM	253	0.516956	1.08662e-18	adipoylcarnitine (C6-DC) [HD4]	HDF52988	HDF	UM_HDF
oMBH_0686	p-cresol sulfate [urine]	UM36103	UM	252	0.742924	1.76887e-45	p-cresol sulfate [saliva]	SM36103	SM	UM_SM
oMBH_0702	thymol sulfate [urine]	UM36095	UM	252	0.733939	6.87573e-44	thymol sulfate [HD4]	HDF36095	HDF	UM_HDF
oMBH_0740	taurocholenate sulfate* [urine]	UM32807	UM	252	0.720578	1.21664e-41	taurocholenate sulfate* [HD4]	HDF32807	HDF	UM_HDF
oMBH_0752	21-hydroxypregnenolone disulfate [urine]	UM37173	UM	252	0.716373	5.82942e-41	21-hydroxypregnenolone disulfate [HD4]	HDF46115	HDF	UM_HDF
oMBH_1437	X-11333 [urine]	UM32650	UM	252	0.458191	1.74915e-14	N-acetyltyrosine [HD4]	HDF32390	HDF	UM_HDF
oMBH_1455	isobutyrylglycine [urine]	UM35437	UM	251	0.454605	3.32392e-14	isobutyrylglycine [HD4]	HDF35437	HDF	UM_HDF
oMBH_1016	X-12831 [urine]	UM34514	UM	250	0.614658	2.28946e-27	12,13-DiHOME [HD4]	HDF38395	HDF	UM_HDF
oMBH_0510	X-12847 [urine]	UM34530	UM	249	0.803184	1.72516e-57	X - 12847 [HD4]	HDF46364	HDF	UM_HDF
oMBH_1819	3-ureidopropionate [urine]	UM3155	UM	249	0.361582	4.17765e-09	3-ureidopropionate [HD4]	HDF03155	HDF	UM_HDF
oMBH_1183	X-14625 [urine]	UM36552	UM	248	0.551524	3.87042e-21	beta-hydroxypyruvate [plasma]	PM15686	PM	UM_PM
oMBH_1029	X-12824 [urine]	UM34507	UM	246	0.614507	6.1845e-27	hexanoylglutamine [HD4]	HDF54907	HDF	UM_HDF
oMBH_1037	X-12405 [urine]	UM33833	UM	246	0.61158	1.25295e-26	3-indoxyl sulfate [saliva]	SM27672	SM	UM_SM
oMBH_1180	homocitrulline [urine]	UM22138	UM	246	0.554639	3.03121e-21	homocitrulline [plasma]	PM22138	PM	UM_PM
oMBH_1201	X-14473 [urine]	UM36399	UM	246	0.546714	1.41714e-20	X-14473 [saliva]	SM36399	SM	UM_SM
oMBH_1733	phenylacetylglycine [urine]	UM33945	UM	246	0.379294	7.74614e-10	galactonate [HD4]	HDF27719	HDF	UM_HDF
oMBH_1038	hippurate [urine]	UM15753	UM	244	0.613496	1.27193e-26	hippurate [saliva]	SM15753	SM	UM_SM
oMBH_1099	3-carboxy-4-methyl-5-propyl-2-furanpropanoate (CMPF) [urine]	UM31787	UM	243	0.588556	4.81571e-24	3-carboxy-4-methyl-5-propyl-2-furanpropanoate (CMPF) [HD4]	HDF31787	HDF	UM_HDF
oMBH_0478	X-11858 [urine]	UM33203	UM	241	0.821978	2.30716e-60	X - 11858 [HD4]	HDF47654	HDF	UM_HDF
oMBH_0815	cholate [urine]	UM22842	UM	240	0.705415	1.93564e-37	cholate [plasma]	PM22842	PM	UM_PM
oMBH_1118	2-isopropylmalate [urine]	UM15667	UM	240	0.585215	1.87891e-23	2-isopropylmalate [HD4]	HDF15667	HDF	UM_HDF
oMBH_1904	X-12688 [urine]	UM34297	UM	240	0.353044	1.87788e-08	X-03056 [saliva]	SM32709	SM	UM_SM
oMBH_1091	tartarate [urine]	UM15336	UM	239	0.598384	1.32342e-24	tartarate [HD4]	HDF15336	HDF	UM_HDF
oMBH_1043	X-12906 [urine]	UM34590	UM	238	0.617246	2.19649e-26	X - 12906 [HD4]	HDF47955	HDF	UM_HDF
oMBH_1447	X-12410 [urine]	UM33838	UM	238	0.467547	2.50004e-14	X-12410 [plasma]	PM33838	PM	UM_PM
oMBH_1537	X-14662 [urine]	UM36589	UM	238	0.434157	2.32485e-12	glycoursodeoxycholate [plasma]	PM39379	PM	UM_PM
oMBH_1603	alpha-hydroxyisovalerate [urine]	UM33937	UM	238	0.418583	1.63471e-11	alpha-hydroxyisovalerate [HD4]	HDF46537	HDF	UM_HDF
oMBH_0254	X-11437 [urine]	UM32754	UM	236	0.8956	2.80953e-84	methyl-4-hydroxybenzoate sulfate [HD4]	HDF48429	HDF	UM_HDF
oMBH_0527	X-17185 [urine]	UM39855	UM	236	0.810162	3.39674e-56	X - 17185 [HD4]	HDF46490	HDF	UM_HDF
oMBH_0908	X-12007 [urine]	UM33353	UM	236	0.670874	3.19033e-32	X-12007 [plasma]	PM33353	PM	UM_PM
oMBH_0728	pregnanediol-3-glucuronide [urine]	UM40708	UM	234	0.742183	3.35569e-42	pregnanediol-3-glucuronide [HD4]	HDF40708	HDF	UM_HDF
oMBH_0845	X-12111 [urine]	UM33526	UM	233	0.700957	9.21239e-36	N-methyl proline [plasma]	PM37431	PM	UM_PM
oMBH_0596	X-11849 [urine]	UM33194	UM	231	0.793442	2.75673e-51	X - 11849 [HD4]	HDF46607	HDF	UM_HDF
oMBH_0772	X-11390 [urine]	UM32707	UM	231	0.728852	1.523e-39	2-piperidinone [HD4]	HDF43400	HDF	UM_HDF
oMBH_0823	X-15486 [urine]	UM37734	UM	230	0.711995	7.23024e-37	X - 15486 [HD4]	HDF46266	HDF	UM_HDF
oMBH_1151	X-17438 [urine]	UM40267	UM	230	0.581356	3.42102e-22	X-17438 [plasma]	PM40267	PM	UM_PM
oMBH_0973	X-12386 [urine]	UM33814	UM	227	0.652609	6.22835e-29	N-acetylcitrulline [HD4]	HDF48434	HDF	UM_HDF
oMBH_0620	5alpha-pregnan-3beta,20alpha-diol disulfate [urine]	UM37198	UM	226	0.790584	1.30551e-49	5alpha-pregnan-3beta,20alpha-diol disulfate [plasma]	PM37198	PM	UM_PM
oMBH_0636	X-12230 [urine]	UM33652	UM	225	0.7861	1.72474e-48	X - 12230 [HD4]	HDF46614	HDF	UM_HDF
oMBH_0534	X-15636 [urine]	UM37885	UM	224	0.818688	2.15183e-55	eugenol sulfate [HD4]	HDF48715	HDF	UM_HDF
oMBH_1132	cinnamoylglycine [urine]	UM38637	UM	223	0.599012	4.16869e-23	cinnamoylglycine [plasma]	PM38637	PM	UM_PM
oMBH_1697	tryptophan betaine [urine]	UM37097	UM	223	0.40698	2.63238e-10	tryptophan betaine [saliva]	SM37097	SM	UM_SM
oMBH_1042	stachydrine [urine]	UM34384	UM	221	0.635508	2.11395e-26	stachydrine [saliva]	SM34384	SM	UM_SM
oMBH_1547	X-16567 [urine]	UM39140	UM	221	0.446162	3.29866e-12	SM(18:1) [LD]	SM(18:1)	LD	UM_LD
oMBH_0880	X-17349 [urine]	UM40156	UM	219	0.700677	1.17304e-33	caffeic acid sulfate [HD4]	HDF53254	HDF	UM_HDF
oMBH_1106	X-15486 [urine]	UM37734	UM	219	0.610071	1.02136e-23	X-15486 [plasma]	PM37734	PM	UM_PM
oMBH_1086	X-12687 [urine]	UM34307	UM	218	0.621819	1.02165e-24	X - 13729 [HD4]	HDF47971	HDF	UM_HDF
oMBH_0640	X-17328 [urine]	UM40126	UM	216	0.793484	4.79927e-48	X - 17328 [HD4]	HDF47818	HDF	UM_HDF
oMBH_0495	X-12107 [urine]	UM40143	UM	215	0.841929	5.50144e-59	N-acetylalliin [HD4]	HDF45404	HDF	UM_HDF
oMBH_0998	X-16087 [urine]	UM38530	UM	215	0.655961	7.85772e-28	X - 16087 [HD4]	HDF47988	HDF	UM_HDF
oMBH_0830	cinnamoylglycine [urine]	UM38637	UM	213	0.727025	2.64197e-36	cinnamoylglycine [HD4]	HDF38637	HDF	UM_HDF
oMBH_0789	taurolithocholate 3-sulfate [urine]	UM36850	UM	212	0.745425	7.5268e-39	taurolithocholate 3-sulfate [HD4]	HDF36850	HDF	UM_HDF
oMBH_0610	X-17345 [urine]	UM40145	UM	211	0.810686	1.74446e-50	theanine [HD4]	HDF22206	HDF	UM_HDF
oMBH_0695	3-methyl catechol sulfate 1 [urine]	UM42494	UM	209	0.783108	1.40107e-44	3-methyl catechol sulfate (1) [HD4]	HDF46165	HDF	UM_HDF
oMBH_1703	X-12707 [urine]	UM34317	UM	208	0.418299	3.23465e-10	X-12707 [plasma]	PM34317	PM	UM_PM
oMBH_0792	2,3-dihydroxyisovalerate [urine]	UM38276	UM	207	0.749698	1.30404e-38	2,3-dihydroxyisovalerate [HD4]	HDF38276	HDF	UM_HDF
oMBH_1131	X-12714 [urine]	UM34324	UM	207	0.617181	4.04002e-23	X - 12714 [HD4]	HDF46318	HDF	UM_HDF
oMBH_1008	X-11852 [urine]	UM33197	UM	206	0.66461	1.26301e-27	X-11852 [plasma]	PM33197	PM	UM_PM
oMBH_1445	X-12510 [urine]	UM34040	UM	206	0.498349	2.49106e-14	2-aminooctanoate [HD4]	HDF43343	HDF	UM_HDF
oMBH_0581	X-16933 [urine]	UM39516	UM	203	0.828996	1.25819e-52	X-17655 [plasma]	PM40597	PM	UM_PM
oMBH_1534	X-14352 [urine]	UM36278	UM	202	0.468126	2.13992e-12	X-14352 [plasma]	PM36278	PM	UM_PM
oMBH_0705	X-13847 [urine]	UM35742	UM	201	0.788253	7.75252e-44	X - 23314 [HD4]	HDF49704	HDF	UM_HDF
oMBH_0964	X-16654 [urine]	UM39230	UM	200	0.687035	2.838e-29	X-16654 [plasma]	PM39230	PM	UM_PM
oMBH_1251	3,7-dimethylurate [urine]	UM34399	UM	199	0.576881	4.77005e-19	theobromine [HD4]	HDF18392	HDF	UM_HDF
oMBH_0770	X-12740 [urine]	UM34350	UM	197	0.770407	5.60641e-40	X - 12740 [HD4]	HDF46627	HDF	UM_HDF
oMBH_1092	hydroquinone sulfate [urine]	UM35322	UM	197	0.645166	1.41762e-24	hydroquinone sulfate [HD4]	HDF35322	HDF	UM_HDF
oMBH_1434	X-17365 [urine]	UM40185	UM	196	0.512247	1.66245e-14	N-methyltaurine [HD4]	HDF42989	HDF	UM_HDF
oMBH_0773	X-12849 [urine]	UM34532	UM	194	0.771218	1.62039e-39	X - 12849 [HD4]	HDF46636	HDF	UM_HDF
oMBH_1292	X-14626 [urine]	UM36553	UM	194	0.565759	8.28296e-18	X-14626 [plasma]	PM36553	PM	UM_PM
oMBH_1054	X-12117 [urine]	UM33532	UM	193	0.664663	5.69601e-26	X - 12117 [HD4]	HDF47695	HDF	UM_HDF
oMBH_1580	arabinose [urine]	UM575	UM	193	0.464555	1.00727e-11	arabinose [HD4]	HDF00575	HDF	UM_HDF
oMBH_1313	3,7-dimethylurate [urine]	UM34399	UM	192	0.55738	4.58578e-17	theobromine [saliva]	SM18392	SM	UM_SM
oMBH_1260	X-12189 [urine]	UM33610	UM	191	0.580664	1.31002e-18	ferulic acid 4-sulfate [HD4]	HDF47114	HDF	UM_HDF
oMBH_1516	vanillate [urine]	UM35639	UM	187	0.492344	8.25229e-13	X - 24542 [HD4]	HDF52863	HDF	UM_HDF
oMBH_0995	X-12715 [urine]	UM34325	UM	186	0.692895	6.16708e-28	4-hydroxyphenylacetylglutamine [HD4]	HDF55017	HDF	UM_HDF
oMBH_1110	X-18345 [urine]	UM41563	UM	184	0.65239	1.09987e-23	X - 18345 [HD4]	HDF47342	HDF	UM_HDF
oMBH_1326	X-17345 [urine]	UM40145	UM	183	0.562914	1.09518e-16	X-17345 [plasma]	PM40145	PM	UM_PM
oMBH_1655	X-16083 [urine]	UM38526	UM	183	0.459058	6.32191e-11	X-16083 [plasma]	PM38526	PM	UM_PM
oMBH_1047	X-17369 [urine]	UM40189	UM	180	0.684525	3.17971e-26	X-12830 [plasma]	PM34513	PM	UM_PM
oMBH_1454	12-dehydrocholate [urine]	UM31887	UM	180	0.52657	3.14161e-14	chenodeoxycholate [HD4]	HDF01563	HDF	UM_HDF
oMBH_0996	N-(2-furoyl)glycine [urine]	UM31536	UM	179	0.702314	6.35222e-28	N-(2-furoyl)glycine [HD4]	HDF31536	HDF	UM_HDF
oMBH_1097	cholate [urine]	UM22842	UM	179	0.665384	3.00377e-24	cholate [HD4]	HDF22842	HDF	UM_HDF
oMBH_0781	X-16654 [urine]	UM39230	UM	177	0.790852	3.65383e-39	X - 16654 [HD4]	HDF46677	HDF	UM_HDF
oMBH_0959	X-15728 [urine]	UM37977	UM	177	0.718049	2.38304e-29	X - 15728 [HD4]	HDF46666	HDF	UM_HDF
oMBH_1117	bisphenol A monosulfate [urine]	UM37172	UM	177	0.659882	1.70443e-23	bisphenol A monosulfate [plasma]	PM37172	PM	UM_PM
oMBH_1970	X-12386 [urine]	UM33814	UM	177	0.389979	8.07025e-08	N-acetyltyrosine [plasma]	PM32390	PM	UM_PM
oMBH_1337	X-12263 [urine]	UM33685	UM	175	0.568406	2.31076e-16	dihydroferulate [HD4]	HDF40481	HDF	UM_HDF
oMBH_1070	X-17328 [urine]	UM40126	UM	173	0.684953	2.69555e-25	X-17328 [plasma]	PM40126	PM	UM_PM
oMBH_1304	X-12189 [urine]	UM33610	UM	171	0.589662	2.15212e-17	X-12189 [plasma]	PM33610	PM	UM_PM
oMBH_0496	X-11850 [urine]	UM33195	UM	170	0.889254	5.90137e-59	X - 11850 [HD4]	HDF46507	HDF	UM_HDF
oMBH_0892	X-16940 [urine]	UM39523	UM	169	0.758617	6.85203e-33	X-16940 [saliva]	SM39523	SM	UM_SM
oMBH_1328	X-12819 [urine]	UM34502	UM	169	0.580371	1.33945e-16	3-hydroxybutyroylglycine** [HD4]	HDF62064	HDF	UM_HDF
oMBH_0976	X-12753 [urine]	UM34363	UM	168	0.724492	1.26738e-28	X - 12753 [HD4]	HDF47723	HDF	UM_HDF
oMBH_1552	X-12258 [urine]	UM33680	UM	168	0.502367	3.96944e-12	X-12258 [plasma]	PM33680	PM	UM_PM
oMBH_0727	5alpha-pregnan-3beta,20alpha-diol disulfate [urine]	UM37198	UM	167	0.822106	3.25062e-42	5alpha-pregnan-3beta,20alpha-diol disulfate [HD4]	HDF37198	HDF	UM_HDF
oMBH_1046	X-16564 [urine]	UM39137	UM	166	0.704946	2.98713e-26	X - 17325 [HD4]	HDF47815	HDF	UM_HDF
oMBH_1004	X-12812 [urine]	UM34495	UM	165	0.720298	1.10307e-27	X-12812 [plasma]	PM34495	PM	UM_PM
oMBH_1794	X-12824 [urine]	UM34507	UM	164	0.445489	2.26707e-09	X-12824 [plasma]	PM34507	PM	UM_PM
oMBH_1666	L-urobilin [urine]	UM40173	UM	160	0.48366	9.25178e-11	L-urobilin [HD4]	HDF40173	HDF	UM_HDF
oMBH_0842	X-14662 [urine]	UM36589	UM	158	0.796104	7.47845e-36	X - 14662 [HD4]	HDF46656	HDF	UM_HDF
oMBH_1605	X-13688 [urine]	UM35497	UM	158	0.50274	1.68274e-11	X-16576 [plasma]	PM39149	PM	UM_PM
oMBH_1392	X-14658 [urine]	UM36585	UM	157	0.57729	2.48753e-15	X-14658 [plasma]	PM36585	PM	UM_PM
oMBH_0742	X-12111 [urine]	UM33526	UM	155	0.835517	1.24895e-41	X - 12111 [HD4]	HDF52797	HDF	UM_HDF
oMBH_0859	X-10346 [urine]	UM33782	UM	155	0.793642	7.70755e-35	X-10346 [plasma]	PM33782	PM	UM_PM
oMBH_1098	chiro-inositol [urine]	UM37112	UM	155	0.701068	3.10271e-24	chiro-inositol [plasma]	PM37112	PM	UM_PM
oMBH_0519	X-11843 [urine]	UM33188	UM	149	0.905609	1.25838e-56	X-11843 [plasma]	PM33188	PM	UM_PM
oMBH_1089	X-11640 [urine]	UM32957	UM	149	0.715325	1.20078e-24	X-11640 [plasma]	PM32957	PM	UM_PM
oMBH_0497	X-11843 [urine]	UM33188	UM	148	0.913582	6.37868e-59	X - 11843 [HD4]	HDF46466	HDF	UM_HDF
oMBH_1405	xylose [urine]	UM15835	UM	143	0.593632	5.55633e-15	xylose [HD4]	HDF15581	HDF	UM_HDF
oMBH_1522	X-12730 [urine]	UM34340	UM	140	0.554791	1.13937e-12	X-12730 [plasma]	PM34340	PM	UM_PM
oMBH_0843	X-16124 [urine]	UM38571	UM	139	0.825395	7.917e-36	X-16124 [plasma]	PM38571	PM	UM_PM
oMBH_1494	ectoine [urine]	UM35651	UM	138	0.569418	3.15221e-13	ectoine [HD4]	HDF35651	HDF	UM_HDF
oMBH_1725	triethanolamine [urine]	UM22202	UM	135	0.500732	6.22043e-10	triethanolamine [saliva]	SM22202	SM	UM_SM
oMBH_1028	X-12113 [urine]	UM33528	UM	134	0.764674	5.82279e-27	X - 12701 [HD4]	HDF46962	HDF	UM_HDF
oMBH_0907	X-12543 [urine]	UM34103	UM	131	0.814061	3.09708e-32	X - 12543 [HD4]	HDF47922	HDF	UM_HDF
oMBH_1018	X-17334 [urine]	UM40132	UM	131	0.77308	2.83263e-27	glucuronide of C10H18O2 (7)* [HD4]	HDF61887	HDF	UM_HDF
oMBH_1682	X-12802 [urine]	UM34485	UM	129	0.525113	1.67357e-10	X-12802 [plasma]	PM34485	PM	UM_PM
oMBH_0613	salicyluric glucuronide* [urine]	UM33384	UM	128	0.911258	2.21667e-50	salicyluric glucuronide* [HD4]	HDF33384	HDF	UM_HDF
oMBH_0860	X-16124 [urine]	UM38571	UM	127	0.838991	7.79434e-35	X - 16124 [HD4]	HDF46461	HDF	UM_HDF
oMBH_0923	X-15502 [urine]	UM37750	UM	127	0.816935	1.14891e-31	tyramine O-sulfate [HD4]	HDF48408	HDF	UM_HDF
oMBH_1646	X-14626 [urine]	UM36553	UM	126	0.542881	5.13067e-11	taurodeoxycholic acid 3-sulfate [HD4]	HDF62889	HDF	UM_HDF
oMBH_1088	X-10346 [urine]	UM33782	UM	116	0.777167	1.11935e-24	propyl 4-hydroxybenzoate sulfate [HD4]	HDF48460	HDF	UM_HDF
oMBH_1715	X-14658 [urine]	UM36585	UM	114	0.542723	4.43875e-10	taurochenodeoxycholic acid 3-sulfate [HD4]	HDF62890	HDF	UM_HDF
oMBH_1596	X-17327 [urine]	UM40125	UM	111	0.585741	1.44985e-11	X - 17327 [HD4]	HDF47000	HDF	UM_HDF
oMBH_1718	X-11668 [urine]	UM32996	UM	111	0.547272	5.12674e-10	X-11668 [plasma]	PM32996	PM	UM_PM
oMBH_1410	X-12407 [urine]	UM33835	UM	108	0.661751	6.33999e-15	X - 12407 [HD4]	HDF46615	HDF	UM_HDF
oMBH_1139	X-11299 [urine]	UM32616	UM	107	0.775691	1.02142e-22	X-11299 [plasma]	PM32616	PM	UM_PM
oMBH_0917	X-11838 [urine]	UM33183	UM	106	0.85866	5.87972e-32	X-11838 [plasma]	PM33183	PM	UM_PM
oMBH_1443	X-11852 [urine]	UM33197	UM	104	0.66077	2.30285e-14	X - 11852 [HD4]	HDF46521	HDF	UM_HDF
oMBH_1827	galactitol (dulcitol) [urine]	UM1117	UM	103	0.537134	4.93404e-09	galactitol (dulcitol) [HD4]	HDF01117	HDF	UM_HDF
oMBH_1076	X-16933 [urine]	UM39516	UM	98	0.820592	4.65648e-25	X - 17655 [HD4]	HDF48019	HDF	UM_HDF
oMBH_1593	X-14082 [urine]	UM36005	UM	98	0.616395	1.41112e-11	X - 21442 [HD4]	HDF46487	HDF	UM_HDF
oMBH_1114	4-acetaminophen sulfate [urine]	UM37475	UM	84	0.840616	1.51591e-23	4-acetaminophen sulfate [HD4]	HDF37475	HDF	UM_HDF
oMBH_1230	X-11299 [urine]	UM32616	UM	83	0.802212	7.86003e-20	X - 11299 [HD4]	HDF46592	HDF	UM_HDF
oMBH_1380	X-15502 [urine]	UM37750	UM	77	0.756344	1.8077e-15	X-15502 [plasma]	PM37750	PM	UM_PM

### Sheet: ST7
OLINK	SOMA	N	r	pvalue
CCL18_P55774 [OLINK CMET]	CCL18 : C-C motif chemokine 18 [SOMA]	322	0.868446	7.9e-100
ENPP7_Q6UWV6 [OLINK MET]	ENPP7 : Ectonucleotide pyrophosphatase/phosphodiesterase family member 7 [SOMA]	314	0.854983	3.01e-91
MBL2_P11226 [OLINK CMET]	MBL2 : Mannose-binding protein C [SOMA]	322	0.842628	2.7e-88
PRSS2_P07478 [OLINK CMET]	PRSS2 : Trypsin-2 [SOMA]	322	0.839105	6.97e-87
CNDP1_Q96KN2 [OLINK CMET]	CNDP1 : Beta-Ala-His dipeptidase [SOMA]	322	0.83781	2.26e-86
CA3_P07451 [OLINK CMET]	CA3 : Carbonic anhydrase 3 [SOMA]	322	0.798197	1.22e-72
IGFBP3_P17936 [OLINK CMET]	IGFBP3 : Insulin-like growth factor-binding protein 3 [SOMA]	322	0.789827	3.98e-70
ANGPT2_O15123 [OLINK MET]	ANGPT2 : Angiopoietin-2 [SOMA]	314	0.756571	1.07e-59
ANG_P03950 [OLINK CMET]	ANG : Angiogenin [SOMA]	322	0.754289	1.29e-60
IGFBP6_P24592 [OLINK CMET]	IGFBP6 : Insulin-like growth factor-binding protein 6 [SOMA]	322	0.736754	1.68e-56
CST3_P01034 [OLINK CMET]	CST3 : Cystatin-C [SOMA]	322	0.731739	2.2e-55
SELL_P14151 [OLINK CMET]	SELL : L-Selectin [SOMA]	322	0.718202	1.72e-52
VCAM1_P19320 [OLINK CMET]	VCAM1 : Vascular cell adhesion protein 1 [SOMA]	322	0.71303	1.98e-51
SERPINA7_P05543 [OLINK CMET]	SERPINA7 : Thyroxine-binding globulin [SOMA]	322	0.712504	2.53e-51
CCDC80_Q76M96 [OLINK MET]	CCDC80 : Coiled-coil domain-containing protein 80 [SOMA]	314	0.704382	1.64e-48
NRP1_O14786 [OLINK CMET]	NRP1 : Neuropilin-1 [SOMA]	322	0.663695	2.23e-42
TIE1_P35590 [OLINK CMET]	TIE1 : Tyrosine-protein kinase receptor Tie-1, soluble [SOMA]	322	0.650459	3.09e-40
THBS4_P35443 [OLINK CMET]	THBS4 : Thrombospondin-4 [SOMA]	322	0.644144	2.99e-39
RTN4R_Q9BZR6 [OLINK MET]	RTN4R : Reticulon-4 receptor [SOMA]	314	0.622333	3.65e-35
ROR1_Q01973 [OLINK MET]	ROR1 : Tyrosine-protein kinase transmembrane receptor ROR1 [SOMA]	314	0.603387	1.27e-32
F11_P03951 [OLINK CMET]	F11 : Coagulation Factor XI [SOMA]	322	0.602927	2.36e-33
F7_P08709 [OLINK CMET]	F7 : Coagulation factor VII [SOMA]	322	0.602753	2.49e-33
KIT_P10721 [OLINK CMET]	KIT : Mast/stem cell growth factor receptor Kit [SOMA]	322	0.601085	4.14e-33
SIGLEC7_Q9Y286 [OLINK MET]	SIGLEC7 : Sialic acid-binding Ig-like lectin 7 [SOMA]	314	0.593155	2.55e-31
C2_P06681 [OLINK CMET]	C2 : Complement C2 [SOMA]	322	0.578128	3.37e-30
TIMP1_P01033 [OLINK CMET]	TIMP1 : Metalloproteinase inhibitor 1 [SOMA]	322	0.574572	9.07e-30
FAP_Q12884 [OLINK CMET]	FAP : Prolyl endopeptidase FAP [SOMA]	322	0.571288	2.24e-29
GP1BA_P07359 [OLINK CMET]	GP1BA : Platelet glycoprotein Ib alpha chain [SOMA]	322	0.565831	9.85e-29
CHL1_O00533 [OLINK CMET]	CHL1 : Neural cell adhesion molecule L1-like protein [SOMA]	322	0.55447	1.97e-27
NCAM1_P13591 [OLINK CMET]	NCAM1 : Neural cell adhesion molecule 1, 120 kDa isoform [SOMA]	322	0.550779	5.1e-27
TNC_P24821 [OLINK CMET]	TNC : Tenascin [SOMA]	320	0.543807	4.23e-26
PLA2G7_Q13093 [OLINK CMET]	PLA2G7 : Platelet-activating factor acetylhydrolase [SOMA]	322	0.520832	7.42e-24
NID1_P14543 [OLINK CMET]	NID1 : Nidogen-1 [SOMA]	322	0.515691	2.41e-23
CA1_P00915 [OLINK CMET]	CA1 : Carbonic anhydrase 1 [SOMA]	322	0.503706	3.49e-22
LILRB2_Q8N423 [OLINK CMET]	LILRB2 : Leukocyte immunoglobulin-like receptor subfamily B member 2 [SOMA]	322	0.503009	4.07e-22
FCN2_Q15485 [OLINK CMET]	FCN2 : Ficolin-2 [SOMA]	322	0.498847	1e-21
LYVE1_Q9Y5Y7 [OLINK CMET]	LYVE1 : Lymphatic vessel endothelial hyaluronic acid receptor 1 [SOMA]	322	0.494864	2.35e-21
CFHR5_Q9BXR6 [OLINK CMET]	CFHR5 : Complement factor H-related protein 5 [SOMA]	322	0.487294	1.15e-20
ADGRE2_Q9UHX3 [OLINK MET]	ADGRE2 : Adhesion G protein-coupled receptor E2 [SOMA]	314	0.475462	3.58e-19
COL18A1_P39060 [OLINK CMET]	COL18A1 : Endostatin [SOMA]	322	0.465562	8.85e-19
TGFBR3_Q03167 [OLINK CMET]	TGFBR3 : Transforming growth factor beta receptor type 3 [SOMA]	322	0.455111	6.42e-18
SPARCL1_Q14515 [OLINK CMET]	SPARCL1 : SPARC-like protein 1 [SOMA]	322	0.440849	8.62e-17
DDC_P20711 [OLINK MET]	DDC : Aromatic-L-amino-acid decarboxylase [SOMA]	314	0.43374	7.01e-16
MET_P08581 [OLINK CMET]	MET : Hepatocyte growth factor receptor [SOMA]	322	0.396659	1.29e-13
CCL14_Q16627 [OLINK CMET]	CCL14 : C-C motif chemokine 14 [SOMA]	322	0.388405	4.5e-13
CCL5_P13501 [OLINK CMET]	CCL5 : C-C motif chemokine 5 [SOMA]	322	0.386795	5.72e-13
CA13_Q8N1Q1 [OLINK MET]	CA13 : Carbonic anhydrase 13 [SOMA]	314	0.384981	1.44e-12
TGFBI_Q15582 [OLINK CMET]	TGFBI : Transforming growth factor-beta-induced protein ig-h3 [SOMA]	322	0.359562	2.72e-11
LCN2_P80188 [OLINK CMET]	LCN2 : Neutrophil gelatinase-associated lipocalin [SOMA]	322	0.35706	3.81e-11
FETUB_Q9UGM5 [OLINK CMET]	FETUB : Fetuin-B [SOMA]	322	0.33914	3.9e-10
FCGR3B_O75015 [OLINK CMET]	FCGR3B : Low affinity immunoglobulin gamma Fc region receptor III-B [SOMA]	322	0.315668	6.62e-09
SERPINA5_P05154 [OLINK CMET]	SERPINA5 : Plasma serine protease inhibitor [SOMA]	322	0.296999	5.32e-08
ENTPD5_O75356 [OLINK MET]	ENTPD5 : Ectonucleoside triphosphate diphosphohydrolase 5 [SOMA]	314	0.294507	1.01e-07
LILRB1_Q8NHL6 [OLINK CMET]	LILRB1 : Leukocyte immunoglobulin-like receptor subfamily B member 1 [SOMA]	322	0.26756	1.06e-06
SOD1_P00441 [OLINK CMET]	SOD1 : Superoxide dismutase [Cu-Zn] [SOMA]	322	0.236741	1.71e-05
CDH1_P12830 [OLINK CMET]	CDH1 : Cadherin-1 [SOMA]	322	0.143977	0.00956791
GNLY_P22749 [OLINK CMET]	GNLY : Granulysin [SOMA]	322	0.133872	0.0160623
IL7R_P16871 [OLINK CMET]	IL7R : Interleukin-7 receptor subunit alpha [SOMA]	322	0.133403	0.0164409
FCGR2A_P12318 [OLINK CMET]	FCGR2A : Low affinity immunoglobulin gamma Fc region receptor II-a [SOMA]	322	0.131872	0.0177298
CTSH_P09668 [OLINK MET]	CTSH : Cathepsin H [SOMA]	314	0.087135	0.122763
NOTCH1_P46531 [OLINK CMET]	NOTCH1 : Neurogenic locus notch homolog protein 1 [SOMA]	322	0.0752336	0.177406
ENG_P17813 [OLINK CMET]	ENG : Endoglin [SOMA]	322	0.0698965	0.210258
DIABLO_Q9NR28 [OLINK MET]	DIABLO : Diablo homolog, mitochondrial [SOMA]	314	0.0674476	0.232604
CDH2_P19022 [OLINK MET]	CDH2 : Cadherin-2 [SOMA]	314	0.03883	0.492282
ANGPTL3_Q9Y5C1 [OLINK CMET]	ANGPTL3 : Angiopoietin-related protein 3 [SOMA]	322	0.028577	0.608858
TYRO3_Q06418 [OLINK MET]	TYRO3 : Tyrosine-protein kinase receptor TYRO3 [SOMA]	314	0.0235129	0.677622
ICAM1_P05362 [OLINK CMET]	ICAM1 : Intercellular adhesion molecule 1 [SOMA]	322	-0.00988812	0.859487
ICAM3_P32942 [OLINK CMET]	ICAM3 : Intercellular adhesion molecule 3 [SOMA]	322	-0.046466	0.405235
ARG1_P05089 [OLINK MET]	ARG1 : Arginase-1 [SOMA]	314	-0.0647893	0.251576
CA4_P22748 [OLINK CMET]	CA4 : Carbonic anhydrase 4 [SOMA]	322	-0.105679	0.0577968
GRAP2_O75791 [OLINK MET]	GRAP2 : GRB2-related adapter protein 2 [SOMA]	314	-0.10653	0.0589472
DPP7_Q9UHL4 [OLINK MET]	DPP7 : Dipeptidyl peptidase 2 [SOMA]	314	-0.125346	0.0261081

### Sheet: ST8
ID	TRAITID1	TRAITID2	TRAIT1	TRAIT2	PR	PR2	PVALUE	PLAT
GGM_0064	BM0044	BM0049	Gly [p150]	Pro [p150]	-0.433943	0.188306	2.22045e-16	BM
GGM_0081	BM0049	BM0054	Pro [p150]	Val [p150]	-0.404761	0.163831	2.22045e-16	BM
GGM_0105	BM0002	BM0039	C10 [p150]	C8 [p150]	0.381335	0.145417	2.22045e-16	BM
GGM_0106	BM0110	BM0158	PC.ae.C30.1 [p150]	SM.C22.3 [p150]	-0.380854	0.145049	2.22045e-16	BM
GGM_0123	BM0049	BM0088	Pro [p150]	PC.aa.C36.4 [p150]	-0.364295	0.132711	2.22045e-16	BM
GGM_0149	BM0075	BM0110	PC.aa.C30.2 [p150]	PC.ae.C30.1 [p150]	-0.346471	0.120042	2.22045e-16	BM
GGM_0150	BM0044	BM0055	Gly [p150]	xLeu [p150]	-0.345825	0.119595	2.22045e-16	BM
GGM_0157	BM0049	BM0086	Pro [p150]	PC.aa.C36.2 [p150]	-0.340112	0.115676	2.22045e-16	BM
GGM_0197	BM0075	BM0158	PC.aa.C30.2 [p150]	SM.C22.3 [p150]	-0.319461	0.102055	6.66134e-16	BM
GGM_0199	BM0049	BM0081	Pro [p150]	PC.aa.C34.2 [p150]	-0.317783	0.100986	8.88178e-16	BM
GGM_0201	BM0044	BM0054	Gly [p150]	Val [p150]	-0.317576	0.100854	8.88178e-16	BM
GGM_0224	BM0044	BM0081	Gly [p150]	PC.aa.C34.2 [p150]	-0.304783	0.0928926	1.5099e-14	BM
GGM_0236	BM0045	BM0047	His [p150]	Orn [p150]	-0.300948	0.0905697	3.33067e-14	BM
GGM_0250	BM0042	BM0050	Arg [p150]	Ser [p150]	-0.297902	0.0887458	6.17284e-14	BM
GGM_0262	BM0001	BM0023	C0 [p150]	C2 [p150]	0.294124	0.0865091	1.3145e-13	BM
GGM_0263	BM0150	BM0159	SM..OH..C22.1 [p150]	SM.C24.0 [p150]	0.293321	0.0860371	1.54321e-13	BM
GGM_0267	BM0045	BM0053	His [p150]	Tyr [p150]	-0.292611	0.085621	1.77636e-13	BM
GGM_0268	BM0132	BM0139	PC.ae.C40.1 [p150]	PC.ae.C42.1 [p150]	0.292379	0.0854853	1.85851e-13	BM
GGM_0278	BM0155	BM0156	SM.C18.0 [p150]	SM.C18.1 [p150]	0.288672	0.0833312	3.84137e-13	BM
GGM_0282	BM0075	BM0125	PC.aa.C30.2 [p150]	PC.ae.C38.1 [p150]	-0.288071	0.0829847	4.31655e-13	BM
GGM_0315	BM0049	BM0055	Pro [p150]	xLeu [p150]	-0.277291	0.0768903	3.33644e-12	BM
GGM_0355	BM0125	BM0158	PC.ae.C38.1 [p150]	SM.C22.3 [p150]	-0.265635	0.0705621	2.7597e-11	BM
GGM_0384	BM0044	BM0088	Gly [p150]	PC.aa.C36.4 [p150]	-0.257787	0.0664543	1.08157e-10	BM
GGM_0392	BM0016	BM0070	C16.1.OH [p150]	lysoPC.a.C6.0 [p150]	-0.256113	0.0655939	1.43903e-10	BM
GGM_0409	BM0078	BM0083	PC.aa.C32.2 [p150]	PC.aa.C34.4 [p150]	0.252023	0.0635154	2.86642e-10	BM
GGM_0414	BM0107	BM0108	PC.aa.C42.5 [p150]	PC.aa.C42.6 [p150]	0.250376	0.0626881	3.77e-10	BM
GGM_0415	BM0044	BM0086	Gly [p150]	PC.aa.C36.2 [p150]	-0.250373	0.0626865	3.77206e-10	BM
GGM_0443	BM0057	BM0059	lysoPC.a.C16.0 [p150]	lysoPC.a.C17.0 [p150]	0.244559	0.0598093	9.77022e-10	BM
GGM_0445	BM0051	BM0153	Thr [p150]	SM.C16.0 [p150]	-0.243622	0.0593516	1.13651e-09	BM
GGM_0468	BM0014	BM0158	C16.OH [p150]	SM.C22.3 [p150]	-0.237862	0.0565782	2.83883e-09	BM
GGM_0476	BM0010	BM0075	C14.1.OH [p150]	PC.aa.C30.2 [p150]	-0.23655	0.055956	3.48529e-09	BM
GGM_0477	BM0089	BM0124	PC.aa.C36.5 [p150]	PC.ae.C38.0 [p150]	0.236332	0.0558529	3.60577e-09	BM
GGM_0494	BM0089	BM0095	PC.aa.C36.5 [p150]	PC.aa.C38.5 [p150]	0.233059	0.0543163	5.98253e-09	BM
GGM_0496	BM0026	BM0041	C3.OH [p150]	C9 [p150]	-0.232751	0.054173	6.27172e-09	BM
GGM_0502	BM0070	BM0158	lysoPC.a.C6.0 [p150]	SM.C22.3 [p150]	-0.231623	0.0536491	7.45244e-09	BM
GGM_0507	BM0042	BM0087	Arg [p150]	PC.aa.C36.3 [p150]	-0.231038	0.0533788	8.14617e-09	BM
GGM_0509	BM0006	BM0026	C12.DC [p150]	C3.OH [p150]	-0.230329	0.0530516	9.0722e-09	BM
GGM_0524	BM0062	BM0063	lysoPC.a.C18.2 [p150]	lysoPC.a.C20.3 [p150]	0.227934	0.0519537	1.30199e-08	BM
GGM_0525	BM0063	BM0064	lysoPC.a.C20.3 [p150]	lysoPC.a.C20.4 [p150]	0.227853	0.0519167	1.31789e-08	BM
GGM_0529	BM0055	BM0081	xLeu [p150]	PC.aa.C34.2 [p150]	-0.227252	0.0516434	1.44184e-08	BM
GGM_0530	BM0149	BM0155	SM..OH..C16.1 [p150]	SM.C18.0 [p150]	0.226826	0.0514498	1.53665e-08	BM
GGM_0539	BM0055	BM0086	xLeu [p150]	PC.aa.C36.2 [p150]	-0.225573	0.0508833	1.85128e-08	BM
GGM_0543	BM0013	BM0020	C16 [p150]	C18.1 [p150]	0.224802	0.0505359	2.0752e-08	BM
GGM_0548	BM0070	BM0110	lysoPC.a.C6.0 [p150]	PC.ae.C30.1 [p150]	-0.224485	0.0503934	2.1747e-08	BM
GGM_0550	BM0004	BM0033	C10.2 [p150]	C5.OH..C3.DC.M. [p150]	-0.224312	0.0503157	2.23094e-08	BM
GGM_0561	BM0103	BM0147	PC.aa.C42.0 [p150]	PC.ae.C44.6 [p150]	0.223384	0.0499004	2.55717e-08	BM
GGM_0566	BM0016	BM0017	C16.1.OH [p150]	C16.2 [p150]	-0.222997	0.0497278	2.70646e-08	BM
GGM_0581	BM0027	BM0158	C3.1 [p150]	SM.C22.3 [p150]	-0.221347	0.0489946	3.44346e-08	BM
GGM_0586	BM0015	BM0041	C16.1 [p150]	C9 [p150]	-0.22069	0.0487041	3.78828e-08	BM
GGM_0595	BM0010	BM0070	C14.1.OH [p150]	lysoPC.a.C6.0 [p150]	-0.219399	0.048136	4.56518e-08	BM
GGM_0608	BM0014	BM0016	C16.OH [p150]	C16.1.OH [p150]	-0.217631	0.0473631	5.88357e-08	BM
GGM_0619	BM0014	BM0017	C16.OH [p150]	C16.2 [p150]	-0.216401	0.0468296	7.00951e-08	BM
GGM_0623	BM0051	BM0057	Thr [p150]	lysoPC.a.C16.0 [p150]	-0.216303	0.0467871	7.10783e-08	BM
GGM_0624	BM0035	BM0070	C5.1.DC [p150]	lysoPC.a.C6.0 [p150]	-0.216106	0.046702	7.30915e-08	BM
GGM_0628	BM0051	BM0094	Thr [p150]	PC.aa.C38.4 [p150]	-0.215477	0.0464304	7.99046e-08	BM
GGM_0630	BM0042	BM0057	Arg [p150]	lysoPC.a.C16.0 [p150]	-0.215295	0.0463518	8.19913e-08	BM
GGM_0635	BM0047	BM0093	Orn [p150]	PC.aa.C38.3 [p150]	-0.21473	0.046109	8.87897e-08	BM
GGM_0636	BM0148	BM0149	SM..OH..C14.1 [p150]	SM..OH..C16.1 [p150]	0.214698	0.046095	8.91982e-08	BM
GGM_0639	BM0019	BM0033	C18 [p150]	C5.OH..C3.DC.M. [p150]	-0.21438	0.0459588	9.32749e-08	BM
GGM_0644	BM0054	BM0081	Val [p150]	PC.aa.C34.2 [p150]	-0.2138	0.0457102	1.01198e-07	BM
GGM_0645	BM0020	BM0022	C18.1 [p150]	C18.2 [p150]	0.213789	0.0457055	1.01354e-07	BM
GGM_0652	BM0140	BM0141	PC.ae.C42.2 [p150]	PC.ae.C42.3 [p150]	0.212428	0.0451256	1.22586e-07	BM
GGM_0655	BM0047	BM0052	Orn [p150]	Trp [p150]	-0.212048	0.0449642	1.29251e-07	BM
GGM_0675	BM0156	BM0157	SM.C18.1 [p150]	SM.C20.2 [p150]	0.209565	0.0439176	1.8216e-07	BM
GGM_0679	BM0150	BM0152	SM..OH..C22.1 [p150]	SM..OH..C24.1 [p150]	0.209218	0.0437722	1.91051e-07	BM
GGM_0690	BM0100	BM0101	PC.aa.C40.4 [p150]	PC.aa.C40.5 [p150]	0.207756	0.0431624	2.33325e-07	BM
GGM_0714	BM0083	BM0090	PC.aa.C34.4 [p150]	PC.aa.C36.6 [p150]	0.205229	0.0421188	3.28446e-07	BM
GGM_0725	BM0012	BM0110	C14.2.OH [p150]	PC.ae.C30.1 [p150]	-0.202625	0.0410567	4.65138e-07	BM
GGM_0741	BM0110	BM0125	PC.ae.C30.1 [p150]	PC.ae.C38.1 [p150]	-0.201211	0.040486	5.60739e-07	BM
GGM_0743	BM0042	BM0094	Arg [p150]	PC.aa.C38.4 [p150]	-0.200905	0.0403628	5.83823e-07	BM
GGM_0745	BM0098	BM0162	PC.aa.C40.2 [p150]	SM.C26.1 [p150]	-0.200506	0.0402026	6.15265e-07	BM
GGM_0747	BM0042	BM0047	Arg [p150]	Orn [p150]	-0.200231	0.0400926	6.37846e-07	BM
GGM_0753	BM0098	BM0099	PC.aa.C40.2 [p150]	PC.aa.C40.3 [p150]	0.199736	0.0398943	6.80627e-07	BM
GGM_0765	BM0070	BM0075	lysoPC.a.C6.0 [p150]	PC.aa.C30.2 [p150]	-0.197915	0.0391702	8.62753e-07	BM
GGM_0768	BM0026	BM0029	C3.OH [p150]	C4.1 [p150]	-0.197785	0.0391189	8.7738e-07	BM
GGM_0769	BM0014	BM0110	C16.OH [p150]	PC.ae.C30.1 [p150]	-0.197763	0.0391101	8.79911e-07	BM
GGM_0774	BM0074	BM0109	PC.aa.C30.0 [p150]	PC.ae.C30.0 [p150]	0.196794	0.038728	9.97172e-07	BM
GGM_0776	BM0112	BM0113	PC.ae.C32.1 [p150]	PC.ae.C32.2 [p150]	0.196559	0.0386356	1.02781e-06	BM
GGM_0777	BM0073	BM0148	PC.aa.C28.1 [p150]	SM..OH..C14.1 [p150]	0.196504	0.0386138	1.03519e-06	BM
GGM_0783	BM0026	BM0040	C3.OH [p150]	C8.1 [p150]	-0.195915	0.0383827	1.11656e-06	BM
GGM_0787	BM0054	BM0088	Val [p150]	PC.aa.C36.4 [p150]	-0.195224	0.0381125	1.21981e-06	BM
GGM_0788	BM0051	BM0053	Thr [p150]	Tyr [p150]	-0.195122	0.0380725	1.2359e-06	BM
GGM_0791	BM0042	BM0096	Arg [p150]	PC.aa.C38.6 [p150]	-0.194617	0.037876	1.31804e-06	BM
GGM_0799	BM0048	BM0050	Phe [p150]	Ser [p150]	-0.194179	0.0377055	1.39368e-06	BM
GGM_0802	BM0143	BM0146	PC.ae.C42.5 [p150]	PC.ae.C44.5 [p150]	0.193836	0.0375723	1.45582e-06	BM
GGM_0806	BM0013	BM0019	C16 [p150]	C18 [p150]	0.193475	0.0374326	1.52397e-06	BM
GGM_0818	BM0046	BM0053	Met [p150]	Tyr [p150]	0.192505	0.0370583	1.72262e-06	BM
GGM_0819	BM0044	BM0080	Gly [p150]	PC.aa.C34.1 [p150]	-0.192454	0.0370384	1.73387e-06	BM
GGM_0838	BM0055	BM0088	xLeu [p150]	PC.aa.C36.4 [p150]	-0.189999	0.0360996	2.35773e-06	BM
GGM_0847	BM0146	BM0147	PC.ae.C44.5 [p150]	PC.ae.C44.6 [p150]	0.189183	0.0357902	2.60908e-06	BM
GGM_0848	BM0012	BM0158	C14.2.OH [p150]	SM.C22.3 [p150]	-0.189094	0.0357567	2.63788e-06	BM
GGM_0850	BM0122	BM0129	PC.ae.C36.4 [p150]	PC.ae.C38.5 [p150]	0.18872	0.0356151	2.76299e-06	BM
GGM_0852	BM0018	BM0070	C16.2.OH [p150]	lysoPC.a.C6.0 [p150]	-0.188611	0.035574	2.80045e-06	BM
GGM_0853	BM0131	BM0138	PC.ae.C40.0 [p150]	PC.ae.C42.0 [p150]	0.188608	0.0355728	2.80153e-06	BM
GGM_0856	BM0021	BM0027	C18.1.OH [p150]	C3.1 [p150]	-0.188197	0.0354181	2.9471e-06	BM
GGM_0863	BM0051	BM0087	Thr [p150]	PC.aa.C36.3 [p150]	-0.187651	0.0352128	3.15194e-06	BM
GGM_0866	BM0091	BM0129	PC.aa.C38.0 [p150]	PC.ae.C38.5 [p150]	0.187434	0.0351315	3.23702e-06	BM
GGM_0873	BM0038	BM0110	C7.DC [p150]	PC.ae.C30.1 [p150]	-0.1866	0.0348197	3.58492e-06	BM
GGM_0878	BM0079	BM0083	PC.aa.C32.3 [p150]	PC.aa.C34.4 [p150]	0.186364	0.0347315	3.68996e-06	BM
GGM_0879	BM0047	BM0096	Orn [p150]	PC.aa.C38.6 [p150]	-0.186327	0.0347176	3.70673e-06	BM
GGM_0022	XXL-VLDL-C_%	XXL-VLDL-CE_%	Total cholesterol to total lipids ratio in chylomicrons and extremely large VLDL [%] [BRAIN]	Cholesterol esters to total lipids ratio in chylomicrons and extremely large VLDL [%] [BRAIN]	0.561623	0.31542	2.22045e-16	BRAIN
GGM_0055	DHA	DHA/FA	22:6, docosahexaenoic acid [mmol/l] [BRAIN]	Ratio of 22:6 docosahexaenoic acid to total fatty acids [%] [BRAIN]	0.445075	0.198092	2.22045e-16	BRAIN
GGM_0073	XXL-VLDL-TG_%	M-LDL-C_%	Triglycerides to total lipids ratio in chylomicrons and extremely large VLDL [%] [BRAIN]	Total cholesterol to total lipids ratio in medium LDL [%] [BRAIN]	-0.42433	0.180056	2.22045e-16	BRAIN
GGM_0075	XL-VLDL-C_%	XL-VLDL-CE_%	Total cholesterol to total lipids ratio in very large VLDL [%] [BRAIN]	Cholesterol esters to total lipids ratio in very large VLDL [%] [BRAIN]	0.419489	0.175971	2.22045e-16	BRAIN
GGM_0101	Ile	Leu	Isoleucine [mmol/l] [BRAIN]	Leucine [mmol/l] [BRAIN]	0.389662	0.151836	2.22045e-16	BRAIN
GGM_0111	Leu	Val	Leucine [mmol/l] [BRAIN]	Valine [mmol/l] [BRAIN]	0.371234	0.137815	2.22045e-16	BRAIN
GGM_0126	FAw3	FAw3/FA	Omega-3 fatty acids [mmol/l] [BRAIN]	Ratio of omega-3 fatty acids to total fatty acids [%] [BRAIN]	0.363681	0.132264	2.22045e-16	BRAIN
GGM_0141	XL-VLDL-CE	XL-VLDL-FC	Cholesterol esters in very large VLDL [mmol/l] [BRAIN]	Free cholesterol in very large VLDL [mmol/l] [BRAIN]	0.350743	0.12302	2.22045e-16	BRAIN
GGM_0145	S-HDL-FC_%	HDL-D	Free cholesterol to total lipids ratio in small HDL [%] [BRAIN]	Mean diameter for HDL particles [nm] [BRAIN]	0.347998	0.121103	2.22045e-16	BRAIN
GGM_0151	LA	LA/FA	18:2, linoleic acid [mmol/l] [BRAIN]	Ratio of 18:2 linoleic acid to total fatty acids [%] [BRAIN]	0.344892	0.118951	2.22045e-16	BRAIN
GGM_0158	LA/FA	FAw6/FA	Ratio of 18:2 linoleic acid to total fatty acids [%] [BRAIN]	Ratio of omega-6 fatty acids to total fatty acids [%] [BRAIN]	0.339671	0.115376	2.22045e-16	BRAIN
GGM_0194	XXL-VLDL-TG_%	L-LDL-C_%	Triglycerides to total lipids ratio in chylomicrons and extremely large VLDL [%] [BRAIN]	Total cholesterol to total lipids ratio in large LDL [%] [BRAIN]	-0.319995	0.102397	2.22045e-16	BRAIN
GGM_0221	Lac	Ala	Lactate [mmol/l] [BRAIN]	Alanine [mmol/l] [BRAIN]	0.305669	0.0934335	2.22045e-16	BRAIN
GGM_0237	DHA	FAw3	22:6, docosahexaenoic acid [mmol/l] [BRAIN]	Omega-3 fatty acids [mmol/l] [BRAIN]	0.300676	0.0904062	2.22045e-16	BRAIN
GGM_0240	XXL-VLDL-PL_%	XL-VLDL-PL_%	Phospholipids to total lipds ratio in chylomicrons and extremely large VLDL [%] [BRAIN]	Phospholipids to total lipds ratio in very large VLDL [%] [BRAIN]	0.300245	0.0901474	2.22045e-16	BRAIN
GGM_0264	XL-HDL-PL_%	XL-HDL-C_%	Phospholipids to total lipds ratio in very large HDL [%] [BRAIN]	Total cholesterol to total lipids ratio in very large HDL [%] [BRAIN]	-0.293235	0.0859868	2.22045e-16	BRAIN
GGM_0284	M-LDL-FC	S-LDL-PL	Free cholesterol in medium LDL [mmol/l] [BRAIN]	Phospholipids in small LDL [mmol/l] [BRAIN]	0.287334	0.0825606	2.22045e-16	BRAIN
GGM_0326	XL-HDL-C_%	XL-HDL-CE_%	Total cholesterol to total lipids ratio in very large HDL [%] [BRAIN]	Cholesterol esters to total lipids ratio in very large HDL [%] [BRAIN]	0.273167	0.0746203	2.22045e-16	BRAIN
GGM_0358	XL-VLDL-PL_%	XL-VLDL-FC_%	Phospholipids to total lipds ratio in very large VLDL [%] [BRAIN]	Free cholesterol to total lipids ratio in very large VLDL [%] [BRAIN]	0.26494	0.070193	2.22045e-16	BRAIN
GGM_0373	TotCho	LA	Total cholines [mmol/l] [BRAIN]	18:2, linoleic acid [mmol/l] [BRAIN]	0.261125	0.0681864	2.22045e-16	BRAIN
GGM_0393	XL-VLDL-PL	XL-VLDL-C	Phospholipids in very large VLDL [mmol/l] [BRAIN]	Total cholesterol in very large VLDL [mmol/l] [BRAIN]	0.255487	0.0652736	2.22045e-16	BRAIN
GGM_0403	Ile	Val	Isoleucine [mmol/l] [BRAIN]	Valine [mmol/l] [BRAIN]	0.252821	0.0639186	2.22045e-16	BRAIN
GGM_0404	XL-HDL-C	XL-HDL-CE	Total cholesterol in very large HDL [mmol/l] [BRAIN]	Cholesterol esters in very large HDL [mmol/l] [BRAIN]	0.252542	0.0637774	2.22045e-16	BRAIN
GGM_0410	M-HDL-PL	M-HDL-C	Phospholipids in medium HDL [mmol/l] [BRAIN]	Total cholesterol in medium HDL [mmol/l] [BRAIN]	0.251733	0.0633694	2.22045e-16	BRAIN
GGM_0418	L-LDL-TG_%	M-LDL-TG_%	Triglycerides to total lipids ratio in large LDL [%] [BRAIN]	Triglycerides to total lipids ratio in medium LDL [%] [BRAIN]	0.250106	0.0625531	2.22045e-16	BRAIN
GGM_0425	TotPG	TotCho	Total phosphoglycerides [mmol/l] [BRAIN]	Total cholines [mmol/l] [BRAIN]	0.249155	0.0620781	2.22045e-16	BRAIN
GGM_0426	XL-HDL-PL_%	XL-HDL-CE_%	Phospholipids to total lipds ratio in very large HDL [%] [BRAIN]	Cholesterol esters to total lipids ratio in very large HDL [%] [BRAIN]	-0.249093	0.0620475	2.22045e-16	BRAIN
GGM_0438	XL-VLDL-C_%	XL-VLDL-TG_%	Total cholesterol to total lipids ratio in very large VLDL [%] [BRAIN]	Triglycerides to total lipids ratio in very large VLDL [%] [BRAIN]	-0.245526	0.0602832	2.22045e-16	BRAIN
GGM_0440	IDL-TG_%	L-LDL-TG_%	Triglycerides to total lipids ratio in IDL [%] [BRAIN]	Triglycerides to total lipids ratio in large LDL [%] [BRAIN]	0.245014	0.060032	2.22045e-16	BRAIN
GGM_0447	XS-VLDL-TG	IDL-TG	Triglycerides in very small VLDL [mmol/l] [BRAIN]	Triglycerides in IDL [mmol/l] [BRAIN]	0.242583	0.0588465	2.22045e-16	BRAIN
GGM_0455	M-HDL-PL_%	M-HDL-C_%	Phospholipids to total lipds ratio in medium HDL [%] [BRAIN]	Total cholesterol to total lipids ratio in medium HDL [%] [BRAIN]	-0.241505	0.0583244	2.22045e-16	BRAIN
GGM_0462	M-HDL-L	M-HDL-PL	Total lipids in medium HDL [mmol/l] [BRAIN]	Phospholipids in medium HDL [mmol/l] [BRAIN]	0.239528	0.0573736	2.22045e-16	BRAIN
GGM_0464	L-HDL-P	L-HDL-L	Concentration of large HDL particles [mol/l] [BRAIN]	Total lipids in large HDL [mmol/l] [BRAIN]	0.238384	0.0568268	2.22045e-16	BRAIN
GGM_0481	IDL-PL	L-LDL-PL	Phospholipids in IDL [mmol/l] [BRAIN]	Phospholipids in large LDL [mmol/l] [BRAIN]	0.235558	0.0554877	2.22045e-16	BRAIN
GGM_0489	IDL-TG	L-LDL-TG	Triglycerides in IDL [mmol/l] [BRAIN]	Triglycerides in large LDL [mmol/l] [BRAIN]	0.233993	0.0547526	2.22045e-16	BRAIN
GGM_0508	XL-VLDL-CE_%	L-VLDL-CE_%	Cholesterol esters to total lipids ratio in very large VLDL [%] [BRAIN]	Cholesterol esters to total lipids ratio in large VLDL [%] [BRAIN]	0.230413	0.0530901	2.22045e-16	BRAIN
GGM_0520	IDL-C	M-LDL-L	Total cholesterol in IDL [mmol/l] [BRAIN]	Total lipids in medium LDL [mmol/l] [BRAIN]	0.228818	0.0523578	2.22045e-16	BRAIN
GGM_0528	XXL-VLDL-PL_%	XXL-VLDL-FC_%	Phospholipids to total lipds ratio in chylomicrons and extremely large VLDL [%] [BRAIN]	Free cholesterol to total lipids ratio in chylomicrons and extremely large VLDL [%] [BRAIN]	0.227407	0.0517139	2.22045e-16	BRAIN
GGM_0537	M-LDL-C	S-LDL-L	Total cholesterol in medium LDL [mmol/l] [BRAIN]	Total lipids in small LDL [mmol/l] [BRAIN]	0.225634	0.0509107	4.44089e-16	BRAIN
GGM_0540	XXL-VLDL-C_%	XXL-VLDL-TG_%	Total cholesterol to total lipids ratio in chylomicrons and extremely large VLDL [%] [BRAIN]	Triglycerides to total lipids ratio in chylomicrons and extremely large VLDL [%] [BRAIN]	-0.225	0.0506249	4.44089e-16	BRAIN
GGM_0559	XXL-VLDL-C	XXL-VLDL-FC	Total cholesterol in chylomicrons and extremely large VLDL [mmol/l] [BRAIN]	Free cholesterol in chylomicrons and extremely large VLDL [mmol/l] [BRAIN]	0.223465	0.0499365	8.88178e-16	BRAIN
GGM_0574	Serum-C	SFA	Serum total cholesterol [mmol/l] [BRAIN]	Saturated fatty acids [mmol/l] [BRAIN]	0.222107	0.0493317	1.33227e-15	BRAIN
GGM_0583	XS-VLDL-C	XS-VLDL-CE	Total cholesterol in very small VLDL [mmol/l] [BRAIN]	Cholesterol esters in very small VLDL [mmol/l] [BRAIN]	0.221069	0.0488714	1.77636e-15	BRAIN
GGM_0591	XXL-VLDL-C	XXL-VLDL-CE	Total cholesterol in chylomicrons and extremely large VLDL [mmol/l] [BRAIN]	Cholesterol esters in chylomicrons and extremely large VLDL [mmol/l] [BRAIN]	0.219919	0.0483644	2.22045e-15	BRAIN
GGM_0607	XS-VLDL-PL_%	XS-VLDL-CE_%	Phospholipids to total lipds ratio in very small VLDL [%] [BRAIN]	Cholesterol esters to total lipids ratio in very small VLDL [%] [BRAIN]	-0.218331	0.0476684	3.55271e-15	BRAIN
GGM_0621	M-LDL-TG_%	S-LDL-TG_%	Triglycerides to total lipids ratio in medium LDL [%] [BRAIN]	Triglycerides to total lipids ratio in small LDL [%] [BRAIN]	0.216384	0.046822	6.66134e-15	BRAIN
GGM_0625	M-HDL-TG	S-HDL-TG	Triglycerides in medium HDL [mmol/l] [BRAIN]	Triglycerides in small HDL [mmol/l] [BRAIN]	0.215866	0.0465984	7.54952e-15	BRAIN
GGM_0629	MUFA	MUFA/FA	Monounsaturated fatty acids; 16:1, 18:1 [mmol/l] [BRAIN]	Ratio of monounsaturated fatty acids to total fatty acids [%] [BRAIN]	0.21544	0.0464142	8.65974e-15	BRAIN
GGM_0638	M-HDL-PL_%	M-HDL-CE_%	Phospholipids to total lipds ratio in medium HDL [%] [BRAIN]	Cholesterol esters to total lipids ratio in medium HDL [%] [BRAIN]	-0.214398	0.0459666	1.15463e-14	BRAIN
GGM_0640	XL-VLDL-PL	XL-VLDL-FC	Phospholipids in very large VLDL [mmol/l] [BRAIN]	Free cholesterol in very large VLDL [mmol/l] [BRAIN]	0.214166	0.0458669	1.24345e-14	BRAIN
GGM_0643	L-HDL-TG	L-HDL-TG_%	Triglycerides in large HDL [mmol/l] [BRAIN]	Triglycerides to total lipids ratio in large HDL [%] [BRAIN]	0.213908	0.0457566	1.33227e-14	BRAIN
GGM_0653	Gln	His	Glutamine [mmol/l] [BRAIN]	Histidine [mmol/l] [BRAIN]	0.212317	0.0450785	2.13163e-14	BRAIN
GGM_0669	L-LDL-TG	LDL-TG	Triglycerides in large LDL [mmol/l] [BRAIN]	Triglycerides in LDL [mmol/l] [BRAIN]	0.210233	0.0441978	3.86358e-14	BRAIN
GGM_0703	XS-VLDL-PL_%	SFA/FA	Phospholipids to total lipds ratio in very small VLDL [%] [BRAIN]	Ratio of saturated fatty acids to total fatty acids [%] [BRAIN]	0.206464	0.0426273	1.11022e-13	BRAIN
GGM_0706	XXL-VLDL-PL	XXL-VLDL-C	Phospholipids in chylomicrons and extremely large VLDL [mmol/l] [BRAIN]	Total cholesterol in chylomicrons and extremely large VLDL [mmol/l] [BRAIN]	0.20614	0.0424937	1.21236e-13	BRAIN
GGM_0707	XXL-VLDL-PL	XXL-VLDL-FC	Phospholipids in chylomicrons and extremely large VLDL [mmol/l] [BRAIN]	Free cholesterol in chylomicrons and extremely large VLDL [mmol/l] [BRAIN]	0.206136	0.042492	1.2168e-13	BRAIN
GGM_0708	XXL-VLDL-CE	XXL-VLDL-FC	Cholesterol esters in chylomicrons and extremely large VLDL [mmol/l] [BRAIN]	Free cholesterol in chylomicrons and extremely large VLDL [mmol/l] [BRAIN]	0.206131	0.0424902	1.2168e-13	BRAIN
GGM_0712	L-HDL-PL_%	L-HDL-C_%	Phospholipids to total lipds ratio in large HDL [%] [BRAIN]	Total cholesterol to total lipids ratio in large HDL [%] [BRAIN]	-0.205293	0.0421453	1.53433e-13	BRAIN
GGM_0722	M-HDL-L	M-HDL-CE	Total lipids in medium HDL [mmol/l] [BRAIN]	Cholesterol esters in medium HDL [mmol/l] [BRAIN]	0.203045	0.0412274	2.84439e-13	BRAIN
GGM_0729	SM.x	SFA/FA	Sphingomyelins [mmol/l] [BRAIN]	Ratio of saturated fatty acids to total fatty acids [%] [BRAIN]	0.202112	0.0408492	3.66818e-13	BRAIN
GGM_0732	XL-VLDL-C	XL-VLDL-CE	Total cholesterol in very large VLDL [mmol/l] [BRAIN]	Cholesterol esters in very large VLDL [mmol/l] [BRAIN]	0.201998	0.0408033	3.78364e-13	BRAIN
GGM_0740	L-HDL-L	L-HDL-PL	Total lipids in large HDL [mmol/l] [BRAIN]	Phospholipids in large HDL [mmol/l] [BRAIN]	0.201336	0.0405362	4.52749e-13	BRAIN
GGM_0761	Ace	AcAce	Acetate [mmol/l] [BRAIN]	Acetoacetate [mmol/l] [BRAIN]	0.19873	0.0394935	9.12159e-13	BRAIN
GGM_0771	XXL-VLDL-FC_%	L-VLDL-FC_%	Free cholesterol to total lipids ratio in chylomicrons and extremely large VLDL [%] [BRAIN]	Free cholesterol to total lipids ratio in large VLDL [%] [BRAIN]	-0.197451	0.0389869	1.28164e-12	BRAIN
GGM_0779	FreeC	Lac	Free cholesterol [mmol/l] [BRAIN]	Lactate [mmol/l] [BRAIN]	-0.196258	0.0385173	1.75682e-12	BRAIN
GGM_0808	L-HDL-PL	L-HDL-C	Phospholipids in large HDL [mmol/l] [BRAIN]	Total cholesterol in large HDL [mmol/l] [BRAIN]	0.193051	0.0372687	4.06075e-12	BRAIN
GGM_0809	XL-VLDL-TG_%	IDL-C_%	Triglycerides to total lipids ratio in very large VLDL [%] [BRAIN]	Total cholesterol to total lipids ratio in IDL [%] [BRAIN]	-0.193043	0.0372654	4.06963e-12	BRAIN
GGM_0817	L-HDL-P	L-HDL-PL	Concentration of large HDL particles [mol/l] [BRAIN]	Phospholipids in large HDL [mmol/l] [BRAIN]	0.192528	0.037067	4.64917e-12	BRAIN
GGM_0822	XL-VLDL-C_%	XL-VLDL-FC_%	Total cholesterol to total lipids ratio in very large VLDL [%] [BRAIN]	Free cholesterol to total lipids ratio in very large VLDL [%] [BRAIN]	0.192142	0.0369185	5.13589e-12	BRAIN
GGM_0841	L-VLDL-FC_%	Glc	Free cholesterol to total lipids ratio in large VLDL [%] [BRAIN]	Glucose [mmol/l] [BRAIN]	-0.189821	0.0360318	9.30767e-12	BRAIN
GGM_0849	PUFA	SFA	Polyunsaturated fatty acids [mmol/l] [BRAIN]	Saturated fatty acids [mmol/l] [BRAIN]	0.188797	0.0356444	1.20677e-11	BRAIN
GGM_0869	MUFA/FA	SFA/FA	Ratio of monounsaturated fatty acids to total fatty acids [%] [BRAIN]	Ratio of saturated fatty acids to total fatty acids [%] [BRAIN]	-0.187121	0.0350144	1.84079e-11	BRAIN
GGM_0874	SM.x	Glc	Sphingomyelins [mmol/l] [BRAIN]	Glucose [mmol/l] [BRAIN]	-0.186525	0.0347915	2.13731e-11	BRAIN
GGM_0885	XS-VLDL-CE	XS-VLDL-CE_%	Cholesterol esters in very small VLDL [mmol/l] [BRAIN]	Cholesterol esters to total lipids ratio in very small VLDL [%] [BRAIN]	0.18533	0.034347	2.87852e-11	BRAIN
GGM_0886	FAw6	PUFA	Omega-6 fatty acids [mmol/l] [BRAIN]	Polyunsaturated fatty acids [mmol/l] [BRAIN]	0.185286	0.0343311	2.90945e-11	BRAIN
GGM_0887	IDL-PL_%	L-LDL-PL_%	Phospholipids to total lipds ratio in IDL [%] [BRAIN]	Phospholipids to total lipds ratio in large LDL [%] [BRAIN]	0.185274	0.0343265	2.91846e-11	BRAIN
GGM_0888	Gln	Ace	Glutamine [mmol/l] [BRAIN]	Acetate [mmol/l] [BRAIN]	0.185057	0.0342459	3.08029e-11	BRAIN
GGM_0890	XL-VLDL-PL	XL-VLDL-CE	Phospholipids in very large VLDL [mmol/l] [BRAIN]	Cholesterol esters in very large VLDL [mmol/l] [BRAIN]	0.184898	0.0341872	3.20388e-11	BRAIN
GGM_0897	XS-VLDL-C	IDL-PL	Total cholesterol in very small VLDL [mmol/l] [BRAIN]	Phospholipids in IDL [mmol/l] [BRAIN]	0.183667	0.0337336	4.34111e-11	BRAIN
GGM_0901	L-LDL-L	FreeC	Total lipids in large LDL [mmol/l] [BRAIN]	Free cholesterol [mmol/l] [BRAIN]	0.183318	0.0336056	4.72991e-11	BRAIN
GGM_0905	XS-VLDL-CE	M-LDL-PL	Cholesterol esters in very small VLDL [mmol/l] [BRAIN]	Phospholipids in medium LDL [mmol/l] [BRAIN]	0.18287	0.0334416	5.27889e-11	BRAIN
GGM_0919	M-HDL-P	M-HDL-L	Concentration of medium HDL particles [mol/l] [BRAIN]	Total lipids in medium HDL [mmol/l] [BRAIN]	0.181458	0.0329271	7.44975e-11	BRAIN
GGM_0920	M-HDL-PL	M-HDL-CE	Phospholipids in medium HDL [mmol/l] [BRAIN]	Cholesterol esters in medium HDL [mmol/l] [BRAIN]	0.181441	0.0329209	7.48071e-11	BRAIN
GGM_0924	S-HDL-C_%	S-HDL-CE_%	Total cholesterol to total lipids ratio in small HDL [%] [BRAIN]	Cholesterol esters to total lipids ratio in small HDL [%] [BRAIN]	0.18074	0.032667	8.86686e-11	BRAIN
GGM_0925	Cit	Val	Citrate [mmol/l] [BRAIN]	Valine [mmol/l] [BRAIN]	-0.180712	0.032657	8.92646e-11	BRAIN
GGM_0942	XL-HDL-L	XL-HDL-CE	Total lipids in very large HDL [mmol/l] [BRAIN]	Cholesterol esters in very large HDL [mmol/l] [BRAIN]	0.17915	0.0320947	1.30058e-10	BRAIN
GGM_0946	L-HDL-C	L-HDL-CE	Total cholesterol in large HDL [mmol/l] [BRAIN]	Cholesterol esters in large HDL [mmol/l] [BRAIN]	0.178116	0.0317254	1.66522e-10	BRAIN
GGM_0949	XL-HDL-TG_%	L-HDL-TG_%	Triglycerides to total lipids ratio in very large HDL [%] [BRAIN]	Triglycerides to total lipids ratio in large HDL [%] [BRAIN]	0.17783	0.0316233	1.78292e-10	BRAIN
GGM_0956	LA/FA	PUFA/FA	Ratio of 18:2 linoleic acid to total fatty acids [%] [BRAIN]	Ratio of polyunsaturated fatty acids to total fatty acids [%] [BRAIN]	0.17686	0.0312795	2.24411e-10	BRAIN
GGM_0959	LA	Lac	18:2, linoleic acid [mmol/l] [BRAIN]	Lactate [mmol/l] [BRAIN]	-0.176389	0.0311131	2.50847e-10	BRAIN
GGM_0960	XL-HDL-P	XL-HDL-TG	Concentration of very large HDL particles [mol/l] [BRAIN]	Triglycerides in very large HDL [mmol/l] [BRAIN]	0.176362	0.0311035	2.52457e-10	BRAIN
GGM_0969	XL-HDL-L	XL-HDL-C	Total lipids in very large HDL [mmol/l] [BRAIN]	Total cholesterol in very large HDL [mmol/l] [BRAIN]	0.175171	0.030685	3.34039e-10	BRAIN
GGM_0970	DHA/FA	FAw3/FA	Ratio of 22:6 docosahexaenoic acid to total fatty acids [%] [BRAIN]	Ratio of omega-3 fatty acids to total fatty acids [%] [BRAIN]	0.175091	0.0306567	3.40418e-10	BRAIN
GGM_0971	XXL-VLDL-C_%	XXL-VLDL-FC_%	Total cholesterol to total lipids ratio in chylomicrons and extremely large VLDL [%] [BRAIN]	Free cholesterol to total lipids ratio in chylomicrons and extremely large VLDL [%] [BRAIN]	0.175081	0.0306533	3.41193e-10	BRAIN
GGM_0973	XL-HDL-PL	XL-HDL-C	Phospholipids in very large HDL [mmol/l] [BRAIN]	Total cholesterol in very large HDL [mmol/l] [BRAIN]	0.174855	0.0305742	3.59728e-10	BRAIN
GGM_0981	M-HDL-C	M-HDL-CE	Total cholesterol in medium HDL [mmol/l] [BRAIN]	Cholesterol esters in medium HDL [mmol/l] [BRAIN]	0.173985	0.0302707	4.40728e-10	BRAIN
GGM_0982	M-HDL-L	M-HDL-TG	Total lipids in medium HDL [mmol/l] [BRAIN]	Triglycerides in medium HDL [mmol/l] [BRAIN]	0.173844	0.0302218	4.55369e-10	BRAIN
GGM_0987	S-VLDL-FC_%	XL-HDL-FC_%	Free cholesterol to total lipids ratio in small VLDL [%] [BRAIN]	Free cholesterol to total lipids ratio in very large HDL [%] [BRAIN]	0.173472	0.0300924	4.96556e-10	BRAIN
GGM_0990	M-HDL-L	M-HDL-C	Total lipids in medium HDL [mmol/l] [BRAIN]	Total cholesterol in medium HDL [mmol/l] [BRAIN]	0.173206	0.0300003	5.28078e-10	BRAIN
GGM_1022	XL-HDL-L	XL-HDL-TG	Total lipids in very large HDL [mmol/l] [BRAIN]	Triglycerides in very large HDL [mmol/l] [BRAIN]	0.169815	0.0288372	1.14952e-09	BRAIN
GGM_1032	Tyr	AcAce	Tyrosine [mmol/l] [BRAIN]	Acetoacetate [mmol/l] [BRAIN]	-0.168982	0.0285549	1.38837e-09	BRAIN
GGM_1049	FAw6	MUFA	Omega-6 fatty acids [mmol/l] [BRAIN]	Monounsaturated fatty acids; 16:1, 18:1 [mmol/l] [BRAIN]	0.167849	0.0281733	1.79197e-09	BRAIN
GGM_1051	S-HDL-TG	Tyr	Triglycerides in small HDL [mmol/l] [BRAIN]	Tyrosine [mmol/l] [BRAIN]	-0.167688	0.0281192	1.85794e-09	BRAIN
GGM_1059	S-HDL-CE	S-HDL-CE_%	Cholesterol esters in small HDL [mmol/l] [BRAIN]	Cholesterol esters to total lipids ratio in small HDL [%] [BRAIN]	0.166503	0.0277234	2.42079e-09	BRAIN
GGM_1071	XL-HDL-PL	XL-HDL-CE_%	Phospholipids in very large HDL [mmol/l] [BRAIN]	Cholesterol esters to total lipids ratio in very large HDL [%] [BRAIN]	-0.16556	0.0274103	2.98458e-09	BRAIN
GGM_1078	Remnant-C	Lac	Remnant cholesterol (non-HDL, non-LDL -cholesterol) [mmol/l] [BRAIN]	Lactate [mmol/l] [BRAIN]	-0.164932	0.0272026	3.42914e-09	BRAIN
GGM_1081	IDL-TG	LDL-TG	Triglycerides in IDL [mmol/l] [BRAIN]	Triglycerides in LDL [mmol/l] [BRAIN]	0.164669	0.027116	3.63346e-09	BRAIN
GGM_1095	XL-VLDL-TG_%	M-LDL-C_%	Triglycerides to total lipids ratio in very large VLDL [%] [BRAIN]	Total cholesterol to total lipids ratio in medium LDL [%] [BRAIN]	-0.16383	0.0268404	4.3685e-09	BRAIN
GGM_1103	L-VLDL-C_%	L-VLDL-CE_%	Total cholesterol to total lipids ratio in large VLDL [%] [BRAIN]	Cholesterol esters to total lipids ratio in large VLDL [%] [BRAIN]	0.162866	0.0265253	5.3928e-09	BRAIN
GGM_1104	L-HDL-PL_%	L-HDL-CE_%	Phospholipids to total lipds ratio in large HDL [%] [BRAIN]	Cholesterol esters to total lipids ratio in large HDL [%] [BRAIN]	-0.1628	0.0265037	5.47141e-09	BRAIN
GGM_1112	M-HDL-PL	M-HDL-TG	Phospholipids in medium HDL [mmol/l] [BRAIN]	Triglycerides in medium HDL [mmol/l] [BRAIN]	0.162264	0.0263297	6.14638e-09	BRAIN
GGM_1134	M-VLDL-CE_%	M-VLDL-TG_%	Cholesterol esters to total lipids ratio in medium VLDL [%] [BRAIN]	Triglycerides to total lipids ratio in medium VLDL [%] [BRAIN]	-0.160454	0.0257454	9.08375e-09	BRAIN
GGM_1135	SM.x	LA/FA	Sphingomyelins [mmol/l] [BRAIN]	Ratio of 18:2 linoleic acid to total fatty acids [%] [BRAIN]	0.160445	0.0257425	9.1012e-09	BRAIN
GGM_1138	XXL-VLDL-FC_%	Lac	Free cholesterol to total lipids ratio in chylomicrons and extremely large VLDL [%] [BRAIN]	Lactate [mmol/l] [BRAIN]	-0.160307	0.0256984	9.37319e-09	BRAIN
GGM_1140	XXL-VLDL-FC_%	XL-VLDL-PL_%	Free cholesterol to total lipids ratio in chylomicrons and extremely large VLDL [%] [BRAIN]	Phospholipids to total lipds ratio in very large VLDL [%] [BRAIN]	-0.160152	0.0256486	9.69033e-09	BRAIN
GGM_1141	M-VLDL-C_%	S-VLDL-C_%	Total cholesterol to total lipids ratio in medium VLDL [%] [BRAIN]	Total cholesterol to total lipids ratio in small VLDL [%] [BRAIN]	0.160124	0.0256398	9.74764e-09	BRAIN
GGM_1159	L-LDL-L	Lac	Total lipids in large LDL [mmol/l] [BRAIN]	Lactate [mmol/l] [BRAIN]	-0.158619	0.0251601	1.34335e-08	BRAIN
GGM_1186	SM.x	LA	Sphingomyelins [mmol/l] [BRAIN]	18:2, linoleic acid [mmol/l] [BRAIN]	0.156879	0.0246109	1.93931e-08	BRAIN
GGM_1200	S-HDL-L	S-HDL-PL	Total lipids in small HDL [mmol/l] [BRAIN]	Phospholipids in small HDL [mmol/l] [BRAIN]	0.155763	0.024262	2.44867e-08	BRAIN
GGM_1201	IDL-PL	S-LDL-C	Phospholipids in IDL [mmol/l] [BRAIN]	Total cholesterol in small LDL [mmol/l] [BRAIN]	0.155718	0.024248	2.47172e-08	BRAIN
GGM_1206	S-VLDL-PL_%	LDL-D	Phospholipids to total lipds ratio in small VLDL [%] [BRAIN]	Mean diameter for LDL particles [nm] [BRAIN]	0.155589	0.0242078	2.53906e-08	BRAIN
GGM_1207	L-LDL-C_%	M-HDL-PL_%	Total cholesterol to total lipids ratio in large LDL [%] [BRAIN]	Phospholipids to total lipds ratio in medium HDL [%] [BRAIN]	0.155396	0.0241479	2.6429e-08	BRAIN
GGM_1220	XXL-VLDL-PL	XXL-VLDL-CE	Phospholipids in chylomicrons and extremely large VLDL [mmol/l] [BRAIN]	Cholesterol esters in chylomicrons and extremely large VLDL [mmol/l] [BRAIN]	0.154596	0.0238998	3.11976e-08	BRAIN
GGM_1222	Ala	AcAce	Alanine [mmol/l] [BRAIN]	Acetoacetate [mmol/l] [BRAIN]	-0.154535	0.0238811	3.15907e-08	BRAIN
GGM_1224	XXL-VLDL-TG_%	L-HDL-CE_%	Triglycerides to total lipids ratio in chylomicrons and extremely large VLDL [%] [BRAIN]	Cholesterol esters to total lipids ratio in large HDL [%] [BRAIN]	0.154416	0.0238442	3.23797e-08	BRAIN
GGM_1228	S-HDL-PL_%	S-HDL-CE_%	Phospholipids to total lipds ratio in small HDL [%] [BRAIN]	Cholesterol esters to total lipids ratio in small HDL [%] [BRAIN]	-0.154051	0.0237318	3.49068e-08	BRAIN
GGM_1229	S-HDL-C	S-HDL-CE	Total cholesterol in small HDL [mmol/l] [BRAIN]	Cholesterol esters in small HDL [mmol/l] [BRAIN]	0.154017	0.0237211	3.51565e-08	BRAIN
GGM_1230	L-VLDL-CE	L-VLDL-FC	Cholesterol esters in large VLDL [mmol/l] [BRAIN]	Free cholesterol in large VLDL [mmol/l] [BRAIN]	0.154012	0.0237198	3.51881e-08	BRAIN
GGM_1231	L-HDL-L	L-HDL-CE	Total lipids in large HDL [mmol/l] [BRAIN]	Cholesterol esters in large HDL [mmol/l] [BRAIN]	0.153996	0.0237149	3.53031e-08	BRAIN
GGM_1235	XL-VLDL-PL_%	L-VLDL-FC_%	Phospholipids to total lipds ratio in very large VLDL [%] [BRAIN]	Free cholesterol to total lipids ratio in large VLDL [%] [BRAIN]	-0.153705	0.0236253	3.74813e-08	BRAIN
GGM_1240	L-LDL-PL	M-HDL-C_%	Phospholipids in large LDL [mmol/l] [BRAIN]	Total cholesterol to total lipids ratio in medium HDL [%] [BRAIN]	-0.1534	0.0235317	3.99032e-08	BRAIN
GGM_1255	XXL-VLDL-TG_%	LDL-D	Triglycerides to total lipids ratio in chylomicrons and extremely large VLDL [%] [BRAIN]	Mean diameter for LDL particles [nm] [BRAIN]	0.152076	0.0231271	5.22993e-08	BRAIN
GGM_1268	XL-VLDL-C	XL-VLDL-FC	Total cholesterol in very large VLDL [mmol/l] [BRAIN]	Free cholesterol in very large VLDL [mmol/l] [BRAIN]	0.15097	0.0227921	6.5436e-08	BRAIN
GGM_1269	L-HDL-TG	HDL-TG	Triglycerides in large HDL [mmol/l] [BRAIN]	Triglycerides in HDL [mmol/l] [BRAIN]	0.150842	0.0227533	6.71539e-08	BRAIN
GGM_1270	IDL-CE	M-LDL-C	Cholesterol esters in IDL [mmol/l] [BRAIN]	Total cholesterol in medium LDL [mmol/l] [BRAIN]	0.150795	0.0227391	6.77961e-08	BRAIN
GGM_1273	L-VLDL-CE_%	Glc	Cholesterol esters to total lipids ratio in large VLDL [%] [BRAIN]	Glucose [mmol/l] [BRAIN]	-0.150497	0.0226492	7.19971e-08	BRAIN
GGM_1282	L-LDL-C_%	M-LDL-C_%	Total cholesterol to total lipids ratio in large LDL [%] [BRAIN]	Total cholesterol to total lipids ratio in medium LDL [%] [BRAIN]	-0.149884	0.0224653	8.14193e-08	BRAIN
GGM_1292	XL-HDL-L	XL-HDL-FC	Total lipids in very large HDL [mmol/l] [BRAIN]	Free cholesterol in very large HDL [mmol/l] [BRAIN]	0.149556	0.0223669	8.69622e-08	BRAIN
GGM_1299	S-VLDL-C	XS-VLDL-C	Total cholesterol in small VLDL [mmol/l] [BRAIN]	Total cholesterol in very small VLDL [mmol/l] [BRAIN]	0.14926	0.0222786	9.22502e-08	BRAIN
GGM_1308	XXL-VLDL-P	XL-VLDL-P	Concentration of chylomicrons and extremely large VLDL particles [mol/l] [BRAIN]	Concentration of very large VLDL particles [mol/l] [BRAIN]	0.148743	0.0221245	1.02265e-07	BRAIN
GGM_1311	M-HDL-CE_%	EstC	Cholesterol esters to total lipids ratio in medium HDL [%] [BRAIN]	Esterified cholesterol [mmol/l] [BRAIN]	-0.148568	0.0220726	1.05881e-07	BRAIN
GGM_1313	XL-HDL-TG	XL-HDL-TG_%	Triglycerides in very large HDL [mmol/l] [BRAIN]	Triglycerides to total lipids ratio in very large HDL [%] [BRAIN]	0.148279	0.0219867	1.12139e-07	BRAIN
GGM_1325	HDL-C	ApoA1	Total cholesterol in HDL [mmol/l] [BRAIN]	Apolipoprotein A-I [g/l] [BRAIN]	0.147549	0.0217706	1.29584e-07	BRAIN
GGM_1339	LA/FA	MUFA/FA	Ratio of 18:2 linoleic acid to total fatty acids [%] [BRAIN]	Ratio of monounsaturated fatty acids to total fatty acids [%] [BRAIN]	-0.146632	0.0215011	1.55192e-07	BRAIN
GGM_1341	S-VLDL-C	S-VLDL-CE	Total cholesterol in small VLDL [mmol/l] [BRAIN]	Cholesterol esters in small VLDL [mmol/l] [BRAIN]	0.146565	0.0214813	1.57265e-07	BRAIN
GGM_1347	XS-VLDL-FC_%	Glc	Free cholesterol to total lipids ratio in very small VLDL [%] [BRAIN]	Glucose [mmol/l] [BRAIN]	-0.146071	0.0213368	1.73228e-07	BRAIN
GGM_1353	L-HDL-PL	L-HDL-CE	Phospholipids in large HDL [mmol/l] [BRAIN]	Cholesterol esters in large HDL [mmol/l] [BRAIN]	0.14541	0.0211441	1.97066e-07	BRAIN
GGM_1356	FAw6/FA	PUFA/FA	Ratio of omega-6 fatty acids to total fatty acids [%] [BRAIN]	Ratio of polyunsaturated fatty acids to total fatty acids [%] [BRAIN]	0.144968	0.0210158	2.14739e-07	BRAIN
GGM_1357	L-LDL-CE_%	SFA/FA	Cholesterol esters to total lipids ratio in large LDL [%] [BRAIN]	Ratio of saturated fatty acids to total fatty acids [%] [BRAIN]	-0.144918	0.0210013	2.16831e-07	BRAIN
GGM_1361	SFA	DHA/FA	Saturated fatty acids [mmol/l] [BRAIN]	Ratio of 22:6 docosahexaenoic acid to total fatty acids [%] [BRAIN]	-0.144386	0.0208473	2.40375e-07	BRAIN
GGM_1363	XS-VLDL-L	IDL-CE	Total lipids in very small VLDL [mmol/l] [BRAIN]	Cholesterol esters in IDL [mmol/l] [BRAIN]	0.144355	0.0208383	2.41826e-07	BRAIN
GGM_1367	XL-VLDL-TG_%	L-LDL-C_%	Triglycerides to total lipids ratio in very large VLDL [%] [BRAIN]	Total cholesterol to total lipids ratio in large LDL [%] [BRAIN]	-0.144227	0.0208015	2.47845e-07	BRAIN
GGM_1379	Tyr	Crea	Tyrosine [mmol/l] [BRAIN]	Creatinine [mmol/l] [BRAIN]	-0.143708	0.0206521	2.73926e-07	BRAIN
GGM_1381	M-VLDL-FC_%	S-HDL-TG_%	Free cholesterol to total lipids ratio in medium VLDL [%] [BRAIN]	Triglycerides to total lipids ratio in small HDL [%] [BRAIN]	0.143421	0.0205697	2.89458e-07	BRAIN
GGM_1385	S-HDL-C_%	SFA/FA	Total cholesterol to total lipids ratio in small HDL [%] [BRAIN]	Ratio of saturated fatty acids to total fatty acids [%] [BRAIN]	-0.143324	0.0205417	2.94935e-07	BRAIN
GGM_1390	L-VLDL-C_%	L-VLDL-FC_%	Total cholesterol to total lipids ratio in large VLDL [%] [BRAIN]	Free cholesterol to total lipids ratio in large VLDL [%] [BRAIN]	0.143057	0.0204653	3.10404e-07	BRAIN
GGM_1394	L-HDL-TG_%	HDL-TG	Triglycerides to total lipids ratio in large HDL [%] [BRAIN]	Triglycerides in HDL [mmol/l] [BRAIN]	0.142766	0.0203823	3.28148e-07	BRAIN
GGM_1395	XL-HDL-FC_%	Glc	Free cholesterol to total lipids ratio in very large HDL [%] [BRAIN]	Glucose [mmol/l] [BRAIN]	-0.142746	0.0203765	3.29421e-07	BRAIN
GGM_1397	IDL-TG_%	M-HDL-PL_%	Triglycerides to total lipids ratio in IDL [%] [BRAIN]	Phospholipids to total lipds ratio in medium HDL [%] [BRAIN]	0.142667	0.0203539	3.34446e-07	BRAIN
GGM_1406	M-HDL-C_%	Gln	Total cholesterol to total lipids ratio in medium HDL [%] [BRAIN]	Glutamine [mmol/l] [BRAIN]	-0.142153	0.0202076	3.68861e-07	BRAIN
GGM_1408	S-HDL-TG	M-HDL-C_%	Triglycerides in small HDL [mmol/l] [BRAIN]	Total cholesterol to total lipids ratio in medium HDL [%] [BRAIN]	-0.142043	0.0201763	3.76681e-07	BRAIN
GGM_1421	XL-HDL-PL	XL-HDL-CE	Phospholipids in very large HDL [mmol/l] [BRAIN]	Cholesterol esters in very large HDL [mmol/l] [BRAIN]	0.141406	0.0199957	4.25092e-07	BRAIN
GGM_1429	M-VLDL-C_%	ApoB/ApoA1	Total cholesterol to total lipids ratio in medium VLDL [%] [BRAIN]	Ratio of apolipoprotein B to apolipoprotein A-I [] [BRAIN]	-0.140789	0.0198215	4.77696e-07	BRAIN
GGM_1433	L-VLDL-CE_%	L-VLDL-FC_%	Cholesterol esters to total lipids ratio in large VLDL [%] [BRAIN]	Free cholesterol to total lipids ratio in large VLDL [%] [BRAIN]	-0.140766	0.019815	4.79769e-07	BRAIN
GGM_1436	M-HDL-C_%	SFA/FA	Total cholesterol to total lipids ratio in medium HDL [%] [BRAIN]	Ratio of saturated fatty acids to total fatty acids [%] [BRAIN]	-0.140492	0.0197379	5.05204e-07	BRAIN
GGM_1450	XXL-VLDL-TG_%	XL-VLDL-TG_%	Triglycerides to total lipids ratio in chylomicrons and extremely large VLDL [%] [BRAIN]	Triglycerides to total lipids ratio in very large VLDL [%] [BRAIN]	-0.139942	0.0195837	5.60181e-07	BRAIN
GGM_1454	XL-HDL-P	XL-HDL-L	Concentration of very large HDL particles [mol/l] [BRAIN]	Total lipids in very large HDL [mmol/l] [BRAIN]	0.139765	0.0195343	5.79006e-07	BRAIN
GGM_1462	M-VLDL-PL_%	LDL-D	Phospholipids to total lipds ratio in medium VLDL [%] [BRAIN]	Mean diameter for LDL particles [nm] [BRAIN]	-0.139509	0.0194627	6.07477e-07	BRAIN
GGM_1464	M-HDL-L	HDL2-C	Total lipids in medium HDL [mmol/l] [BRAIN]	Total cholesterol in HDL2 [mmol/l] [BRAIN]	0.139419	0.0194377	6.17711e-07	BRAIN
GGM_1470	S-HDL-C	S-HDL-TG	Total cholesterol in small HDL [mmol/l] [BRAIN]	Triglycerides in small HDL [mmol/l] [BRAIN]	0.139094	0.0193473	6.56312e-07	BRAIN
GGM_1474	L-HDL-L	L-HDL-C	Total lipids in large HDL [mmol/l] [BRAIN]	Total cholesterol in large HDL [mmol/l] [BRAIN]	0.138805	0.0192669	6.92594e-07	BRAIN
GGM_1480	Gln	Tyr	Glutamine [mmol/l] [BRAIN]	Tyrosine [mmol/l] [BRAIN]	0.138536	0.0191922	7.28142e-07	BRAIN
GGM_1483	M-VLDL-TG_%	L-LDL-CE_%	Triglycerides to total lipids ratio in medium VLDL [%] [BRAIN]	Cholesterol esters to total lipids ratio in large LDL [%] [BRAIN]	-0.138424	0.0191613	7.43396e-07	BRAIN
GGM_1503	S-VLDL-C	S-VLDL-FC	Total cholesterol in small VLDL [mmol/l] [BRAIN]	Free cholesterol in small VLDL [mmol/l] [BRAIN]	0.137498	0.0189057	8.82304e-07	BRAIN
GGM_1517	XS-VLDL-L	XS-VLDL-PL	Total lipids in very small VLDL [mmol/l] [BRAIN]	Phospholipids in very small VLDL [mmol/l] [BRAIN]	0.136779	0.0187085	1.00696e-06	BRAIN
GGM_1519	TotPG	PC.x	Total phosphoglycerides [mmol/l] [BRAIN]	Phosphatidylcholine and other cholines [mmol/l] [BRAIN]	0.136746	0.0186995	1.01304e-06	BRAIN
GGM_1538	L-HDL-FC_%	HDL-D	Free cholesterol to total lipids ratio in large HDL [%] [BRAIN]	Mean diameter for HDL particles [nm] [BRAIN]	0.136022	0.0185019	1.15653e-06	BRAIN
GGM_1548	IDL-TG	M-LDL-TG_%	Triglycerides in IDL [mmol/l] [BRAIN]	Triglycerides to total lipids ratio in medium LDL [%] [BRAIN]	0.135507	0.0183621	1.27015e-06	BRAIN
GGM_1557	XL-HDL-FC_%	VLDL-D	Free cholesterol to total lipids ratio in very large HDL [%] [BRAIN]	Mean diameter for VLDL particles [nm] [BRAIN]	0.135066	0.0182427	1.37603e-06	BRAIN
GGM_1574	XL-HDL-CE	XL-HDL-CE_%	Cholesterol esters in very large HDL [mmol/l] [BRAIN]	Cholesterol esters to total lipids ratio in very large HDL [%] [BRAIN]	0.134106	0.0179845	1.63617e-06	BRAIN
GGM_1575	Phe	Tyr	Phenylalanine [mmol/l] [BRAIN]	Tyrosine [mmol/l] [BRAIN]	0.134098	0.0179822	1.63873e-06	BRAIN
GGM_1588	IDL-FC_%	L-LDL-FC_%	Free cholesterol to total lipids ratio in IDL [%] [BRAIN]	Free cholesterol to total lipids ratio in large LDL [%] [BRAIN]	0.133486	0.0178185	1.82893e-06	BRAIN
GGM_1590	L-HDL-TG	ApoB/ApoA1	Triglycerides in large HDL [mmol/l] [BRAIN]	Ratio of apolipoprotein B to apolipoprotein A-I [] [BRAIN]	-0.13343	0.0178035	1.84741e-06	BRAIN
GGM_0007	PAGEREA	PLAB0034	Mean reflectance score [CLIN]	Eosinophils (10*3 /uL) [CLIN]	-0.687503	0.47266	2.22045e-16	CLIN
GGM_0012	PLAB0007	PLAB0008	Corrected calcium (mmol/L) [CLIN]	Calcium (mmol/L) [CLIN]	0.63329	0.401056	2.22045e-16	CLIN
GGM_0019	PLAB0012	PLAB0029	Uric acid (umol/L) [CLIN]	Platelet [CLIN]	-0.598025	0.357634	2.22045e-16	CLIN
GGM_0026	PLAB0010	PLAB0013	Creatinine (umol/L) [CLIN]	Alkaline phosphotase (U/L) [CLIN]	-0.545156	0.297195	2.22045e-16	CLIN
GGM_0041	PLAB0032	PLAB0037	Lymphocytes (10*3 /uL) [CLIN]	Lymphocytes (%) [CLIN]	0.484146	0.234398	5.63993e-14	CLIN
GGM_0045	MEAN_DIAS	PLAB0013	Mean diastolic blood pressure (mmHg) [CLIN]	Alkaline phosphotase (U/L) [CLIN]	-0.467002	0.218091	5.44009e-13	CLIN
GGM_0046	PLAB0002	PLAB0005	Cholesterol (mmol/L) [CLIN]	LDL-C (mmol/L) [CLIN]	0.459605	0.211237	1.39311e-12	CLIN
GGM_0052	PLAB0003	PLAB0005	Triglycerides (mmol/L) [CLIN]	LDL-C (mmol/L) [CLIN]	-0.451546	0.203894	3.78453e-12	CLIN
GGM_0054	PLAB0013	PLAB0025	Alkaline phosphotase (U/L) [CLIN]	MCV [CLIN]	-0.449989	0.20249	4.57678e-12	CLIN
GGM_0067	PMEATEMP	PLAB0027	Body temperature (C) [CLIN]	MCHC [CLIN]	0.431191	0.185926	4.21383e-11	CLIN
GGM_0082	PLAB0004	CHOL_HDL	HDL-C (mmol/L) [CLIN]	Chol / HDL ratio [CLIN]	-0.404528	0.163643	7.84012e-10	CLIN
GGM_0115	MEAN_DIAS	PLAB0010	Mean diastolic blood pressure (mmHg) [CLIN]	Creatinine (umol/L) [CLIN]	-0.368163	0.135544	2.84636e-08	CLIN
GGM_0116	PLAB0021	PLAB0031	WBC (10*3 /uL) [CLIN]	Neutrophils (10*3 /uL) [CLIN]	0.367448	0.135018	3.04147e-08	CLIN
GGM_0137	MEAN_SYS	PLAB0016	Mean systolic blood pressure (mmHg) [CLIN]	Sodium (mmol/L) [CLIN]	-0.35478	0.125869	9.58892e-08	CLIN
GGM_0166	PLAB0010	PLAB0025	Creatinine (umol/L) [CLIN]	MCV [CLIN]	-0.33555	0.112594	4.99187e-07	CLIN
GGM_0204	PLAB0003	PLAB0039	Triglycerides (mmol/L) [CLIN]	Eosinophils (%) [CLIN]	-0.317075	0.100537	2.19957e-06	CLIN
GGM_0207	PLAB0034	PLAB0039	Eosinophils (10*3 /uL) [CLIN]	Eosinophils (%) [CLIN]	0.315373	0.0994603	2.50932e-06	CLIN
GGM_0217	PLAB0018	PLAB0028	Iron (umol/L) [CLIN]	RDW [CLIN]	-0.309525	0.0958056	3.92194e-06	CLIN
GGM_0232	PAGEAFA	PLAB0039	Mean AF score [CLIN]	Eosinophils (%) [CLIN]	-0.301888	0.0911365	6.92752e-06	CLIN
GGM_0274	PLAB0003	CHOL_HDL	Triglycerides (mmol/L) [CLIN]	Chol / HDL ratio [CLIN]	0.290876	0.0846091	1.53031e-05	CLIN
GGM_0287	PLAB0031	PLAB0037	Neutrophils (10*3 /uL) [CLIN]	Lymphocytes (%) [CLIN]	-0.286886	0.0823039	2.02313e-05	CLIN
GGM_0290	PLAB0021	PLAB0032	WBC (10*3 /uL) [CLIN]	Lymphocytes (10*3 /uL) [CLIN]	0.28589	0.0817328	2.16788e-05	CLIN
GGM_0291	PLAB0022	PLAB0024	RBC [CLIN]	Hematocrit (%) [CLIN]	0.285549	0.0815385	2.21947e-05	CLIN
GGM_0299	PLAB0005	PLAB0039	LDL-C (mmol/L) [CLIN]	Eosinophils (%) [CLIN]	-0.282954	0.0800627	2.65315e-05	CLIN
GGM_0304	MEAN_DIAS	PLAB0025	Mean diastolic blood pressure (mmHg) [CLIN]	MCV [CLIN]	-0.282029	0.0795402	2.82613e-05	CLIN
GGM_0044	CM0013	CM0054	Benzoate [NMR]	Uridine [NMR]	0.469197	0.220146	2.22045e-16	CM
GGM_0177	CM0015	CM0039	Carnitine [NMR]	O-Acetylcarnitine [NMR]	0.328643	0.108006	2.01484e-09	CM
GGM_0203	CM0009	CM0044	Acetate [NMR]	Succinate [NMR]	0.317187	0.100608	7.65655e-09	CM
GGM_0412	CM0033	CM0045	Lysine [NMR]	Sucrose [NMR]	-0.250801	0.0629012	6.15514e-06	CM
GGM_0491	CM0033	CM0056	Lysine [NMR]	Xylose [NMR]	-0.233635	0.0545852	2.64165e-05	CM
GGM_0171	HDF18281	HDF01515	2-hydroxyhippurate (salicylurate) [HD4]	salicylate [HD4]	0.331543	0.10992	2.22045e-16	HDF
GGM_0271	HDF01651	HDF31555	pyridoxal [HD4]	pyridoxate [HD4]	0.29165	0.0850595	2.22045e-16	HDF
GGM_0300	HDF27414	HDF33997	beta-sitosterol [HD4]	campesterol [HD4]	0.282561	0.0798409	2.22045e-16	HDF
GGM_0328	HDF46366	HDF46368	X - 18249 [HD4]	X - 18914 [HD4]	0.272998	0.074528	2.22045e-16	HDF
GGM_0390	HDF32412	HDF15765	butyrylcarnitine (C4) [HD4]	ethylmalonate [HD4]	0.256698	0.0658938	2.22045e-16	HDF
GGM_0457	HDF48763	HDF48025	3-methoxycatechol sulfate (1) [HD4]	X - 17685 [HD4]	0.240916	0.0580404	2.22045e-16	HDF
GGM_0479	HDF35635	HDF39600	3-(3-hydroxyphenyl)propionate [HD4]	3-hydroxyhippurate [HD4]	0.235901	0.0556491	2.22045e-16	HDF
GGM_0488	HDF62290	HDF62292	glucuronide of piperine metabolite C17H21NO3 (3)* [HD4]	glucuronide of piperine metabolite C17H21NO3 (5)* [HD4]	0.234023	0.0547666	2.22045e-16	HDF
GGM_0500	HDF39592	HDF43378	S-methylcysteine [HD4]	S-methylcysteine sulfoxide [HD4]	0.231855	0.0537568	2.22045e-16	HDF
GGM_0515	HDF57635	HDF57636	carotene diol (1) [HD4]	carotene diol (2) [HD4]	0.22908	0.0524777	2.22045e-16	HDF
GGM_0551	HDF43400	HDF00396	2-piperidinone [HD4]	glutarate (C5-DC) [HD4]	0.224242	0.0502844	2.22045e-16	HDF
GGM_0571	HDF62279	HDF42087	indoleacetylcarnitine* [HD4]	indoleacetylglutamine [HD4]	0.2225	0.0495065	2.22045e-16	HDF
GGM_0575	HDF48001	HDF46998	X - 17351 [HD4]	X - 21821 [HD4]	0.222059	0.04931	2.22045e-16	HDF
GGM_0579	HDF36095	HDF46710	thymol sulfate [HD4]	X - 17690 [HD4]	0.221601	0.0491071	2.22045e-16	HDF
GGM_0633	HDF27665	HDF40469	1-methylnicotinamide [HD4]	N1-Methyl-2-pyridone-5-carboxamide [HD4]	0.214778	0.0461294	2.22045e-16	HDF
GGM_0651	HDF47654	HDF46730	X - 11858 [HD4]	X - 21661 [HD4]	0.212639	0.0452154	2.22045e-16	HDF
GGM_0661	HDF62860	HDF47690	N6-methyllysine [HD4]	X - 12112 [HD4]	0.211428	0.0447019	2.22045e-16	HDF
GGM_0662	HDF36103	HDF52025	p-cresol sulfate [HD4]	X - 23997 [HD4]	0.21107	0.0445504	2.22045e-16	HDF
GGM_0671	HDF46466	HDF46611	X - 11843 [HD4]	X - 12013 [HD4]	0.210149	0.0441625	2.22045e-16	HDF
GGM_0677	HDF62862	HDF62860	N6,N6-dimethyllysine [HD4]	N6-methyllysine [HD4]	0.209531	0.043903	2.22045e-16	HDF
GGM_0692	HDF62295	HDF62296	sulfate of piperine metabolite C16H19NO3 (2)* [HD4]	sulfate of piperine metabolite C16H19NO3 (3)* [HD4]	0.207318	0.0429807	2.22045e-16	HDF
GGM_0704	HDF47708	HDF46998	X - 12283 [HD4]	X - 21821 [HD4]	0.206184	0.0425118	2.22045e-16	HDF
GGM_0710	HDF48762	HDF48763	1,2,3-benzenetriol sulfate (2) [HD4]	3-methoxycatechol sulfate (1) [HD4]	0.205559	0.0422544	2.22045e-16	HDF
GGM_0742	HDF62290	HDF62291	glucuronide of piperine metabolite C17H21NO3 (3)* [HD4]	glucuronide of piperine metabolite C17H21NO3 (4)* [HD4]	0.201049	0.0404206	2.22045e-16	HDF
GGM_0759	HDF57747	HDF46548	3-methylglutaconate [HD4]	3-methylglutarylcarnitine (2) [HD4]	0.199011	0.0396053	2.22045e-16	HDF
GGM_0764	HDF27672	HDF48698	3-indoxyl sulfate [HD4]	6-hydroxyindole sulfate [HD4]	0.198135	0.0392576	2.22045e-16	HDF
GGM_0778	HDF46488	HDF46607	X - 11847 [HD4]	X - 11849 [HD4]	0.196278	0.038525	2.22045e-16	HDF
GGM_0784	HDF62946	HDF15677	1-methyl-5-imidazoleacetate [HD4]	3-methylhistidine [HD4]	0.195819	0.0383451	2.22045e-16	HDF
GGM_0789	HDF57577	HDF01605	isoursodeoxycholate [HD4]	ursodeoxycholate [HD4]	0.195095	0.038062	2.22045e-16	HDF
GGM_0795	HDF45404	HDF43239	N-acetylalliin [HD4]	S-allylcysteine [HD4]	0.194337	0.0377668	2.22045e-16	HDF
GGM_0811	HDF22036	HDF46456	2-hydroxyoctanoate [HD4]	X - 21411 [HD4]	0.192831	0.037184	2.22045e-16	HDF
GGM_0813	HDF37184	HDF37185	5alpha-androstan-3alpha,17beta-diol disulfate [HD4]	5alpha-androstan-3alpha,17beta-diol monosulfate (2) [HD4]	0.192787	0.0371667	2.22045e-16	HDF
GGM_0836	HDF35320	HDF46111	catechol sulfate [HD4]	guaiacol sulfate [HD4]	0.190123	0.0361467	2.22045e-16	HDF
GGM_0837	HDF62946	HDF46646	1-methyl-5-imidazoleacetate [HD4]	X - 13835 [HD4]	0.190107	0.0361406	2.22045e-16	HDF
GGM_0840	HDF47101	HDF62860	N-methylpipecolate [HD4]	N6-methyllysine [HD4]	0.189966	0.036087	2.22045e-16	HDF
GGM_0842	HDF01563	HDF22842	chenodeoxycholate [HD4]	cholate [HD4]	0.18974	0.0360012	2.22045e-16	HDF
GGM_0845	HDF01712	HDF01769	cortisol [HD4]	cortisone [HD4]	0.189419	0.0358794	2.22045e-16	HDF
GGM_0846	HDF47708	HDF48001	X - 12283 [HD4]	X - 17351 [HD4]	0.18938	0.0358647	2.22045e-16	HDF
GGM_0851	HDF40481	HDF62857	dihydroferulate [HD4]	dihydroferulic acid sulfate [HD4]	0.188677	0.0355991	2.22045e-16	HDF
GGM_0859	HDF46466	HDF46507	X - 11843 [HD4]	X - 11850 [HD4]	0.188071	0.0353706	2.22045e-16	HDF
GGM_0868	HDF46707	HDF46709	X - 17653 [HD4]	X - 17654 [HD4]	0.187385	0.035113	2.22045e-16	HDF
GGM_0877	HDF02132	HDF62104	citrulline [HD4]	gamma-glutamylcitrulline* [HD4]	0.186385	0.0347394	2.22045e-16	HDF
GGM_0880	HDF36746	HDF46537	2-hydroxy-3-methylvalerate [HD4]	alpha-hydroxyisovalerate [HD4]	0.186116	0.0346391	2.22045e-16	HDF
GGM_0881	HDF01505	HDF35172	orotate [HD4]	orotidine [HD4]	0.186048	0.0346139	2.22045e-16	HDF
GGM_0896	HDF17769	HDF17747	sphinganine [HD4]	sphingosine [HD4]	0.183779	0.0337747	2.22045e-16	HDF
GGM_0898	HDF27513	HDF42087	indoleacetate [HD4]	indoleacetylglutamine [HD4]	0.183424	0.0336443	2.22045e-16	HDF
GGM_0902	HDF46507	HDF46611	X - 11850 [HD4]	X - 12013 [HD4]	0.183237	0.0335758	2.22045e-16	HDF
GGM_0911	HDF62291	HDF62292	glucuronide of piperine metabolite C17H21NO3 (4)* [HD4]	glucuronide of piperine metabolite C17H21NO3 (5)* [HD4]	0.182324	0.0332421	2.22045e-16	HDF
GGM_0913	HDF43493	HDF40473	formiminoglutamate [HD4]	hydantoin-5-propionate [HD4]	0.182248	0.0332141	2.22045e-16	HDF
GGM_0915	HDF37200	HDF37196	5alpha-pregnan-3beta,20alpha-diol monosulfate (2) [HD4]	5alpha-pregnan-3beta,20beta-diol monosulfate (1) [HD4]	0.182158	0.0331817	2.22045e-16	HDF
GGM_0932	HDF37198	HDF37200	5alpha-pregnan-3beta,20alpha-diol disulfate [HD4]	5alpha-pregnan-3beta,20alpha-diol monosulfate (2) [HD4]	0.179928	0.0323741	2.22045e-16	HDF
GGM_0935	HDF27513	HDF62279	indoleacetate [HD4]	indoleacetylcarnitine* [HD4]	0.179399	0.0321839	2.22045e-16	HDF
GGM_0952	HDF48762	HDF48025	1,2,3-benzenetriol sulfate (2) [HD4]	X - 17685 [HD4]	0.177102	0.0313651	2.22045e-16	HDF
GGM_0958	HDF52631	HDF52633	palmitoleoyl-oleoyl-glycerol (16:1/18:1) [2]* [HD4]	palmitoyl-linoleoyl-glycerol (16:0/18:2) [1]* [HD4]	0.176452	0.0311354	2.22045e-16	HDF
GGM_0961	HDF18477	HDF12261	glycodeoxycholate [HD4]	taurodeoxycholate [HD4]	0.17601	0.0309793	2.22045e-16	HDF
GGM_0972	HDF43343	HDF46456	2-aminooctanoate [HD4]	X - 21411 [HD4]	0.175033	0.0306366	2.22045e-16	HDF
GGM_0976	HDF01643	HDF01303	fumarate [HD4]	malate [HD4]	0.174115	0.0303159	2.22045e-16	HDF
GGM_0977	HDF47651	HDF46701	X - 11491 [HD4]	X - 19141 [HD4]	0.17409	0.0303072	2.22045e-16	HDF
GGM_0996	HDF46364	HDF46710	X - 12847 [HD4]	X - 17690 [HD4]	0.172107	0.029621	2.22045e-16	HDF
GGM_1004	HDF33935	HDF62295	piperine [HD4]	sulfate of piperine metabolite C16H19NO3 (2)* [HD4]	0.171517	0.029418	2.22045e-16	HDF
GGM_1006	HDF18476	HDF18497	glycocholate [HD4]	taurocholate [HD4]	0.171367	0.0293667	2.22045e-16	HDF
GGM_1021	HDF34395	HDF34389	1-methylurate [HD4]	1-methylxanthine [HD4]	0.169833	0.0288432	2.22045e-16	HDF
GGM_1030	HDF15677	HDF46646	3-methylhistidine [HD4]	X - 13835 [HD4]	0.169125	0.0286032	2.22045e-16	HDF
GGM_1031	HDF62068	HDF52797	N-methylhydroxyproline** [HD4]	X - 12111 [HD4]	0.168996	0.0285596	2.22045e-16	HDF
GGM_1033	HDF46657	HDF46363	X - 14939 [HD4]	X - 21319 [HD4]	0.168981	0.0285544	2.22045e-16	HDF
GGM_1047	HDF46488	HDF47654	X - 11847 [HD4]	X - 11858 [HD4]	0.168041	0.0282378	2.22045e-16	HDF
GGM_1048	HDF37186	HDF37192	5alpha-androstan-3alpha,17beta-diol monosulfate (1) [HD4]	5alpha-androstan-3beta,17beta-diol monosulfate (2) [HD4]	0.167862	0.0281778	2.22045e-16	HDF
GGM_1052	HDF48047	HDF52524	X - 18886 [HD4]	X - 24328 [HD4]	0.167674	0.0281144	2.22045e-16	HDF
GGM_1053	HDF18368	HDF62103	cys-gly, oxidized [HD4]	cysteinylglycine disulfide* [HD4]	0.167656	0.0281085	2.22045e-16	HDF
GGM_1056	HDF01642	HDF32492	caprate (10:0) [HD4]	caprylate (8:0) [HD4]	0.166952	0.0278729	2.22045e-16	HDF
GGM_1060	HDF18392	HDF46645	theobromine [HD4]	X - 13728 [HD4]	0.16642	0.0276956	2.22045e-16	HDF
GGM_1066	HDF33364	HDF01284	gamma-glutamylthreonine [HD4]	threonine [HD4]	0.166017	0.0275618	2.22045e-16	HDF
GGM_1068	HDF31787	HDF62277	3-carboxy-4-methyl-5-propyl-2-furanpropanoate (CMPF) [HD4]	hydroxy-CMPF* [HD4]	0.16589	0.0275195	2.22045e-16	HDF
GGM_1090	HDF62062	HDF34384	3-hydroxystachydrine* [HD4]	stachydrine [HD4]	0.164312	0.0269985	2.22045e-16	HDF
GGM_1092	HDF32350	HDF61868	1-methyl-4-imidazoleacetate [HD4]	1-ribosyl-imidazoleacetate* [HD4]	0.164026	0.0269046	2.22045e-16	HDF
GGM_1098	HDF36095	HDF46364	thymol sulfate [HD4]	X - 12847 [HD4]	0.163234	0.0266454	2.22045e-16	HDF
GGM_1099	HDF43343	HDF62059	2-aminooctanoate [HD4]	N-acetyl-2-aminooctanoate* [HD4]	0.163178	0.0266272	2.22045e-16	HDF
GGM_1105	HDF57516	HDF57517	cerotoylcarnitine (C26)* [HD4]	ximenoylcarnitine (C26:1)* [HD4]	0.162737	0.0264833	2.22045e-16	HDF
GGM_1127	HDF55072	HDF57461	2-oxoarginine* [HD4]	argininate* [HD4]	0.161055	0.0259386	2.22045e-16	HDF
GGM_1129	HDF46173	HDF01564	aconitate [cis or trans] [HD4]	citrate [HD4]	0.160733	0.0258352	2.22045e-16	HDF
GGM_1144	HDF37198	HDF37196	5alpha-pregnan-3beta,20alpha-diol disulfate [HD4]	5alpha-pregnan-3beta,20beta-diol monosulfate (1) [HD4]	0.160003	0.0256011	2.22045e-16	HDF
GGM_1165	HDF57331	HDF57476	behenoyl dihydrosphingomyelin (d18:0/22:0)* [HD4]	sphingomyelin (d18:0/20:0, d16:0/22:0)* [HD4]	0.158036	0.0249755	2.22045e-16	HDF
GGM_1167	HDF43258	HDF62309	acisoga [HD4]	N-acetyl-isoputreanine* [HD4]	0.157795	0.0248991	2.22045e-16	HDF
GGM_1170	HDF61871	HDF47988	3-carboxy-4-methyl-5-pentyl-2-furanpropionate (3-CMPFP)** [HD4]	X - 16087 [HD4]	0.157676	0.0248616	2.22045e-16	HDF
GGM_1177	HDF47788	HDF47412	X - 13431 [HD4]	X - 22157 [HD4]	0.157278	0.0247365	2.22045e-16	HDF
GGM_1192	HDF47076	HDF20676	citraconate/glutaconate [HD4]	maleate [HD4]	0.156424	0.0244686	2.22045e-16	HDF
GGM_1208	HDF37200	HDF40708	5alpha-pregnan-3beta,20alpha-diol monosulfate (2) [HD4]	pregnanediol-3-glucuronide [HD4]	0.155367	0.024139	2.22045e-16	HDF
GGM_1215	HDF43400	HDF52286	2-piperidinone [HD4]	X - 24243 [HD4]	0.155116	0.024061	2.22045e-16	HDF
GGM_1218	HDF15749	HDF38637	3-phenylpropionate (hydrocinnamate) [HD4]	cinnamoylglycine [HD4]	0.154847	0.0239775	2.22045e-16	HDF
GGM_1227	HDF52465	HDF52466	1-palmitoyl-2-docosahexaenoyl-GPE (16:0/22:6)* [HD4]	1-stearoyl-2-docosahexaenoyl-GPE (18:0/22:6)* [HD4]	0.154165	0.023767	2.22045e-16	HDF
GGM_1239	HDF43829	HDF37097	gamma-glutamylvaline [HD4]	tryptophan betaine [HD4]	-0.153452	0.0235476	2.22045e-16	HDF
GGM_1242	HDF34424	HDF34401	5-acetylamino-6-amino-3-methyluracil [HD4]	5-acetylamino-6-formylamino-3-methyluracil [HD4]	0.153318	0.0235063	2.22045e-16	HDF
GGM_1250	HDF21049	HDF48195	1,6-anhydroglucose [HD4]	fructose [HD4]	0.152645	0.0233006	2.22045e-16	HDF
GGM_1259	HDF46512	HDF46516	X - 21467 [HD4]	X - 21471 [HD4]	0.151822	0.02305	2.22045e-16	HDF
GGM_1267	HDF38168	HDF46455	16a-hydroxy DHEA 3-sulfate [HD4]	X - 21410 [HD4]	0.15102	0.0228069	2.22045e-16	HDF
GGM_1275	HDF18368	HDF35637	cys-gly, oxidized [HD4]	cysteinylglycine [HD4]	0.150466	0.0226398	2.22045e-16	HDF
GGM_1276	HDF21127	HDF46621	1-palmitoylglycerol (16:0) [HD4]	X - 12524 [HD4]	-0.150383	0.0226151	2.22045e-16	HDF
GGM_1281	HDF46594	HDF46608	X - 11372 [HD4]	X - 11880 [HD4]	0.149896	0.0224687	2.22045e-16	HDF
GGM_1290	HDF61867	HDF61865	octadecanedioylcarnitine (C18-DC)* [HD4]	octadecenedioylcarnitine (C18:1-DC)* [HD4]	0.149639	0.0223917	2.22045e-16	HDF
GGM_1303	HDF32445	HDF34390	3-methylxanthine [HD4]	7-methylxanthine [HD4]	0.149134	0.0222409	2.22045e-16	HDF
GGM_1310	HDF57655	HDF15443	2'-O-methyluridine [HD4]	glucuronate [HD4]	0.148592	0.0220795	2.22045e-16	HDF
GGM_1334	HDF36776	HDF47890	7-alpha-hydroxy-3-oxo-4-cholestenoate (7-Hoca) [HD4]	7-hydroxycholesterol (alpha or beta) [HD4]	0.147032	0.0216184	2.22045e-16	HDF
GGM_1352	HDF22842	HDF34093	cholate [HD4]	hyocholate [HD4]	0.145523	0.0211768	2.22045e-16	HDF
GGM_1369	HDF31850	HDF15765	butyrylglycine [HD4]	ethylmalonate [HD4]	0.144151	0.0207796	2.22045e-16	HDF
GGM_1377	HDF03127	HDF01123	hypoxanthine [HD4]	inosine [HD4]	0.143946	0.0207205	2.22045e-16	HDF
GGM_1378	HDF47101	HDF47690	N-methylpipecolate [HD4]	X - 12112 [HD4]	0.143885	0.0207029	2.22045e-16	HDF
GGM_1383	HDF57432	HDF57416	ceramide (d18:1/14:0, d16:1/16:0)* [HD4]	N-palmitoyl-sphingadienine (d18:2/16:0)* [HD4]	0.143418	0.0205687	2.22045e-16	HDF
GGM_1386	HDF27718	HDF46225	creatine [HD4]	pyroglutamine* [HD4]	-0.143321	0.0205409	2.22045e-16	HDF
GGM_1389	HDF37506	HDF42463	palmitoyl sphingomyelin (d18:1/16:0) [HD4]	sphingomyelin (d18:1/14:0, d16:1/16:0)* [HD4]	0.143182	0.0205011	2.22045e-16	HDF
GGM_1400	HDF46460	HDF46634	X - 11444 [HD4]	X - 12846 [HD4]	0.14253	0.0203148	2.22045e-16	HDF
GGM_1417	HDF34400	HDF18394	1,7-dimethylurate [HD4]	theophylline [HD4]	0.141749	0.0200929	2.22045e-16	HDF
GGM_1422	HDF32497	HDF47821	10-undecenoate (11:1n1) [HD4]	X - 17337 [HD4]	0.141397	0.019993	2.22045e-16	HDF
GGM_1430	HDF44872	HDF01302	gamma-glutamylmethionine [HD4]	methionine [HD4]	0.140788	0.0198211	2.22045e-16	HDF
GGM_1442	HDF37181	HDF46358	4-allylphenol sulfate [HD4]	X - 12212 [HD4]	0.140292	0.0196817	2.22045e-16	HDF
GGM_1446	HDF32620	HDF36850	glycolithocholate sulfate* [HD4]	taurolithocholate 3-sulfate [HD4]	0.140128	0.019636	2.22045e-16	HDF
GGM_1457	HDF18362	HDF15730	azelate (C9-DC) [HD4]	suberate (C8-DC) [HD4]	0.139719	0.0195215	2.22045e-16	HDF
GGM_1460	HDF47800	HDF52772	X - 15666 [HD4]	X - 24455 [HD4]	0.139573	0.0194807	2.22045e-16	HDF
GGM_1475	HDF46390	HDF46709	X - 11308 [HD4]	X - 17654 [HD4]	0.1388	0.0192655	2.22045e-16	HDF
GGM_1479	HDF46610	HDF47437	X - 12007 [HD4]	X - 12680 [HD4]	0.138569	0.0192014	2.22045e-16	HDF
GGM_1482	HDF33949	HDF00058	gamma-glutamylglycine [HD4]	glycine [HD4]	0.138426	0.0191616	2.22045e-16	HDF
GGM_1486	HDF62059	HDF46456	N-acetyl-2-aminooctanoate* [HD4]	X - 21411 [HD4]	0.138275	0.01912	2.22045e-16	HDF
GGM_1492	HDF22053	HDF22001	3-hydroxydecanoate [HD4]	3-hydroxyoctanoate [HD4]	0.137982	0.0190389	2.22045e-16	HDF
GGM_1493	HDF32827	HDF46455	andro steroid monosulfate C19H28O6S (1)* [HD4]	X - 21410 [HD4]	0.137905	0.0190177	2.22045e-16	HDF
GGM_1496	HDF31591	HDF33973	androsterone sulfate [HD4]	epiandrosterone sulfate [HD4]	0.137761	0.0189782	2.22045e-16	HDF
GGM_1497	HDF52502	HDF62496	X - 24307 [HD4]	X - 25267 [HD4]	0.137748	0.0189744	2.22045e-16	HDF
GGM_1501	HDF34396	HDF01600	choline phosphate [HD4]	phosphoethanolamine [HD4]	0.137582	0.0189288	2.22045e-16	HDF
GGM_1510	HDF49592	HDF52792	X - 11315 [HD4]	X - 24475 [HD4]	0.137076	0.0187897	2.22045e-16	HDF
GGM_1512	HDF61846	HDF47112	androsterone glucuronide [HD4]	etiocholanolone glucuronide [HD4]	0.13694	0.0187526	2.22045e-16	HDF
GGM_1513	HDF46685	HDF48076	X - 16964 [HD4]	X - 22771 [HD4]	0.13686	0.0187306	2.22045e-16	HDF
GGM_1514	HDF34400	HDF18254	1,7-dimethylurate [HD4]	paraxanthine [HD4]	0.136823	0.0187206	2.22045e-16	HDF
GGM_1523	HDF39379	HDF01605	glycoursodeoxycholate [HD4]	ursodeoxycholate [HD4]	0.136521	0.0186381	2.22045e-16	HDF
GGM_1525	HDF37431	HDF52797	N-methylproline [HD4]	X - 12111 [HD4]	0.136468	0.0186235	2.22045e-16	HDF
GGM_1531	HDF62921	HDF62922	pregnenetriol disulfate* [HD4]	pregnenetriol sulfate* [HD4]	0.136174	0.0185432	2.22045e-16	HDF
GGM_1534	HDF62862	HDF47690	N6,N6-dimethyllysine [HD4]	X - 12112 [HD4]	0.136117	0.0185279	2.22045e-16	HDF
GGM_1535	HDF52975	HDF32620	glycodeoxycholate 3-sulfate [HD4]	glycolithocholate sulfate* [HD4]	0.1361	0.0185232	2.22045e-16	HDF
GGM_1536	HDF39379	HDF57577	glycoursodeoxycholate [HD4]	isoursodeoxycholate [HD4]	0.136046	0.0185085	2.22045e-16	HDF
GGM_1537	HDF57461	HDF43249	argininate* [HD4]	N-delta-acetylornithine [HD4]	0.136024	0.0185026	2.22045e-16	HDF
GGM_1540	HDF35130	HDF46970	N4-acetylcytidine [HD4]	X - 17676 [HD4]	0.135943	0.0184806	2.22045e-16	HDF
GGM_1546	HDF46488	HDF46730	X - 11847 [HD4]	X - 21661 [HD4]	0.135558	0.0183759	2.22045e-16	HDF
GGM_1549	HDF15676	HDF22116	3-methyl-2-oxovalerate [HD4]	4-methyl-2-oxopentanoate [HD4]	0.135502	0.0183608	2.22045e-16	HDF
GGM_1550	HDF47101	HDF62862	N-methylpipecolate [HD4]	N6,N6-dimethyllysine [HD4]	0.135483	0.0183556	2.22045e-16	HDF
GGM_1559	HDF46460	HDF46601	X - 11444 [HD4]	X - 11470 [HD4]	0.134881	0.018193	2.22045e-16	HDF
GGM_1564	HDF38276	HDF52297	2,3-dihydroxyisovalerate [HD4]	X - 24293 [HD4]	0.134648	0.01813	2.22045e-16	HDF
GGM_1568	HDF52467	HDF52449	1-palmitoyl-2-arachidonoyl-GPI (16:0/20:4)* [HD4]	1-stearoyl-2-arachidonoyl-GPI (18:0/20:4) [HD4]	0.134333	0.0180454	2.22045e-16	HDF
GGM_1570	HDF18254	HDF18394	paraxanthine [HD4]	theophylline [HD4]	0.134308	0.0180387	2.22045e-16	HDF
GGM_1578	HDF61861	HDF61865	octadecenedioate (C18:1-DC)* [HD4]	octadecenedioylcarnitine (C18:1-DC)* [HD4]	0.133958	0.0179448	2.22045e-16	HDF
GGM_1586	HDF37196	HDF40708	5alpha-pregnan-3beta,20beta-diol monosulfate (1) [HD4]	pregnanediol-3-glucuronide [HD4]	0.133565	0.0178395	2.22045e-16	HDF
GGM_1593	HDF18494	HDF12261	taurochenodeoxycholate [HD4]	taurodeoxycholate [HD4]	0.133263	0.017759	2.22045e-16	HDF
GGM_1596	HDF18349	HDF22130	indolelactate [HD4]	phenyllactate (PLA) [HD4]	0.133094	0.017714	2.22045e-16	HDF
GGM_1599	HDF62296	HDF62297	sulfate of piperine metabolite C16H19NO3 (3)* [HD4]	sulfate of piperine metabolite C18H21NO3 (1)* [HD4]	0.133039	0.0176993	2.22045e-16	HDF
GGM_1611	HDF39270	HDF35253	1-(1-enyl-palmitoyl)-GPE (P-16:0)* [HD4]	2-palmitoyl-GPC (16:0)* [HD4]	0.132477	0.0175501	2.22045e-16	HDF
GGM_1615	HDF32412	HDF31850	butyrylcarnitine (C4) [HD4]	butyrylglycine [HD4]	0.132267	0.0174946	2.22045e-16	HDF
GGM_1621	HDF62291	HDF33935	glucuronide of piperine metabolite C17H21NO3 (4)* [HD4]	piperine [HD4]	0.132069	0.0174421	2.22045e-16	HDF
GGM_1622	HDF53230	HDF22001	3-hydroxyhexanoate [HD4]	3-hydroxyoctanoate [HD4]	0.13202	0.0174292	2.22045e-16	HDF
GGM_1627	HDF35675	HDF17945	2-hydroxypalmitate [HD4]	2-hydroxystearate [HD4]	0.131853	0.0173851	2.22045e-16	HDF
GGM_1630	HDF62526	HDF46677	lithocholate sulfate (1) [HD4]	X - 16654 [HD4]	0.131623	0.0173247	2.22045e-16	HDF
GGM_1638	HDF43343	HDF22036	2-aminooctanoate [HD4]	2-hydroxyoctanoate [HD4]	0.131277	0.0172335	2.22045e-16	HDF
GGM_1642	HDF46602	HDF46363	X - 11478 [HD4]	X - 21319 [HD4]	0.131077	0.0171813	2.22045e-16	HDF
GGM_1647	HDF38102	HDF38165	oleoyl ethanolamide [HD4]	palmitoyl ethanolamide [HD4]	0.130733	0.017091	2.22045e-16	HDF
GGM_1650	HDF52235	HDF19265	1-stearoyl-2-arachidonoyl-GPS (18:0/20:4) [HD4]	1-stearoyl-2-oleoyl-GPS (18:0/18:1) [HD4]	0.130616	0.0170605	2.22045e-16	HDF
GGM_1653	HDF52713	HDF52716	1-(1-enyl-palmitoyl)-2-palmitoleoyl-GPC (P-16:0/16:1)* [HD4]	1-(1-enyl-palmitoyl)-2-palmitoyl-GPC (P-16:0/16:0)* [HD4]	0.130331	0.0169863	2.22045e-16	HDF
GGM_1658	HDF47687	HDF52772	X - 12100 [HD4]	X - 24455 [HD4]	0.130167	0.0169435	2.22045e-16	HDF
GGM_1659	HDF57450	HDF57449	stearoyl-arachidonoyl-glycerol (18:0/20:4) [1]* [HD4]	stearoyl-arachidonoyl-glycerol (18:0/20:4) [2]* [HD4]	0.130139	0.0169362	2.22045e-16	HDF
GGM_1662	HDF46146	HDF52025	4-methylcatechol sulfate [HD4]	X - 23997 [HD4]	0.129876	0.0168677	2.22045e-16	HDF
GGM_1665	HDF36713	HDF62496	N6-carboxymethyllysine [HD4]	X - 25267 [HD4]	0.129711	0.0168249	2.22045e-16	HDF
GGM_1667	HDF46261	HDF62636	X - 19438 [HD4]	X - 25343 [HD4]	0.12939	0.0167419	2.22045e-16	HDF
GGM_1668	HDF57370	HDF53010	lactosyl-N-nervonoyl-sphingosine (d18:1/24:1)* [HD4]	lactosyl-N-palmitoyl-sphingosine (d18:1/16:0) [HD4]	0.129372	0.016737	2.22045e-16	HDF
GGM_1675	HDF46700	HDF57716	X - 18922 [HD4]	X - 24949 [HD4]	0.129154	0.0166808	2.22045e-16	HDF
GGM_1677	HDF33950	HDF32390	N-acetylphenylalanine [HD4]	N-acetyltyrosine [HD4]	0.128872	0.016608	2.22045e-16	HDF
GGM_1679	HDF34400	HDF00569	1,7-dimethylurate [HD4]	caffeine [HD4]	0.128855	0.0166037	2.22045e-16	HDF
GGM_1683	HDF62068	HDF37431	N-methylhydroxyproline** [HD4]	N-methylproline [HD4]	0.128697	0.0165629	2.22045e-16	HDF
GGM_1692	HDF57473	HDF57476	sphingomyelin (d18:0/18:0, d19:0/17:0)* [HD4]	sphingomyelin (d18:0/20:0, d16:0/22:0)* [HD4]	0.128385	0.0164827	2.22045e-16	HDF
GGM_1693	HDF37198	HDF40708	5alpha-pregnan-3beta,20alpha-diol disulfate [HD4]	pregnanediol-3-glucuronide [HD4]	0.128368	0.0164783	2.22045e-16	HDF
GGM_1698	HDF18497	HDF12261	taurocholate [HD4]	taurodeoxycholate [HD4]	0.127988	0.0163809	2.22045e-16	HDF
GGM_1699	HDF32698	HDF52280	X - 11381 [HD4]	X - 24241 [HD4]	0.127963	0.0163744	2.22045e-16	HDF
GGM_1704	HDF32586	HDF47886	bilirubin (E,E)* [HD4]	bilirubin (E,Z or Z,E)* [HD4]	0.127803	0.0163336	2.22045e-16	HDF
GGM_1706	HDF32599	HDF46512	glycocholenate sulfate* [HD4]	X - 21467 [HD4]	0.127678	0.0163017	2.22045e-16	HDF
GGM_1714	HDF57531	HDF57517	nervonoylcarnitine (C24:1)* [HD4]	ximenoylcarnitine (C26:1)* [HD4]	0.127387	0.0162274	2.22045e-16	HDF
GGM_1715	HDF47412	HDF49517	X - 22157 [HD4]	X - 23641 [HD4]	0.127293	0.0162036	2.22045e-16	HDF
GGM_1716	HDF32405	HDF48001	indolepropionate [HD4]	X - 17351 [HD4]	0.127288	0.0162023	2.22045e-16	HDF
GGM_1719	HDF00396	HDF52286	glutarate (C5-DC) [HD4]	X - 24243 [HD4]	0.127233	0.0161883	2.22045e-16	HDF
GGM_1721	HDF57595	HDF57371	glycosyl ceramide (d18:1/20:0, d16:1/22:0)* [HD4]	glycosyl-N-behenoyl-sphingosine (d18:1/22:0)* [HD4]	0.127007	0.0161307	2.22045e-16	HDF
GGM_1722	HDF48428	HDF46610	pyrraline [HD4]	X - 12007 [HD4]	0.126932	0.0161118	2.22045e-16	HDF
GGM_1723	HDF52677	HDF52477	1-(1-enyl-palmitoyl)-2-linoleoyl-GPE (P-16:0/18:2)* [HD4]	1-(1-enyl-palmitoyl)-2-oleoyl-GPE (P-16:0/18:1)* [HD4]	0.126869	0.0160957	2.22045e-16	HDF
GGM_1728	HDF48448	HDF46165	3-hydroxypyridine sulfate [HD4]	3-methyl catechol sulfate (1) [HD4]	0.12658	0.0160226	2.22045e-16	HDF
GGM_1735	HDF52983	HDF52975	glycochenodeoxycholate glucuronide (1) [HD4]	glycodeoxycholate 3-sulfate [HD4]	0.126184	0.0159224	2.22045e-16	HDF
GGM_1736	HDF01558	HDF37496	4-acetamidobutanoate [HD4]	N-acetylputrescine [HD4]	0.126132	0.0159093	2.22045e-16	HDF
GGM_1737	HDF46460	HDF46633	X - 11444 [HD4]	X - 12844 [HD4]	0.126087	0.0158979	2.22045e-16	HDF
GGM_1739	HDF33422	HDF00064	gamma-glutamylphenylalanine [HD4]	phenylalanine [HD4]	0.12599	0.0158734	2.22045e-16	HDF
GGM_1757	HDF52464	HDF52447	1-palmitoyl-2-arachidonoyl-GPE (16:0/20:4)* [HD4]	1-stearoyl-2-arachidonoyl-GPE (18:0/20:4) [HD4]	0.125246	0.0156866	2.22045e-16	HDF
GGM_1758	HDF52477	HDF52614	1-(1-enyl-palmitoyl)-2-oleoyl-GPE (P-16:0/18:1)* [HD4]	1-(1-enyl-stearoyl)-2-oleoyl-GPE (P-18:0/18:1) [HD4]	0.125231	0.0156827	2.22045e-16	HDF
GGM_1759	HDF47886	HDF43807	bilirubin (E,Z or Z,E)* [HD4]	bilirubin (Z,Z) [HD4]	0.125223	0.0156809	2.22045e-16	HDF
GGM_1762	HDF57745	HDF48425	phenylacetate [HD4]	phenylacetylcarnitine [HD4]	0.125162	0.0156655	2.22045e-16	HDF
GGM_1763	HDF52475	HDF52623	1-(1-enyl-stearoyl)-2-arachidonoyl-GPE (P-18:0/20:4)* [HD4]	1-stearoyl-2-oleoyl-GPG (18:0/18:1) [HD4]	0.125109	0.0156522	2.22045e-16	HDF
GGM_1764	HDF35437	HDF35107	isobutyrylglycine [HD4]	isovalerylglycine [HD4]	0.125098	0.0156495	2.22045e-16	HDF
GGM_1765	HDF55041	HDF52464	1-oleoyl-2-arachidonoyl-GPE (18:1/20:4)* [HD4]	1-palmitoyl-2-arachidonoyl-GPE (16:0/20:4)* [HD4]	0.125073	0.0156432	2.22045e-16	HDF
GGM_1771	HDF38395	HDF38399	12,13-DiHOME [HD4]	9,10-DiHOME [HD4]	0.124913	0.0156032	2.22045e-16	HDF
GGM_1772	HDF57330	HDF52436	lignoceroyl sphingomyelin (d18:1/24:0) [HD4]	tricosanoyl sphingomyelin (d18:1/23:0)* [HD4]	0.124833	0.0155832	2.22045e-16	HDF
GGM_1783	HDF57636	HDF57637	carotene diol (2) [HD4]	carotene diol (3) [HD4]	0.1244	0.0154753	2.22045e-16	HDF
GGM_1791	HDF37211	HDF32425	androstenediol (3beta,17beta) monosulfate (1) [HD4]	dehydroepiandrosterone sulfate (DHEA-S) [HD4]	0.123834	0.0153349	2.22045e-16	HDF
GGM_1795	HDF57463	HDF52944	linoleoylcholine* [HD4]	palmitoylcholine [HD4]	0.123604	0.015278	2.22045e-16	HDF
GGM_1796	HDF32346	HDF18494	glycochenodeoxycholate [HD4]	taurochenodeoxycholate [HD4]	0.123601	0.0152772	2.22045e-16	HDF
GGM_1798	HDF27447	HDF32506	1-linoleoylglycerol (18:2) [HD4]	2-linoleoylglycerol (18:2) [HD4]	0.123557	0.0152663	2.22045e-16	HDF
GGM_1801	HDF34401	HDF37496	5-acetylamino-6-formylamino-3-methyluracil [HD4]	N-acetylputrescine [HD4]	0.123532	0.0152602	2.22045e-16	HDF
GGM_1802	HDF54945	HDF54946	oleoyl-oleoyl-glycerol (18:1/18:1) [1]* [HD4]	oleoyl-oleoyl-glycerol (18:1/18:1) [2]* [HD4]	0.123531	0.0152598	2.22045e-16	HDF
GGM_1816	HDF01563	HDF01605	chenodeoxycholate [HD4]	ursodeoxycholate [HD4]	0.123164	0.0151693	2.22045e-16	HDF
GGM_1818	HDF44621	HDF39270	1-(1-enyl-oleoyl)-GPE (P-18:1)* [HD4]	1-(1-enyl-palmitoyl)-GPE (P-16:0)* [HD4]	0.122973	0.0151225	2.22045e-16	HDF
GGM_1821	HDF53260	HDF57464	oleoylcholine [HD4]	stearoylcholine* [HD4]	0.122778	0.0150743	2.22045e-16	HDF
GGM_1826	HDF32346	HDF18477	glycochenodeoxycholate [HD4]	glycodeoxycholate [HD4]	0.122583	0.0150267	2.22045e-16	HDF
GGM_1827	HDF32346	HDF18476	glycochenodeoxycholate [HD4]	glycocholate [HD4]	0.122569	0.0150232	2.22045e-16	HDF
GGM_1833	HDF34404	HDF22206	1,3,7-trimethylurate [HD4]	theanine [HD4]	0.122234	0.0149411	2.22045e-16	HDF
GGM_1840	HDF22036	HDF62059	2-hydroxyoctanoate [HD4]	N-acetyl-2-aminooctanoate* [HD4]	0.121794	0.0148337	2.22045e-16	HDF
GGM_1841	HDF36713	HDF57754	N6-carboxymethyllysine [HD4]	X - 24970 [HD4]	-0.121772	0.0148285	2.22045e-16	HDF
GGM_1842	HDF32452	HDF31932	propionylcarnitine (C3) [HD4]	propionylglycine [HD4]	0.121749	0.0148229	2.22045e-16	HDF
GGM_1843	HDF55041	HDF52447	1-oleoyl-2-arachidonoyl-GPE (18:1/20:4)* [HD4]	1-stearoyl-2-arachidonoyl-GPE (18:0/20:4) [HD4]	0.121689	0.0148083	2.22045e-16	HDF
GGM_1845	HDF57437	HDF57443	ceramide (d16:1/24:1, d18:1/22:1)* [HD4]	ceramide (d18:2/24:1, d18:1/24:2)* [HD4]	0.121596	0.0147856	2.22045e-16	HDF
GGM_1846	HDF57443	HDF57372	ceramide (d18:2/24:1, d18:1/24:2)* [HD4]	N-behenoyl-sphingadienine (d18:2/22:0)* [HD4]	0.121581	0.0147819	2.22045e-16	HDF
GGM_1848	HDF18494	HDF18497	taurochenodeoxycholate [HD4]	taurocholate [HD4]	0.121503	0.014763	2.22045e-16	HDF
GGM_1853	HDF00569	HDF18394	caffeine [HD4]	theophylline [HD4]	0.121381	0.0147334	2.22045e-16	HDF
GGM_1859	HDF39837	HDF39831	docosadioate (C22-DC) [HD4]	eicosanedioate (C20-DC) [HD4]	0.120984	0.0146371	2.22045e-16	HDF
GGM_1867	HDF48141	HDF00601	2-keto-3-deoxy-gluconate [HD4]	dihydroorotate [HD4]	0.120601	0.0145446	2.22045e-16	HDF
GGM_1878	HDF46144	HDF49704	methyl glucopyranoside (alpha + beta) [HD4]	X - 23314 [HD4]	0.120206	0.0144494	2.22045e-16	HDF
GGM_1885	HDF57440	HDF54979	ceramide (d18:1/20:0, d16:1/22:0, d20:1/18:0)* [HD4]	N-stearoyl-sphingosine (d18:1/18:0)* [HD4]	0.120137	0.0144328	2.22045e-16	HDF
GGM_1887	HDF46602	HDF46266	X - 11478 [HD4]	X - 15486 [HD4]	0.120039	0.0144094	2.22045e-16	HDF
GGM_1888	HDF37431	HDF34384	N-methylproline [HD4]	stachydrine [HD4]	0.120038	0.0144092	2.22045e-16	HDF
GGM_1894	HDF18362	HDF42395	azelate (C9-DC) [HD4]	undecanedioate (C11-DC) [HD4]	0.11984	0.0143616	2.22045e-16	HDF
GGM_1895	HDF34400	HDF34424	1,7-dimethylurate [HD4]	5-acetylamino-6-amino-3-methyluracil [HD4]	0.119802	0.0143525	2.22045e-16	HDF
GGM_1898	HDF57595	HDF52234	glycosyl ceramide (d18:1/20:0, d16:1/22:0)* [HD4]	glycosyl-N-stearoyl-sphingosine (d18:1/18:0) [HD4]	0.119702	0.0143285	2.22045e-16	HDF
GGM_1899	HDF36713	HDF52502	N6-carboxymethyllysine [HD4]	X - 24307 [HD4]	0.119653	0.014317	2.22045e-16	HDF
GGM_1902	HDF46914	HDF46603	X - 11522 [HD4]	X - 11530 [HD4]	0.119501	0.0142804	2.22045e-16	HDF
GGM_1905	HDF20699	HDF15581	erythritol [HD4]	xylose [HD4]	0.119288	0.0142296	2.22045e-16	HDF
GGM_1907	HDF62864	HDF48153	mannonate* [HD4]	mannose [HD4]	0.119234	0.0142167	2.22045e-16	HDF
GGM_1908	HDF54805	HDF32599	3beta-hydroxy-5-cholestenoate [HD4]	glycocholenate sulfate* [HD4]	0.119207	0.0142104	2.22045e-16	HDF
GGM_1916	HDF37186	HDF33973	5alpha-androstan-3alpha,17beta-diol monosulfate (1) [HD4]	epiandrosterone sulfate [HD4]	0.118928	0.0141438	2.22045e-16	HDF
GGM_1922	HDF15140	HDF47687	kynurenine [HD4]	X - 12100 [HD4]	0.118859	0.0141275	2.22045e-16	HDF
GGM_1936	HDF20694	HDF27738	oxalate (ethanedioate) [HD4]	threonate [HD4]	0.118425	0.0140244	2.22045e-16	HDF
GGM_1938	HDF57814	HDF62309	(N(1) + N(8))-acetylspermidine [HD4]	N-acetyl-isoputreanine* [HD4]	0.118363	0.0140097	2.22045e-16	HDF
GGM_1939	HDF57528	HDF57521	adrenoylcarnitine (C22:4)* [HD4]	dihomo-linolenoylcarnitine (C20:3n3 or 6)* [HD4]	0.118362	0.0140096	2.22045e-16	HDF
GGM_1946	HDF01125	HDF00060	isoleucine [HD4]	leucine [HD4]	0.118221	0.0139761	2.22045e-16	HDF
GGM_1947	HDF46662	HDF47872	X - 15492 [HD4]	X - 17340 [HD4]	0.118215	0.0139747	2.22045e-16	HDF
GGM_1951	HDF39379	HDF46656	glycoursodeoxycholate [HD4]	X - 14662 [HD4]	0.118094	0.0139462	2.22045e-16	HDF
GGM_1955	HDF00527	HDF48990	lactate [HD4]	pyruvate [HD4]	0.117954	0.0139132	2.22045e-16	HDF
GGM_1958	HDF01605	HDF46656	ursodeoxycholate [HD4]	X - 14662 [HD4]	0.11787	0.0138933	2.22045e-16	HDF
GGM_1960	HDF54907	HDF49535	hexanoylglutamine [HD4]	X - 12472 [HD4]	0.117758	0.0138668	2.22045e-16	HDF
GGM_1963	HDF32562	HDF62921	pregnenediol disulfate (C21H34O8S2)* [HD4]	pregnenetriol disulfate* [HD4]	0.117661	0.0138441	2.22045e-16	HDF
GGM_1964	HDF46607	HDF46730	X - 11849 [HD4]	X - 21661 [HD4]	0.117624	0.0138355	2.22045e-16	HDF
GGM_1965	HDF46146	HDF36103	4-methylcatechol sulfate [HD4]	p-cresol sulfate [HD4]	0.117609	0.0138319	2.22045e-16	HDF
GGM_1972	HDF62952	HDF22138	3,4-dihydroxybutyrate [HD4]	homocitrulline [HD4]	0.117382	0.0137786	2.22045e-16	HDF
GGM_1982	HDF39831	HDF61862	eicosanedioate (C20-DC) [HD4]	hexadecenedioate (C16:1-DC)* [HD4]	0.117002	0.0136894	2.22045e-16	HDF
GGM_1986	HDF57331	HDF57473	behenoyl dihydrosphingomyelin (d18:0/22:0)* [HD4]	sphingomyelin (d18:0/18:0, d19:0/17:0)* [HD4]	0.116903	0.0136664	2.22045e-16	HDF
GGM_2001	HDF36746	HDF22130	2-hydroxy-3-methylvalerate [HD4]	phenyllactate (PLA) [HD4]	0.116414	0.0135522	2.22045e-16	HDF
GGM_2003	HDF62863	HDF49228	3-formylindole [HD4]	X - 23369 [HD4]	0.116381	0.0135446	2.22045e-16	HDF
GGM_2004	HDF01868	HDF46632	cysteine [HD4]	X - 14056 [HD4]	0.11638	0.0135442	2.22045e-16	HDF
GGM_2012	HDF01769	HDF46633	cortisone [HD4]	X - 12844 [HD4]	0.11612	0.0134837	2.22045e-16	HDF
GGM_2013	HDF62524	HDF40481	dihydrocaffeate sulfate (2) [HD4]	dihydroferulate [HD4]	0.116107	0.0134809	2.22045e-16	HDF
GGM_2019	HDF18476	HDF18477	glycocholate [HD4]	glycodeoxycholate [HD4]	0.115863	0.0134243	2.22045e-16	HDF
GGM_2020	HDF46390	HDF46707	X - 11308 [HD4]	X - 17653 [HD4]	0.115863	0.0134242	2.22045e-16	HDF
GGM_2024	HDF32578	HDF46266	X - 11261 [HD4]	X - 15486 [HD4]	0.11572	0.0133911	2.22045e-16	HDF
GGM_2042	HDF27738	HDF52661	threonate [HD4]	X - 24431 [HD4]	0.115189	0.0132684	2.22045e-16	HDF
GGM_2043	HDF15685	HDF35127	5-hydroxylysine [HD4]	pro-hydroxy-pro [HD4]	0.115186	0.0132678	2.22045e-16	HDF
GGM_2061	HDF46620	HDF48076	X - 12462 [HD4]	X - 22771 [HD4]	0.114651	0.0131448	2.22045e-16	HDF
GGM_2065	HDF57635	HDF57637	carotene diol (1) [HD4]	carotene diol (3) [HD4]	0.114407	0.013089	2.22045e-16	HDF
GGM_2067	HDF53262	HDF57464	dihomo-linolenoyl-choline [HD4]	stearoylcholine* [HD4]	0.11435	0.0130758	2.22045e-16	HDF
GGM_2069	HDF52462	HDF42450	1-palmitoyl-2-arachidonoyl-GPC (16:0/20:4n6) [HD4]	1-stearoyl-2-arachidonoyl-GPC (18:0/20:4) [HD4]	0.114294	0.013063	2.22045e-16	HDF
GGM_2071	HDF34390	HDF46645	7-methylxanthine [HD4]	X - 13728 [HD4]	0.114273	0.0130584	2.22045e-16	HDF
GGM_2087	HDF57595	HDF57421	glycosyl ceramide (d18:1/20:0, d16:1/22:0)* [HD4]	glycosyl-N-behenoyl-sphingadienine (d18:2/22:0)* [HD4]	0.113693	0.012926	2.22045e-16	HDF
GGM_2089	HDF62151	HDF62496	X - 25172 [HD4]	X - 25267 [HD4]	0.113683	0.0129237	2.22045e-16	HDF
GGM_2092	HDF01759	HDF57473	N-stearoyl-sphinganine (d18:0/18:0)* [HD4]	sphingomyelin (d18:0/18:0, d19:0/17:0)* [HD4]	0.113444	0.0128696	2.22045e-16	HDF
GGM_2093	HDF48429	HDF46997	methyl-4-hydroxybenzoate sulfate [HD4]	X - 12822 [HD4]	0.113424	0.012865	2.22045e-16	HDF
GGM_2096	HDF62558	HDF62559	1-carboxyethylisoleucine [HD4]	1-carboxyethylleucine [HD4]	0.113388	0.0128569	2.22045e-16	HDF
GGM_2097	HDF37209	HDF31591	androstenediol (3alpha, 17alpha) monosulfate (3) [HD4]	androsterone sulfate [HD4]	0.11336	0.0128505	2.22045e-16	HDF
GGM_2112	HDF32619	HDF38170	pregnenediol sulfate (C21H34O5S)* [HD4]	pregnenolone sulfate [HD4]	0.113032	0.0127763	2.22045e-16	HDF
GGM_2115	HDF48698	HDF46295	6-hydroxyindole sulfate [HD4]	X - 21286 [HD4]	0.112938	0.012755	2.22045e-16	HDF
GGM_2121	HDF36594	HDF36602	1-linoleoyl-GPI (18:2)* [HD4]	1-oleoyl-GPI (18:1)* [HD4]	0.112842	0.0127334	2.22045e-16	HDF
GGM_2129	HDF12017	HDF54910	3-methoxytyrosine [HD4]	vanillactate [HD4]	0.112532	0.0126634	2.22045e-16	HDF
GGM_2132	HDF57577	HDF46656	isoursodeoxycholate [HD4]	X - 14662 [HD4]	0.11221	0.0125911	2.22045e-16	HDF
GGM_2138	HDF35631	HDF42398	1-palmitoyl-GPE (16:0) [HD4]	1-stearoyl-GPE (18:0) [HD4]	0.111945	0.0125316	2.22045e-16	HDF
GGM_2139	HDF32346	HDF39379	glycochenodeoxycholate [HD4]	glycoursodeoxycholate [HD4]	0.111841	0.0125084	2.22045e-16	HDF
GGM_2142	HDF57422	HDF57370	lactosyl-N-behenoyl-sphingosine (d18:1/22:0)* [HD4]	lactosyl-N-nervonoyl-sphingosine (d18:1/24:1)* [HD4]	0.111745	0.012487	2.22045e-16	HDF
GGM_2146	HDF57437	HDF57432	ceramide (d16:1/24:1, d18:1/22:1)* [HD4]	ceramide (d18:1/14:0, d16:1/16:0)* [HD4]	0.111739	0.0124855	2.22045e-16	HDF
GGM_2147	HDF61775	HDF33936	nonanoylcarnitine (C9) [HD4]	octanoylcarnitine (C8) [HD4]	0.111689	0.0124745	2.22045e-16	HDF
GGM_2152	HDF57453	HDF57369	glycosyl ceramide (d18:2/24:1, d18:1/24:2)* [HD4]	glycosyl-N-nervonoyl-sphingosine (d18:1/24:1)* [HD4]	0.111589	0.0124521	2.22045e-16	HDF
GGM_2160	HDF34397	HDF32506	1-arachidonylglycerol (20:4) [HD4]	2-linoleoylglycerol (18:2) [HD4]	0.111229	0.0123719	2.22045e-16	HDF
GGM_2162	HDF20694	HDF52661	oxalate (ethanedioate) [HD4]	X - 24431 [HD4]	0.11115	0.0123543	2.22045e-16	HDF
GGM_2170	HDF57417	HDF54979	N-stearoyl-sphingadienine (d18:2/18:0)* [HD4]	N-stearoyl-sphingosine (d18:1/18:0)* [HD4]	0.111071	0.0123368	2.22045e-16	HDF
GGM_2172	HDF39831	HDF62923	eicosanedioate (C20-DC) [HD4]	eicosenedioate (C20:1-DC)* [HD4]	0.110969	0.0123141	2.22045e-16	HDF
GGM_2173	HDF47342	HDF49637	X - 18345 [HD4]	X - 23739 [HD4]	0.110955	0.0123111	2.22045e-16	HDF
GGM_2179	HDF46914	HDF54877	X - 11522 [HD4]	X - 24849 [HD4]	0.110598	0.012232	2.22045e-16	HDF
GGM_2183	HDF52677	HDF52748	1-(1-enyl-palmitoyl)-2-linoleoyl-GPE (P-16:0/18:2)* [HD4]	1-(1-enyl-stearoyl)-2-linoleoyl-GPE (P-18:0/18:2)* [HD4]	0.110534	0.0122177	2.22045e-16	HDF
GGM_2184	HDF35678	HDF35669	hexadecanedioate (C16-DC) [HD4]	tetradecanedioate (C14-DC) [HD4]	0.1105	0.0122102	2.22045e-16	HDF
GGM_2186	HDF40062	HDF62496	4-hydroxy-2-oxoglutaric acid [HD4]	X - 25267 [HD4]	0.110481	0.012206	2.22045e-16	HDF
GGM_2187	HDF62566	HDF62562	1-carboxyethylphenylalanine [HD4]	1-carboxyethylvaline [HD4]	0.110476	0.0122049	2.22045e-16	HDF
GGM_2189	HDF61868	HDF32349	1-ribosyl-imidazoleacetate* [HD4]	4-imidazoleacetate [HD4]	0.110464	0.0122024	2.22045e-16	HDF
GGM_2190	HDF01118	HDF01552	arachidate (20:0) [HD4]	erucate (22:1n9) [HD4]	0.11045	0.0121991	2.22045e-16	HDF
GGM_2201	HDF53262	HDF53260	dihomo-linolenoyl-choline [HD4]	oleoylcholine [HD4]	0.110214	0.0121471	2.22045e-16	HDF
GGM_2206	HDF37190	HDF33973	5alpha-androstan-3beta,17beta-diol disulfate [HD4]	epiandrosterone sulfate [HD4]	0.110075	0.0121166	2.22045e-16	HDF
GGM_2208	HDF21184	HDF21232	1-oleoylglycerol (18:1) [HD4]	2-oleoylglycerol (18:1) [HD4]	0.110057	0.0121125	2.22045e-16	HDF
GGM_2210	HDF55015	HDF01301	gamma-glutamyl-alpha-lysine [HD4]	lysine [HD4]	0.109994	0.0120987	2.22045e-16	HDF
GGM_2212	HDF32391	HDF34395	1,3-dimethylurate [HD4]	1-methylurate [HD4]	0.10997	0.0120933	2.22045e-16	HDF
GGM_2223	HDF46603	HDF54877	X - 11530 [HD4]	X - 24849 [HD4]	0.109466	0.0119827	2.22045e-16	HDF
GGM_2228	HDF46390	HDF46595	X - 11308 [HD4]	X - 11378 [HD4]	0.109325	0.0119519	2.22045e-16	HDF
GGM_2229	HDF33950	HDF33959	N-acetylphenylalanine [HD4]	N-acetyltryptophan [HD4]	0.109315	0.0119499	2.22045e-16	HDF
GGM_2233	HDF52673	HDF52477	1-(1-enyl-palmitoyl)-2-arachidonoyl-GPE (P-16:0/20:4)* [HD4]	1-(1-enyl-palmitoyl)-2-oleoyl-GPE (P-16:0/18:1)* [HD4]	0.109125	0.0119083	2.22045e-16	HDF
GGM_2235	HDF33959	HDF32390	N-acetyltryptophan [HD4]	N-acetyltyrosine [HD4]	0.108889	0.0118567	2.22045e-16	HDF
GGM_2243	HDF57421	HDF57371	glycosyl-N-behenoyl-sphingadienine (d18:2/22:0)* [HD4]	glycosyl-N-behenoyl-sphingosine (d18:1/22:0)* [HD4]	0.108642	0.011803	2.22045e-16	HDF
GGM_2249	HDF40062	HDF36713	4-hydroxy-2-oxoglutaric acid [HD4]	N6-carboxymethyllysine [HD4]	0.108544	0.0117818	2.22045e-16	HDF
GGM_2250	HDF57754	HDF62496	X - 24970 [HD4]	X - 25267 [HD4]	-0.108537	0.0117803	2.22045e-16	HDF
GGM_2251	HDF32349	HDF48408	4-imidazoleacetate [HD4]	tyramine O-sulfate [HD4]	0.108529	0.0117786	2.22045e-16	HDF
GGM_2253	HDF48442	HDF36098	4-vinylguaiacol sulfate [HD4]	4-vinylphenol sulfate [HD4]	0.108489	0.0117698	2.22045e-16	HDF
GGM_2254	HDF48841	HDF48425	p-cresol glucuronide* [HD4]	phenylacetylcarnitine [HD4]	0.108456	0.0117627	2.22045e-16	HDF
GGM_2276	HDF62100	HDF37076	5-methylthioribose** [HD4]	N-acetylserine [HD4]	0.107704	0.0116002	2.22045e-16	HDF
GGM_2277	HDF32599	HDF32807	glycocholenate sulfate* [HD4]	taurocholenate sulfate* [HD4]	0.107699	0.0115991	2.22045e-16	HDF
GGM_2284	HDF52478	HDF52716	1-(1-enyl-palmitoyl)-2-oleoyl-GPC (P-16:0/18:1)* [HD4]	1-(1-enyl-palmitoyl)-2-palmitoyl-GPC (P-16:0/16:0)* [HD4]	0.107493	0.0115548	2.22045e-16	HDF
GGM_2287	HDF52669	HDF52726	1-palmitoyl-2-oleoyl-GPI (16:0/18:1)* [HD4]	1-stearoyl-2-oleoyl-GPI (18:0/18:1)* [HD4]	0.107302	0.0115137	2.22045e-16	HDF
GGM_2289	HDF00554	HDF15990	adenine [HD4]	glycerophosphorylcholine (GPC) [HD4]	0.107192	0.0114901	2.22045e-16	HDF
GGM_2291	HDF00569	HDF18254	caffeine [HD4]	paraxanthine [HD4]	0.107129	0.0114765	2.22045e-16	HDF
GGM_2292	HDF61833	HDF35130	5,6-dihydrouridine [HD4]	N4-acetylcytidine [HD4]	0.107112	0.0114731	2.22045e-16	HDF
GGM_2307	HDF34424	HDF18254	5-acetylamino-6-amino-3-methyluracil [HD4]	paraxanthine [HD4]	0.10677	0.0113999	2.22045e-16	HDF
GGM_2308	HDF48425	HDF35126	phenylacetylcarnitine [HD4]	phenylacetylglutamine [HD4]	0.106731	0.0113916	2.22045e-16	HDF
GGM_2312	HDF36776	HDF57528	7-alpha-hydroxy-3-oxo-4-cholestenoate (7-Hoca) [HD4]	adrenoylcarnitine (C22:4)* [HD4]	0.106639	0.0113718	2.22045e-16	HDF
GGM_2314	HDF46266	HDF46363	X - 15486 [HD4]	X - 21319 [HD4]	0.106588	0.0113611	2.22045e-16	HDF
GGM_2316	HDF36746	HDF22132	2-hydroxy-3-methylvalerate [HD4]	alpha-hydroxyisocaproate [HD4]	0.106343	0.0113089	2.22045e-16	HDF
GGM_2317	HDF20693	HDF52661	tartronate (hydroxymalonate) [HD4]	X - 24431 [HD4]	0.106281	0.0112957	2.22045e-16	HDF
GGM_2320	HDF53261	HDF57464	arachidonoylcholine [HD4]	stearoylcholine* [HD4]	0.106179	0.011274	2.22045e-16	HDF
GGM_2322	HDF20694	HDF20693	oxalate (ethanedioate) [HD4]	tartronate (hydroxymalonate) [HD4]	0.106065	0.0112499	2.22045e-16	HDF
GGM_2323	HDF48841	HDF57745	p-cresol glucuronide* [HD4]	phenylacetate [HD4]	0.106009	0.0112379	2.22045e-16	HDF
GGM_2325	HDF01572	HDF20694	glycerate [HD4]	oxalate (ethanedioate) [HD4]	0.105943	0.011224	2.22045e-16	HDF
GGM_2327	HDF57371	HDF53013	glycosyl-N-behenoyl-sphingosine (d18:1/22:0)* [HD4]	glycosyl-N-palmitoyl-sphingosine (d18:1/16:0) [HD4]	0.10591	0.0112169	2.22045e-16	HDF
GGM_2328	HDF53263	HDF57464	docosahexaenoylcholine [HD4]	stearoylcholine* [HD4]	0.105898	0.0112145	2.22045e-16	HDF
GGM_2331	HDF46657	HDF47671	X - 14939 [HD4]	X - 18921 [HD4]	0.105784	0.0111903	2.22045e-16	HDF
GGM_2333	HDF54970	HDF54957	oleoyl-linolenoyl-glycerol (18:1/18:3) [2]* [HD4]	palmitoyl-arachidonoyl-glycerol (16:0/20:4) [1]* [HD4]	0.105711	0.0111749	2.22045e-16	HDF
GGM_2337	HDF62064	HDF27710	3-hydroxybutyroylglycine** [HD4]	N-acetylglycine [HD4]	0.105589	0.0111491	2.22045e-16	HDF
GGM_2339	HDF40481	HDF42989	dihydroferulate [HD4]	N-methyltaurine [HD4]	-0.105541	0.0111389	2.22045e-16	HDF
GGM_2341	HDF32391	HDF18394	1,3-dimethylurate [HD4]	theophylline [HD4]	0.105443	0.0111182	2.22045e-16	HDF
GGM_2347	HDF52748	HDF52614	1-(1-enyl-stearoyl)-2-linoleoyl-GPE (P-18:0/18:2)* [HD4]	1-(1-enyl-stearoyl)-2-oleoyl-GPE (P-18:0/18:1) [HD4]	0.105236	0.0110746	2.22045e-16	HDF
GGM_2350	HDF20699	HDF46142	erythritol [HD4]	mannitol/sorbitol [HD4]	0.105158	0.0110583	2.22045e-16	HDF
GGM_2355	HDF32388	HDF01645	dodecanedioate (C12-DC) [HD4]	laurate (12:0) [HD4]	0.105053	0.0110361	2.22045e-16	HDF
GGM_2356	HDF33953	HDF48434	N-acetylarginine [HD4]	N-acetylcitrulline [HD4]	0.105016	0.0110285	2.22045e-16	HDF
GGM_2357	HDF48428	HDF47437	pyrraline [HD4]	X - 12680 [HD4]	0.104994	0.0110236	2.22045e-16	HDF
GGM_2364	HDF52974	HDF62890	glycochenodeoxycholate 3-sulfate [HD4]	taurochenodeoxycholic acid 3-sulfate [HD4]	0.104894	0.0110026	2.22045e-16	HDF
GGM_2366	HDF54885	HDF45970	1-linoleoyl-GPG (18:2)* [HD4]	1-palmitoyl-GPG (16:0)* [HD4]	0.104797	0.0109824	2.22045e-16	HDF
GGM_2367	HDF22842	HDF32807	cholate [HD4]	taurocholenate sulfate* [HD4]	-0.104715	0.0109653	2.22045e-16	HDF
GGM_2369	HDF62923	HDF46707	eicosenedioate (C20:1-DC)* [HD4]	X - 17653 [HD4]	0.104657	0.0109531	2.22045e-16	HDF
GGM_2371	HDF49512	HDF57754	X - 23636 [HD4]	X - 24970 [HD4]	0.104563	0.0109334	2.22045e-16	HDF
GGM_2372	HDF01114	HDF46677	deoxycholate [HD4]	X - 16654 [HD4]	0.104529	0.0109262	2.22045e-16	HDF
GGM_2376	HDF46613	HDF47971	X - 12216 [HD4]	X - 13729 [HD4]	0.10438	0.0108952	2.22045e-16	HDF
GGM_2377	HDF37186	HDF31591	5alpha-androstan-3alpha,17beta-diol monosulfate (1) [HD4]	androsterone sulfate [HD4]	0.104378	0.0108947	2.22045e-16	HDF
GGM_2378	HDF57369	HDF53013	glycosyl-N-nervonoyl-sphingosine (d18:1/24:1)* [HD4]	glycosyl-N-palmitoyl-sphingosine (d18:1/16:0) [HD4]	0.104369	0.0108928	2.22045e-16	HDF
GGM_2379	HDF32619	HDF62922	pregnenediol sulfate (C21H34O5S)* [HD4]	pregnenetriol sulfate* [HD4]	0.104366	0.0108923	2.22045e-16	HDF
GGM_2388	HDF46673	HDF47872	X - 16576 [HD4]	X - 17340 [HD4]	-0.104114	0.0108398	4.44089e-16	HDF
GGM_2389	HDF57514	HDF57515	behenoylcarnitine (C22)* [HD4]	lignoceroylcarnitine (C24)* [HD4]	0.103989	0.0108138	4.44089e-16	HDF
GGM_2395	HDF49463	HDF62716	X - 23587 [HD4]	X - 25419 [HD4]	0.103903	0.0107959	4.44089e-16	HDF
GGM_2397	HDF46517	HDF46493	X - 16946 [HD4]	X - 21448 [HD4]	0.103885	0.010792	4.44089e-16	HDF
GGM_2399	HDF53195	HDF19258	1-myristoyl-2-arachidonoyl-GPC (14:0/20:4)* [HD4]	1-myristoyl-2-palmitoyl-GPC (14:0/16:0) [HD4]	0.103796	0.0107737	4.44089e-16	HDF
GGM_2415	HDF15765	HDF15745	ethylmalonate [HD4]	methylsuccinate [HD4]	0.103303	0.0106716	4.44089e-16	HDF
GGM_2416	HDF52464	HDF52465	1-palmitoyl-2-arachidonoyl-GPE (16:0/20:4)* [HD4]	1-palmitoyl-2-docosahexaenoyl-GPE (16:0/22:6)* [HD4]	0.10329	0.0106689	4.44089e-16	HDF
GGM_2417	HDF48434	HDF33943	N-acetylcitrulline [HD4]	N-acetylglutamine [HD4]	0.103288	0.0106683	4.44089e-16	HDF
GGM_2420	HDF47872	HDF48009	X - 17340 [HD4]	X - 17357 [HD4]	0.103216	0.0106535	4.44089e-16	HDF
GGM_2429	HDF48990	HDF62636	pyruvate [HD4]	X - 25343 [HD4]	0.103039	0.010617	6.66134e-16	HDF
GGM_2430	HDF43378	HDF47642	S-methylcysteine sulfoxide [HD4]	X - 12101 [HD4]	0.103026	0.0106144	6.66134e-16	HDF
GGM_2431	HDF44526	HDF22116	3-methyl-2-oxobutyrate [HD4]	4-methyl-2-oxopentanoate [HD4]	0.103006	0.0106103	6.66134e-16	HDF
GGM_2442	HDF01589	HDF02829	N-acetylmethionine [HD4]	N-formylmethionine [HD4]	0.102645	0.010536	8.88178e-16	HDF
GGM_2447	HDF01496	HDF32452	methylmalonate (MMA) [HD4]	propionylcarnitine (C3) [HD4]	0.102531	0.0105126	8.88178e-16	HDF
GGM_2448	HDF52673	HDF52677	1-(1-enyl-palmitoyl)-2-arachidonoyl-GPE (P-16:0/20:4)* [HD4]	1-(1-enyl-palmitoyl)-2-linoleoyl-GPE (P-16:0/18:2)* [HD4]	0.102521	0.0105106	8.88178e-16	HDF
GGM_2453	HDF46261	HDF52483	X - 19438 [HD4]	X - 24295 [HD4]	0.102413	0.0104884	8.88178e-16	HDF
GGM_2455	HDF34404	HDF00569	1,3,7-trimethylurate [HD4]	caffeine [HD4]	0.102298	0.0104648	8.88178e-16	HDF
GGM_2457	HDF38296	HDF47412	(16 or 17)-methylstearate (a19:0 or i19:0) [HD4]	X - 22157 [HD4]	0.102225	0.01045	1.11022e-15	HDF
GGM_2458	HDF46142	HDF46636	mannitol/sorbitol [HD4]	X - 12849 [HD4]	0.102166	0.0104378	1.11022e-15	HDF
GGM_2460	HDF27672	HDF43549	3-indoxyl sulfate [HD4]	N-formylanthranilic acid [HD4]	0.102152	0.0104349	1.11022e-15	HDF
GGM_2461	HDF19130	HDF52616	1,2-dipalmitoyl-GPC (16:0/16:0) [HD4]	1-palmitoyl-2-stearoyl-GPC (16:0/18:0) [HD4]	0.10215	0.0104347	1.11022e-15	HDF
GGM_2462	HDF00060	HDF01649	leucine [HD4]	valine [HD4]	0.102126	0.0104297	1.33227e-15	HDF
GGM_2463	HDF22176	HDF01123	cysteine s-sulfate [HD4]	inosine [HD4]	0.102112	0.0104269	1.33227e-15	HDF
GGM_2467	HDF40410	HDF00607	cis-urocanate [HD4]	trans-urocanate [HD4]	0.102046	0.0104134	1.33227e-15	HDF
GGM_2470	HDF38168	HDF32827	16a-hydroxy DHEA 3-sulfate [HD4]	andro steroid monosulfate C19H28O6S (1)* [HD4]	0.101995	0.0104031	1.33227e-15	HDF
GGM_2473	HDF52605	HDF34445	sphinganine-1-phosphate [HD4]	sphingosine 1-phosphate [HD4]	0.101947	0.0103932	1.33227e-15	HDF
GGM_2482	HDF53261	HDF57463	arachidonoylcholine [HD4]	linoleoylcholine* [HD4]	0.101757	0.0103544	1.33227e-15	HDF
GGM_2486	HDF62947	HDF53127	N,N,N-trimethyl-alanylproline betaine (TMAP) [HD4]	X - 24699 [HD4]	0.10168	0.0103389	1.55431e-15	HDF
GGM_2491	HDF36095	HDF47818	thymol sulfate [HD4]	X - 17328 [HD4]	0.101562	0.0103148	1.77636e-15	HDF
GGM_2499	HDF32350	HDF48408	1-methyl-4-imidazoleacetate [HD4]	tyramine O-sulfate [HD4]	0.101417	0.0102855	1.77636e-15	HDF
GGM_2500	HDF01868	HDF35637	cysteine [HD4]	cysteinylglycine [HD4]	0.101363	0.0102744	1.77636e-15	HDF
GGM_2504	HDF52914	HDF47971	5-hydroxyindole sulfate [HD4]	X - 13729 [HD4]	0.101248	0.0102511	1.9984e-15	HDF
GGM_2506	HDF62959	HDF01498	hydroxy-N6,N6,N6-trimethyllysine* [HD4]	N6,N6,N6-trimethyllysine [HD4]	0.101229	0.0102473	2.22045e-15	HDF
GGM_2507	HDF20693	HDF27738	tartronate (hydroxymalonate) [HD4]	threonate [HD4]	0.101227	0.0102468	2.22045e-15	HDF
GGM_2514	HDF19265	HDF02342	1-stearoyl-2-oleoyl-GPS (18:0/18:1) [HD4]	serotonin [HD4]	0.100972	0.0101953	2.44249e-15	HDF
GGM_2518	HDF46640	HDF62876	X - 15469 [HD4]	X - 25463 [HD4]	0.100813	0.0101632	2.66453e-15	HDF
GGM_2519	HDF47820	HDF49555	X - 17335 [HD4]	X - 23678 [HD4]	0.100787	0.010158	2.66453e-15	HDF
GGM_2525	HDF54805	HDF32807	3beta-hydroxy-5-cholestenoate [HD4]	taurocholenate sulfate* [HD4]	0.100706	0.0101417	2.88658e-15	HDF
GGM_2534	HDF36098	HDF49521	4-vinylphenol sulfate [HD4]	X - 23644 [HD4]	0.100566	0.0101135	3.10862e-15	HDF
GGM_2536	HDF46390	HDF46681	X - 11308 [HD4]	X - 16935 [HD4]	0.100533	0.0101068	3.10862e-15	HDF
GGM_2539	HDF00555	HDF42382	adenosine [HD4]	S-adenosylhomocysteine (SAH) [HD4]	0.100495	0.0100992	3.33067e-15	HDF
GGM_2547	HDF33942	HDF33943	N-acetylasparagine [HD4]	N-acetylglutamine [HD4]	0.100287	0.0100574	3.77476e-15	HDF
GGM_2549	HDF33941	HDF33936	decanoylcarnitine (C10) [HD4]	octanoylcarnitine (C8) [HD4]	0.100282	0.0100564	3.77476e-15	HDF
GGM_2550	HDF54955	HDF54960	linoleoyl-arachidonoyl-glycerol (18:2/20:4) [1]* [HD4]	oleoyl-arachidonoyl-glycerol (18:1/20:4) [1]* [HD4]	0.100273	0.0100547	3.77476e-15	HDF
GGM_2551	HDF62291	HDF62295	glucuronide of piperine metabolite C17H21NO3 (4)* [HD4]	sulfate of piperine metabolite C16H19NO3 (2)* [HD4]	0.10027	0.010054	3.77476e-15	HDF
GGM_2554	HDF57518	HDF57521	arachidonoylcarnitine (C20:4) [HD4]	dihomo-linolenoylcarnitine (C20:3n3 or 6)* [HD4]	0.100233	0.0100467	3.9968e-15	HDF
GGM_2555	HDF32391	HDF34400	1,3-dimethylurate [HD4]	1,7-dimethylurate [HD4]	0.100233	0.0100466	3.9968e-15	HDF
GGM_2557	HDF53263	HDF53260	docosahexaenoylcholine [HD4]	oleoylcholine [HD4]	0.100232	0.0100465	3.9968e-15	HDF
GGM_2558	HDF41754	HDF46972	heme [HD4]	X - 21796 [HD4]	0.100164	0.0100328	3.9968e-15	HDF
GGM_2569	HDF39837	HDF61862	docosadioate (C22-DC) [HD4]	hexadecenedioate (C16:1-DC)* [HD4]	0.0998559	0.0099712	4.88498e-15	HDF
GGM_2573	HDF46607	HDF47654	X - 11849 [HD4]	X - 11858 [HD4]	0.0996782	0.00993575	5.32907e-15	HDF
GGM_2575	HDF46515	HDF52867	X - 21470 [HD4]	X - 24546 [HD4]	0.099642	0.00992853	5.77316e-15	HDF
GGM_2576	HDF62292	HDF62296	glucuronide of piperine metabolite C17H21NO3 (5)* [HD4]	sulfate of piperine metabolite C16H19NO3 (3)* [HD4]	0.0996044	0.00992103	5.77316e-15	HDF
GGM_2577	HDF22163	HDF01336	EDTA [HD4]	palmitate (16:0) [HD4]	-0.0996042	0.00992099	5.77316e-15	HDF
GGM_2581	HDF15872	HDF01124	malonate [HD4]	myo-inositol [HD4]	0.099497	0.00989964	6.21725e-15	HDF
GGM_2584	HDF00528	HDF00057	alpha-ketoglutarate [HD4]	glutamate [HD4]	0.0994809	0.00989646	6.21725e-15	HDF
GGM_2585	HDF37185	HDF37190	5alpha-androstan-3alpha,17beta-diol monosulfate (2) [HD4]	5alpha-androstan-3beta,17beta-diol disulfate [HD4]	0.0994402	0.00988835	6.21725e-15	HDF
GGM_2588	HDF62558	HDF62562	1-carboxyethylisoleucine [HD4]	1-carboxyethylvaline [HD4]	0.0993724	0.00987487	6.66134e-15	HDF
GGM_2593	HDF62890	HDF46428	taurochenodeoxycholic acid 3-sulfate [HD4]	X - 21383 [HD4]	0.0992354	0.00984767	7.10543e-15	HDF
GGM_2594	HDF32827	HDF46515	andro steroid monosulfate C19H28O6S (1)* [HD4]	X - 21470 [HD4]	0.0992259	0.00984577	7.32747e-15	HDF
GGM_2595	HDF47802	HDF47804	X - 16397 [HD4]	X - 16580 [HD4]	0.0992155	0.00984371	7.32747e-15	HDF
GGM_2603	HDF00064	HDF00566	phenylalanine [HD4]	phenylpyruvate [HD4]	0.0991098	0.00982276	7.99361e-15	HDF
GGM_2606	HDF37183	HDF37187	5alpha-androstan-3alpha,17alpha-diol monosulfate [HD4]	5alpha-androstan-3beta,17alpha-diol disulfate [HD4]	0.0990793	0.00981672	7.99361e-15	HDF
GGM_2610	HDF48448	HDF46614	3-hydroxypyridine sulfate [HD4]	X - 12230 [HD4]	0.0989831	0.00979766	8.43769e-15	HDF
GGM_2616	HDF35153	HDF32506	1-docosahexaenoylglycerol (22:6) [HD4]	2-linoleoylglycerol (18:2) [HD4]	0.098841	0.00976954	9.32587e-15	HDF
GGM_2617	HDF22842	HDF01605	cholate [HD4]	ursodeoxycholate [HD4]	0.0988326	0.00976789	9.32587e-15	HDF
GGM_2624	HDF62290	HDF62296	glucuronide of piperine metabolite C17H21NO3 (3)* [HD4]	sulfate of piperine metabolite C16H19NO3 (3)* [HD4]	0.0985254	0.00970726	1.11022e-14	HDF
GGM_2625	HDF46608	HDF46384	X - 11880 [HD4]	X - 21339 [HD4]	0.0985185	0.0097059	1.13243e-14	HDF
GGM_2628	HDF37192	HDF57714	5alpha-androstan-3beta,17beta-diol monosulfate (2) [HD4]	X - 24947 [HD4]	0.0984868	0.00969965	1.15463e-14	HDF
GGM_2634	HDF57440	HDF57372	ceramide (d18:1/20:0, d16:1/22:0, d20:1/18:0)* [HD4]	N-behenoyl-sphingadienine (d18:2/22:0)* [HD4]	0.0984473	0.00969187	1.17684e-14	HDF
GGM_2636	HDF42370	HDF49469	S-1-pyrroline-5-carboxylate [HD4]	X - 23593 [HD4]	0.0983076	0.00966439	1.28786e-14	HDF
GGM_2638	HDF46613	HDF46295	X - 12216 [HD4]	X - 21286 [HD4]	0.0982565	0.00965434	1.33227e-14	HDF
GGM_2648	HDF40062	HDF52502	4-hydroxy-2-oxoglutaric acid [HD4]	X - 24307 [HD4]	0.0979775	0.00959959	1.57652e-14	HDF
GGM_2650	HDF37529	HDF19503	sphingomyelin (d18:1/18:1, d18:2/18:0) [HD4]	stearoyl sphingomyelin (d18:1/18:0) [HD4]	0.0979181	0.00958796	1.64313e-14	HDF
GGM_2651	HDF46384	HDF57718	X - 21339 [HD4]	X - 24951 [HD4]	0.0979112	0.0095866	1.64313e-14	HDF
GGM_2653	HDF01712	HDF46633	cortisol [HD4]	X - 12844 [HD4]	0.0978788	0.00958026	1.68754e-14	HDF
GGM_2659	HDF53261	HDF52944	arachidonoylcholine [HD4]	palmitoylcholine [HD4]	0.0977368	0.00955247	1.82077e-14	HDF
GGM_2660	HDF33441	HDF35437	isobutyrylcarnitine (C4) [HD4]	isobutyrylglycine [HD4]	0.0976984	0.00954498	1.86517e-14	HDF
GGM_2668	HDF01600	HDF02125	phosphoethanolamine [HD4]	taurine [HD4]	0.097632	0.009532	1.95399e-14	HDF
GGM_2669	HDF32445	HDF46645	3-methylxanthine [HD4]	X - 13728 [HD4]	0.0976101	0.00952772	1.9762e-14	HDF
GGM_2674	HDF48990	HDF46261	pyruvate [HD4]	X - 19438 [HD4]	0.0975117	0.00950853	2.08722e-14	HDF
GGM_2676	HDF55072	HDF43249	2-oxoarginine* [HD4]	N-delta-acetylornithine [HD4]	0.0973974	0.00948626	2.26485e-14	HDF
GGM_2680	HDF32342	HDF01123	adenosine 5'-monophosphate (AMP) [HD4]	inosine [HD4]	0.0973795	0.00948276	2.26485e-14	HDF
GGM_2682	HDF46225	HDF62716	pyroglutamine* [HD4]	X - 25419 [HD4]	0.0973525	0.00947752	2.30926e-14	HDF
GGM_2688	HDF35678	HDF61861	hexadecanedioate (C16-DC) [HD4]	octadecenedioate (C18:1-DC)* [HD4]	0.097222	0.00945211	2.5091e-14	HDF
GGM_2689	HDF53260	HDF52944	oleoylcholine [HD4]	palmitoylcholine [HD4]	0.0972136	0.00945048	2.53131e-14	HDF
GGM_2694	HDF01414	HDF32342	3-phosphoglycerate [HD4]	adenosine 5'-monophosphate (AMP) [HD4]	0.0970352	0.00941583	2.79776e-14	HDF
GGM_2696	HDF01642	HDF01645	caprate (10:0) [HD4]	laurate (12:0) [HD4]	0.0970192	0.00941272	2.84217e-14	HDF
GGM_2697	HDF52975	HDF36850	glycodeoxycholate 3-sulfate [HD4]	taurolithocholate 3-sulfate [HD4]	0.0969862	0.00940633	2.88658e-14	HDF
GGM_2700	HDF32391	HDF34389	1,3-dimethylurate [HD4]	1-methylxanthine [HD4]	0.0968964	0.00938891	3.06422e-14	HDF
GGM_2702	HDF57481	HDF57477	sphingomyelin (d18:1/20:2, d18:2/20:1, d16:1/22:2)* [HD4]	sphingomyelin (d18:1/22:2, d18:2/22:1, d16:1/24:2)* [HD4]	0.0968757	0.0093849	3.10862e-14	HDF
GGM_2704	HDF37192	HDF33973	5alpha-androstan-3beta,17beta-diol monosulfate (2) [HD4]	epiandrosterone sulfate [HD4]	0.0968416	0.0093783	3.15303e-14	HDF
GGM_2711	HDF37455	HDF15990	glycerophosphoethanolamine [HD4]	glycerophosphorylcholine (GPC) [HD4]	0.0966898	0.00934892	3.4639e-14	HDF
GGM_2712	HDF01563	HDF34093	chenodeoxycholate [HD4]	hyocholate [HD4]	0.0966651	0.00934413	3.50831e-14	HDF
GGM_2713	HDF21025	HDF01516	iminodiacetate (IDA) [HD4]	sarcosine [HD4]	0.0966603	0.00934321	3.53051e-14	HDF
GGM_2718	HDF01559	HDF01101	5,6-dihydrouracil [HD4]	homovanillate (HVA) [HD4]	-0.0965423	0.00932042	3.77476e-14	HDF
GGM_2720	HDF38399	HDF46695	9,10-DiHOME [HD4]	X - 18913 [HD4]	0.0965267	0.00931739	3.81917e-14	HDF
GGM_2721	HDF01572	HDF52661	glycerate [HD4]	X - 24431 [HD4]	0.0965058	0.00931337	3.86358e-14	HDF
GGM_2724	HDF52944	HDF57464	palmitoylcholine [HD4]	stearoylcholine* [HD4]	0.0964749	0.00930741	3.95239e-14	HDF
GGM_2726	HDF62062	HDF49704	3-hydroxystachydrine* [HD4]	X - 23314 [HD4]	0.0964132	0.00929551	4.08562e-14	HDF
GGM_2727	HDF03141	HDF15506	betaine [HD4]	choline [HD4]	0.0963888	0.00929081	4.17444e-14	HDF
GGM_2733	HDF33943	HDF33946	N-acetylglutamine [HD4]	N-acetylhistidine [HD4]	0.0962383	0.0092618	4.55191e-14	HDF
GGM_2734	HDF57371	HDF57369	glycosyl-N-behenoyl-sphingosine (d18:1/22:0)* [HD4]	glycosyl-N-nervonoyl-sphingosine (d18:1/24:1)* [HD4]	0.0962044	0.00925529	4.66294e-14	HDF
GGM_2735	HDF27672	HDF46295	3-indoxyl sulfate [HD4]	X - 21286 [HD4]	0.0961919	0.00925289	4.68514e-14	HDF
GGM_2739	HDF03127	HDF03147	hypoxanthine [HD4]	xanthine [HD4]	0.09615	0.00924482	4.79616e-14	HDF
GGM_2741	HDF42002	HDF47342	lanthionine [HD4]	X - 18345 [HD4]	0.0960994	0.00923509	4.95159e-14	HDF
GGM_2742	HDF40062	HDF57754	4-hydroxy-2-oxoglutaric acid [HD4]	X - 24970 [HD4]	-0.096096	0.00923444	4.9738e-14	HDF
GGM_2743	HDF01417	HDF46977	kynurenate [HD4]	X - 15503 [HD4]	0.0960692	0.00922929	5.04041e-14	HDF
GGM_2744	HDF46360	HDF46443	X - 11441 [HD4]	X - 11442 [HD4]	0.0960485	0.00922532	5.10703e-14	HDF
GGM_2745	HDF01419	HDF00554	5-methylthioadenosine (MTA) [HD4]	adenine [HD4]	0.0960419	0.00922404	5.12923e-14	HDF
GGM_2746	HDF52610	HDF52611	1-palmitoyl-2-docosahexaenoyl-GPC (16:0/22:6) [HD4]	1-stearoyl-2-docosahexaenoyl-GPC (18:0/22:6) [HD4]	0.096027	0.00922118	5.17364e-14	HDF
GGM_2747	HDF39600	HDF35527	3-hydroxyhippurate [HD4]	4-hydroxyhippurate [HD4]	0.096019	0.00921965	5.19584e-14	HDF
GGM_2757	HDF36098	HDF46490	4-vinylphenol sulfate [HD4]	X - 17185 [HD4]	0.0959301	0.00920258	5.4845e-14	HDF
GGM_2760	HDF62558	HDF62564	1-carboxyethylisoleucine [HD4]	1-carboxyethyltyrosine [HD4]	0.095904	0.00919758	5.57332e-14	HDF
GGM_2762	HDF53254	HDF32401	caffeic acid sulfate [HD4]	trigonelline (N'-methylnicotinate) [HD4]	0.0958822	0.0091934	5.63993e-14	HDF
GGM_2766	HDF57432	HDF42463	ceramide (d18:1/14:0, d16:1/16:0)* [HD4]	sphingomyelin (d18:1/14:0, d16:1/16:0)* [HD4]	0.0958199	0.00918146	5.86198e-14	HDF
GGM_2768	HDF34419	HDF48258	1-linoleoyl-GPC (18:2) [HD4]	1-oleoyl-GPC (18:1) [HD4]	0.0958117	0.00917989	5.90639e-14	HDF
GGM_2775	HDF52450	HDF52468	1-palmitoyl-2-linoleoyl-GPI (16:0/18:2) [HD4]	1-stearoyl-2-linoleoyl-GPI (18:0/18:2) [HD4]	0.0956583	0.00915051	6.4615e-14	HDF
GGM_2776	HDF01712	HDF46662	cortisol [HD4]	X - 15492 [HD4]	0.0956497	0.00914886	6.4837e-14	HDF
GGM_2780	HDF01107	HDF01604	allantoin [HD4]	urate [HD4]	0.0955814	0.0091358	6.75016e-14	HDF
GGM_2794	HDF53261	HDF53260	arachidonoylcholine [HD4]	oleoylcholine [HD4]	0.0952869	0.0090796	8.08242e-14	HDF
GGM_2795	HDF36738	HDF00057	gamma-glutamylglutamate [HD4]	glutamate [HD4]	0.0952813	0.00907853	8.10463e-14	HDF
GGM_2797	HDF47886	HDF02137	bilirubin (E,Z or Z,E)* [HD4]	biliverdin [HD4]	0.0952478	0.00907214	8.26006e-14	HDF
GGM_2801	HDF46633	HDF48009	X - 12844 [HD4]	X - 17357 [HD4]	0.0952019	0.0090634	8.4821e-14	HDF
GGM_2803	HDF53254	HDF46490	caffeic acid sulfate [HD4]	X - 17185 [HD4]	0.0950966	0.00904336	9.05942e-14	HDF
GGM_2815	HDF17769	HDF52605	sphinganine [HD4]	sphinganine-1-phosphate [HD4]	0.0945143	0.00893295	1.27898e-13	HDF
GGM_2817	HDF00531	HDF01124	3-hydroxy-3-methylglutarate [HD4]	myo-inositol [HD4]	0.0944777	0.00892605	1.30784e-13	HDF
GGM_2824	HDF34214	HDF19324	1-arachidonoyl-GPI (20:4)* [HD4]	1-stearoyl-GPI (18:0) [HD4]	0.0942475	0.00888258	1.4988e-13	HDF
GGM_2825	HDF34424	HDF18394	5-acetylamino-6-amino-3-methyluracil [HD4]	theophylline [HD4]	0.0942285	0.00887901	1.51434e-13	HDF
GGM_2831	HDF01585	HDF33939	N-acetylalanine [HD4]	N-acetylthreonine [HD4]	0.094131	0.00886065	1.60538e-13	HDF
GGM_2833	HDF35253	HDF41220	2-palmitoyl-GPC (16:0)* [HD4]	2-stearoyl-GPE (18:0)* [HD4]	0.0940626	0.00884778	1.672e-13	HDF
GGM_2835	HDF35305	HDF19324	1-palmitoyl-GPI (16:0) [HD4]	1-stearoyl-GPI (18:0) [HD4]	0.094024	0.00884051	1.70974e-13	HDF
GGM_2836	HDF01585	HDF02829	N-acetylalanine [HD4]	N-formylmethionine [HD4]	0.0939622	0.0088289	1.77414e-13	HDF
GGM_2841	HDF40469	HDF01508	N1-Methyl-2-pyridone-5-carboxamide [HD4]	pantothenate [HD4]	0.0939156	0.00882014	1.82299e-13	HDF
GGM_2845	HDF34397	HDF27447	1-arachidonylglycerol (20:4) [HD4]	1-linoleoylglycerol (18:2) [HD4]	0.0937783	0.00879438	1.9762e-13	HDF
GGM_2846	HDF53254	HDF47114	caffeic acid sulfate [HD4]	ferulic acid 4-sulfate [HD4]	0.0937742	0.00879359	1.98064e-13	HDF
GGM_2848	HDF62062	HDF37431	3-hydroxystachydrine* [HD4]	N-methylproline [HD4]	0.093687	0.00877725	2.08722e-13	HDF
GGM_2849	HDF52682	HDF52478	1-(1-enyl-palmitoyl)-2-linoleoyl-GPC (P-16:0/18:2)* [HD4]	1-(1-enyl-palmitoyl)-2-oleoyl-GPC (P-16:0/18:1)* [HD4]	0.0936769	0.00877536	2.09832e-13	HDF
GGM_2852	HDF46390	HDF46384	X - 11308 [HD4]	X - 21339 [HD4]	0.093649	0.00877014	2.13163e-13	HDF
GGM_2857	HDF37183	HDF37186	5alpha-androstan-3alpha,17alpha-diol monosulfate [HD4]	5alpha-androstan-3alpha,17beta-diol monosulfate (1) [HD4]	0.0935974	0.00876048	2.19824e-13	HDF
GGM_2861	HDF00554	HDF33947	adenine [HD4]	gamma-glutamyltryptophan [HD4]	0.0935011	0.00874246	2.32703e-13	HDF
GGM_2873	HDF44526	HDF15676	3-methyl-2-oxobutyrate [HD4]	3-methyl-2-oxovalerate [HD4]	0.0933304	0.00871056	2.57128e-13	HDF
GGM_2876	HDF37432	HDF48187	N-acetyl-beta-alanine [HD4]	N-acetyltaurine [HD4]	0.0932811	0.00870137	2.64677e-13	HDF
GGM_2881	HDF02734	HDF01299	gamma-glutamyltyrosine [HD4]	tyrosine [HD4]	0.0932373	0.0086932	2.71783e-13	HDF
GGM_2883	HDF18374	HDF52772	methionine sulfoxide [HD4]	X - 24455 [HD4]	0.0932318	0.00869217	2.72671e-13	HDF
GGM_2889	HDF37202	HDF37210	androstenediol (3beta,17beta) disulfate (1) [HD4]	androstenediol (3beta,17beta) monosulfate (2) [HD4]	0.0931407	0.00867519	2.87326e-13	HDF
GGM_2896	HDF62526	HDF36850	lithocholate sulfate (1) [HD4]	taurolithocholate 3-sulfate [HD4]	0.0929796	0.00864521	3.15747e-13	HDF
GGM_2905	HDF01868	HDF53231	cysteine [HD4]	thioproline [HD4]	0.0928436	0.00861993	3.41949e-13	HDF
GGM_2907	HDF53231	HDF46632	thioproline [HD4]	X - 14056 [HD4]	0.092814	0.00861444	3.47722e-13	HDF
GGM_2908	HDF03155	HDF32349	3-ureidopropionate [HD4]	4-imidazoleacetate [HD4]	0.0927731	0.00860686	3.56159e-13	HDF
GGM_2909	HDF52792	HDF62716	X - 24475 [HD4]	X - 25419 [HD4]	0.0927694	0.00860617	3.57048e-13	HDF
GGM_2912	HDF37209	HDF33973	androstenediol (3alpha, 17alpha) monosulfate (3) [HD4]	epiandrosterone sulfate [HD4]	0.0927142	0.00859592	3.68594e-13	HDF
GGM_2913	HDF18476	HDF12261	glycocholate [HD4]	taurodeoxycholate [HD4]	0.0926685	0.00858746	3.78586e-13	HDF
GGM_2914	HDF61833	HDF33442	5,6-dihydrouridine [HD4]	pseudouridine [HD4]	0.0926636	0.00858654	3.79696e-13	HDF
GGM_2924	HDF57814	HDF43258	(N(1) + N(8))-acetylspermidine [HD4]	acisoga [HD4]	0.0924923	0.00855483	4.19664e-13	HDF
GGM_2926	HDF42489	HDF46695	2-hydroxydecanoate [HD4]	X - 18913 [HD4]	0.092433	0.00854386	4.34319e-13	HDF
GGM_2932	HDF32328	HDF33936	hexanoylcarnitine (C6) [HD4]	octanoylcarnitine (C8) [HD4]	0.0923291	0.00852466	4.61187e-13	HDF
GGM_2939	HDF46510	HDF46623	X - 12544 [HD4]	X - 12729 [HD4]	-0.0921761	0.00849643	5.04041e-13	HDF
GGM_2941	HDF62071	HDF46997	perfluorooctanoate (PFOA)* [HD4]	X - 12822 [HD4]	0.0921287	0.0084877	5.1803e-13	HDF
GGM_2942	HDF62062	HDF52797	3-hydroxystachydrine* [HD4]	X - 12111 [HD4]	0.0921181	0.00848575	5.21139e-13	HDF
GGM_2944	HDF32197	HDF33140	3-(4-hydroxyphenyl)lactate [HD4]	X - 11795 [HD4]	0.0920473	0.0084727	5.43121e-13	HDF
GGM_2947	HDF46798	HDF46799	oleoyl-linoleoyl-glycerol (18:1/18:2) [1] [HD4]	oleoyl-linoleoyl-glycerol (18:1/18:2) [2] [HD4]	0.0919464	0.00845414	5.7554e-13	HDF
GGM_2964	HDF37431	HDF49704	N-methylproline [HD4]	X - 23314 [HD4]	0.0916662	0.00840269	6.7657e-13	HDF
GGM_2965	HDF62890	HDF18497	taurochenodeoxycholic acid 3-sulfate [HD4]	taurocholate [HD4]	0.0916499	0.00839971	6.83009e-13	HDF
GGM_2968	HDF37529	HDF48491	sphingomyelin (d18:1/18:1, d18:2/18:0) [HD4]	sphingomyelin (d18:1/20:1, d18:2/20:0)* [HD4]	0.0915977	0.00839013	7.03881e-13	HDF
GGM_2976	HDF27719	HDF47664	galactonate [HD4]	X - 13658 [HD4]	-0.0915013	0.00837249	7.43849e-13	HDF
GGM_2981	HDF32391	HDF34424	1,3-dimethylurate [HD4]	5-acetylamino-6-amino-3-methyluracil [HD4]	0.0914703	0.00836681	7.57172e-13	HDF
GGM_2986	HDF43807	HDF02137	bilirubin (Z,Z) [HD4]	biliverdin [HD4]	0.0913989	0.00835375	7.89147e-13	HDF
GGM_2990	HDF33140	HDF52297	X - 11795 [HD4]	X - 24293 [HD4]	0.0912853	0.008333	8.41993e-13	HDF
GGM_2992	HDF62863	HDF18349	3-formylindole [HD4]	indolelactate [HD4]	0.0912529	0.00832709	8.5798e-13	HDF
GGM_2994	HDF55002	HDF55001	diacylglycerol (12:0/18:1, 14:0/16:1, 16:0/14:1) [1]* [HD4]	diacylglycerol (12:0/18:1, 14:0/16:1, 16:0/14:1) [2]* [HD4]	0.0911752	0.00831292	8.9706e-13	HDF
GGM_2997	HDF52974	HDF52975	glycochenodeoxycholate 3-sulfate [HD4]	glycodeoxycholate 3-sulfate [HD4]	0.0911028	0.00829972	9.3503e-13	HDF
GGM_2998	HDF30460	HDF15677	1-methylhistidine [HD4]	3-methylhistidine [HD4]	0.0910533	0.00829071	9.61897e-13	HDF
GGM_2999	HDF43264	HDF52984	3-hydroxybutyrylcarnitine (1) [HD4]	3-hydroxybutyrylcarnitine (2) [HD4]	0.0910505	0.00829019	9.6323e-13	HDF
GGM_3003	HDF36754	HDF61867	octadecanedioate (C18-DC) [HD4]	octadecanedioylcarnitine (C18-DC)* [HD4]	0.091011	0.008283	9.85434e-13	HDF
GGM_3004	HDF57463	HDF57464	linoleoylcholine* [HD4]	stearoylcholine* [HD4]	0.0909799	0.00827734	1.0032e-12	HDF
GGM_3010	HDF57520	HDF46223	dihomo-linoleoylcarnitine (C20:2)* [HD4]	linoleoylcarnitine (C18:2)* [HD4]	0.0908432	0.00825248	1.08447e-12	HDF
GGM_3017	HDF46165	HDF18335	3-methyl catechol sulfate (1) [HD4]	quinate [HD4]	0.0905911	0.00820675	1.25233e-12	HDF
GGM_3018	HDF48698	HDF43549	6-hydroxyindole sulfate [HD4]	N-formylanthranilic acid [HD4]	0.0905782	0.00820441	1.26144e-12	HDF
GGM_3022	HDF21049	HDF62101	1,6-anhydroglucose [HD4]	alpha-ketoglutaramate* [HD4]	0.0905169	0.00819331	1.30629e-12	HDF
GGM_3024	HDF37181	HDF46259	4-allylphenol sulfate [HD4]	X - 21258 [HD4]	0.0904736	0.00818547	1.33893e-12	HDF
GGM_3025	HDF37186	HDF37209	5alpha-androstan-3alpha,17beta-diol monosulfate (1) [HD4]	androstenediol (3alpha, 17alpha) monosulfate (3) [HD4]	0.0904628	0.00818352	1.34692e-12	HDF
GGM_3026	HDF15749	HDF15753	3-phenylpropionate (hydrocinnamate) [HD4]	hippurate [HD4]	0.0904553	0.00818217	1.3527e-12	HDF
GGM_3029	HDF00514	HDF35130	cytidine [HD4]	N4-acetylcytidine [HD4]	0.0904276	0.00817715	1.37446e-12	HDF
GGM_3030	HDF01516	HDF52502	sarcosine [HD4]	X - 24307 [HD4]	0.0903954	0.00817133	1.39977e-12	HDF
GGM_3033	HDF46662	HDF48011	X - 15492 [HD4]	X - 17359 [HD4]	0.0903789	0.00816835	1.41287e-12	HDF
GGM_3034	HDF46961	HDF52661	X - 21785 [HD4]	X - 24431 [HD4]	0.0903542	0.00816388	1.43285e-12	HDF
GGM_3037	HDF46657	HDF46266	X - 14939 [HD4]	X - 15486 [HD4]	0.0901937	0.0081349	1.56941e-12	HDF
GGM_3038	HDF57417	HDF37529	N-stearoyl-sphingadienine (d18:2/18:0)* [HD4]	sphingomyelin (d18:1/18:1, d18:2/18:0) [HD4]	0.0900754	0.00811357	1.67821e-12	HDF
GGM_3040	HDF01412	HDF35136	2'-deoxyuridine [HD4]	5-methyluridine (ribothymidine) [HD4]	0.0899999	0.00809999	1.75149e-12	HDF
GGM_3041	HDF57477	HDF57479	sphingomyelin (d18:1/22:2, d18:2/22:1, d16:1/24:2)* [HD4]	sphingomyelin (d18:2/24:2)* [HD4]	0.0899814	0.00809665	1.76992e-12	HDF
GGM_3042	HDF37432	HDF52286	N-acetyl-beta-alanine [HD4]	X - 24243 [HD4]	0.0899586	0.00809255	1.79279e-12	HDF
GGM_3043	HDF32562	HDF32619	pregnenediol disulfate (C21H34O8S2)* [HD4]	pregnenediol sulfate (C21H34O5S)* [HD4]	0.0899491	0.00809085	1.80256e-12	HDF
GGM_3044	HDF34396	HDF42109	choline phosphate [HD4]	phosphate [HD4]	0.0899265	0.00808678	1.82565e-12	HDF
GGM_3045	HDF57365	HDF57476	myristoyl dihydrosphingomyelin (d18:0/14:0)* [HD4]	sphingomyelin (d18:0/20:0, d16:0/22:0)* [HD4]	0.089893	0.00808075	1.86051e-12	HDF
GGM_3047	HDF52677	HDF52614	1-(1-enyl-palmitoyl)-2-linoleoyl-GPE (P-16:0/18:2)* [HD4]	1-(1-enyl-stearoyl)-2-oleoyl-GPE (P-18:0/18:1) [HD4]	0.0898652	0.00807575	1.89004e-12	HDF
GGM_3048	HDF35678	HDF61860	hexadecanedioate (C16-DC) [HD4]	octadecadienedioate (C18:2-DC)* [HD4]	0.0898131	0.00806639	1.94644e-12	HDF
GGM_3049	HDF43266	HDF40410	2-aminophenol sulfate [HD4]	cis-urocanate [HD4]	-0.0897404	0.00805334	2.02793e-12	HDF
GGM_3053	HDF52468	HDF52726	1-stearoyl-2-linoleoyl-GPI (18:0/18:2) [HD4]	1-stearoyl-2-oleoyl-GPI (18:0/18:1)* [HD4]	0.0896437	0.008036	2.14162e-12	HDF
GGM_3056	HDF32827	HDF52867	andro steroid monosulfate C19H28O6S (1)* [HD4]	X - 24546 [HD4]	0.089584	0.0080253	2.21467e-12	HDF
GGM_3059	HDF52281	HDF04968	2-hydroxybutyrate/2-hydroxyisobutyrate [HD4]	alpha-ketobutyrate [HD4]	0.089509	0.00801186	2.31037e-12	HDF
GGM_3061	HDF34214	HDF36594	1-arachidonoyl-GPI (20:4)* [HD4]	1-linoleoyl-GPI (18:2)* [HD4]	0.0894241	0.00799666	2.42339e-12	HDF
GGM_3062	HDF53262	HDF53263	dihomo-linolenoyl-choline [HD4]	docosahexaenoylcholine [HD4]	0.0894074	0.00799368	2.44627e-12	HDF
GGM_3063	HDF54943	HDF54942	palmitoyl-oleoyl-glycerol (16:0/18:1) [1]* [HD4]	palmitoyl-oleoyl-glycerol (16:0/18:1) [2]* [HD4]	0.0894019	0.0079927	2.45382e-12	HDF
GGM_3068	HDF48448	HDF53254	3-hydroxypyridine sulfate [HD4]	caffeic acid sulfate [HD4]	0.0892388	0.00796357	2.68896e-12	HDF
GGM_3069	HDF32391	HDF18254	1,3-dimethylurate [HD4]	paraxanthine [HD4]	0.0891855	0.00795406	2.77067e-12	HDF
GGM_3073	HDF57437	HDF42463	ceramide (d16:1/24:1, d18:1/22:1)* [HD4]	sphingomyelin (d18:1/14:0, d16:1/16:0)* [HD4]	0.0890664	0.00793283	2.96208e-12	HDF
GGM_3076	HDF61833	HDF46970	5,6-dihydrouridine [HD4]	X - 17676 [HD4]	0.0890522	0.00793029	2.98561e-12	HDF
GGM_3085	HDF01125	HDF01649	isoleucine [HD4]	valine [HD4]	0.0888289	0.00789058	3.38263e-12	HDF
GGM_3086	HDF34214	HDF36602	1-arachidonoyl-GPI (20:4)* [HD4]	1-oleoyl-GPI (18:1)* [HD4]	0.0886961	0.007867	3.64286e-12	HDF
GGM_3089	HDF33953	HDF33942	N-acetylarginine [HD4]	N-acetylasparagine [HD4]	0.0886816	0.00786442	3.67262e-12	HDF
GGM_3092	HDF35322	HDF32553	hydroquinone sulfate [HD4]	phenol sulfate [HD4]	0.0886667	0.00786179	3.70326e-12	HDF
GGM_3094	HDF43266	HDF46701	2-aminophenol sulfate [HD4]	X - 19141 [HD4]	0.0885821	0.00784679	3.88178e-12	HDF
GGM_3097	HDF57448	HDF57369	glycosyl ceramide (d18:1/23:1, d17:1/24:1)* [HD4]	glycosyl-N-nervonoyl-sphingosine (d18:1/24:1)* [HD4]	0.0885302	0.00783759	3.99591e-12	HDF
GGM_3100	HDF57745	HDF35126	phenylacetate [HD4]	phenylacetylglutamine [HD4]	0.0884806	0.00782882	4.10738e-12	HDF
GGM_3101	HDF57655	HDF01101	2'-O-methyluridine [HD4]	homovanillate (HVA) [HD4]	-0.08847	0.00782694	4.13181e-12	HDF
GGM_3105	HDF54991	HDF54990	palmitoyl-palmitoyl-glycerol (16:0/16:0) [1]* [HD4]	palmitoyl-palmitoyl-glycerol (16:0/16:0) [2]* [HD4]	0.088418	0.00781775	4.25304e-12	HDF
GGM_3106	HDF46602	HDF46657	X - 11478 [HD4]	X - 14939 [HD4]	0.0883937	0.00781345	4.31077e-12	HDF
GGM_3109	HDF32445	HDF18392	3-methylxanthine [HD4]	theobromine [HD4]	0.0883466	0.00780511	4.42535e-12	HDF
GGM_3110	HDF01759	HDF57476	N-stearoyl-sphinganine (d18:0/18:0)* [HD4]	sphingomyelin (d18:0/20:0, d16:0/22:0)* [HD4]	0.0883087	0.00779842	4.5195e-12	HDF
GGM_3111	HDF53261	HDF53262	arachidonoylcholine [HD4]	dihomo-linolenoyl-choline [HD4]	0.088298	0.00779653	4.54659e-12	HDF
GGM_3112	HDF32350	HDF32349	1-methyl-4-imidazoleacetate [HD4]	4-imidazoleacetate [HD4]	0.088291	0.0077953	4.56413e-12	HDF
GGM_3116	HDF57518	HDF46223	arachidonoylcarnitine (C20:4) [HD4]	linoleoylcarnitine (C18:2)* [HD4]	0.0881496	0.00777035	4.9365e-12	HDF
GGM_3117	HDF01123	HDF03147	inosine [HD4]	xanthine [HD4]	0.0880879	0.00775948	5.10836e-12	HDF
GGM_3121	HDF34397	HDF35153	1-arachidonylglycerol (20:4) [HD4]	1-docosahexaenoylglycerol (22:6) [HD4]	0.0880191	0.00774736	5.30664e-12	HDF
GGM_3122	HDF35527	HDF46627	4-hydroxyhippurate [HD4]	X - 12740 [HD4]	0.0880022	0.00774438	5.3566e-12	HDF
GGM_3124	HDF33934	HDF22137	gamma-glutamyl-epsilon-lysine [HD4]	homoarginine [HD4]	0.0879602	0.00773699	5.4825e-12	HDF
GGM_3125	HDF34384	HDF49704	stachydrine [HD4]	X - 23314 [HD4]	0.087958	0.00773661	5.48894e-12	HDF
GGM_3126	HDF48141	HDF48195	2-keto-3-deoxy-gluconate [HD4]	fructose [HD4]	0.0879408	0.00773359	5.54135e-12	HDF
GGM_3127	HDF47076	HDF46614	citraconate/glutaconate [HD4]	X - 12230 [HD4]	0.0879032	0.00772697	5.65792e-12	HDF
GGM_3130	HDF18476	HDF18494	glycocholate [HD4]	taurochenodeoxycholate [HD4]	0.0878316	0.0077144	5.88618e-12	HDF
GGM_3131	HDF57453	HDF57421	glycosyl ceramide (d18:2/24:1, d18:1/24:2)* [HD4]	glycosyl-N-behenoyl-sphingadienine (d18:2/22:0)* [HD4]	0.0878298	0.00771408	5.89218e-12	HDF
GGM_3132	HDF32578	HDF46363	X - 11261 [HD4]	X - 21319 [HD4]	0.0878293	0.00771399	5.89351e-12	HDF
GGM_3139	HDF48434	HDF33950	N-acetylcitrulline [HD4]	N-acetylphenylalanine [HD4]	0.0876739	0.00768671	6.42153e-12	HDF
GGM_3141	HDF32586	HDF02137	bilirubin (E,E)* [HD4]	biliverdin [HD4]	0.0876481	0.0076822	6.51346e-12	HDF
GGM_3142	HDF42446	HDF52452	1-palmitoyl-2-linoleoyl-GPC (16:0/18:2) [HD4]	1-stearoyl-2-linoleoyl-GPC (18:0/18:2)* [HD4]	0.0876225	0.00767771	6.60605e-12	HDF
GGM_3144	HDF57687	HDF52280	N,N,N-trimethyl-5-aminovalerate [HD4]	X - 24241 [HD4]	0.0876068	0.00767494	6.66356e-12	HDF
GGM_3145	HDF35678	HDF61862	hexadecanedioate (C16-DC) [HD4]	hexadecenedioate (C16:1-DC)* [HD4]	0.0875953	0.00767293	6.70597e-12	HDF
GGM_3150	HDF52464	HDF42449	1-palmitoyl-2-arachidonoyl-GPE (16:0/20:4)* [HD4]	1-palmitoyl-2-linoleoyl-GPE (16:0/18:2) [HD4]	0.0875236	0.00766038	6.97575e-12	HDF
GGM_3154	HDF00443	HDF00057	aspartate [HD4]	glutamate [HD4]	0.0874656	0.00765023	7.20224e-12	HDF
GGM_3155	HDF34396	HDF43847	choline phosphate [HD4]	glycerol 3-phosphate [HD4]	0.08745	0.0076475	7.26441e-12	HDF
GGM_3159	HDF33941	HDF61775	decanoylcarnitine (C10) [HD4]	nonanoylcarnitine (C9) [HD4]	0.0873519	0.00763036	7.66676e-12	HDF
GGM_3160	HDF37183	HDF37192	5alpha-androstan-3alpha,17alpha-diol monosulfate [HD4]	5alpha-androstan-3beta,17beta-diol monosulfate (2) [HD4]	0.0873376	0.00762785	7.72737e-12	HDF
GGM_3165	HDF52916	HDF57720	2-hydroxylaurate [HD4]	X - 24953 [HD4]	0.0872829	0.0076183	7.96296e-12	HDF
GGM_3166	HDF46266	HDF47671	X - 15486 [HD4]	X - 18921 [HD4]	0.0872736	0.00761667	8.00382e-12	HDF
GGM_3170	HDF47651	HDF57714	X - 11491 [HD4]	X - 24947 [HD4]	-0.0872233	0.0076079	8.22764e-12	HDF
GGM_3172	HDF33953	HDF33943	N-acetylarginine [HD4]	N-acetylglutamine [HD4]	0.0871638	0.00759752	8.50076e-12	HDF
GGM_3173	HDF62152	HDF47154	sphingomyelin (d17:1/14:0, d16:1/15:0)* [HD4]	sphingomyelin (d18:2/14:0, d18:1/14:1)* [HD4]	0.0871453	0.0075943	8.58735e-12	HDF
GGM_3174	HDF32388	HDF35669	dodecanedioate (C12-DC) [HD4]	tetradecanedioate (C14-DC) [HD4]	0.087124	0.00759059	8.68816e-12	HDF
GGM_3182	HDF57475	HDF57480	sphingomyelin (d18:1/19:0, d19:1/18:0)* [HD4]	sphingomyelin (d18:2/21:0, d16:2/23:0)* [HD4]	0.087014	0.00757144	9.22773e-12	HDF
GGM_3190	HDF01572	HDF20693	glycerate [HD4]	tartronate (hydroxymalonate) [HD4]	0.0868958	0.00755089	9.84368e-12	HDF
GGM_3191	HDF46627	HDF46645	X - 12740 [HD4]	X - 13728 [HD4]	0.0868564	0.00754403	1.00584e-11	HDF
GGM_3194	HDF21127	HDF46685	1-palmitoylglycerol (16:0) [HD4]	X - 16964 [HD4]	0.0868281	0.00753911	1.02149e-11	HDF
GGM_3196	HDF32578	HDF46602	X - 11261 [HD4]	X - 11478 [HD4]	0.0867654	0.00752823	1.05711e-11	HDF
GGM_3199	HDF22053	HDF53230	3-hydroxydecanoate [HD4]	3-hydroxyhexanoate [HD4]	0.086713	0.00751915	1.08771e-11	HDF
GGM_3200	HDF01589	HDF01591	N-acetylmethionine [HD4]	N-acetylvaline [HD4]	0.0866846	0.00751423	1.10467e-11	HDF
GGM_3210	HDF48491	HDF19503	sphingomyelin (d18:1/20:1, d18:2/20:0)* [HD4]	stearoyl sphingomyelin (d18:1/18:0) [HD4]	0.0864818	0.00747911	1.23372e-11	HDF
GGM_3212	HDF46165	HDF47076	3-methyl catechol sulfate (1) [HD4]	citraconate/glutaconate [HD4]	0.0864646	0.00747613	1.24532e-11	HDF
GGM_3213	HDF57747	HDF35428	3-methylglutaconate [HD4]	tiglylcarnitine (C5:1-DC) [HD4]	0.0864441	0.00747258	1.2593e-11	HDF
GGM_3215	HDF48492	HDF57330	behenoyl sphingomyelin (d18:1/22:0)* [HD4]	lignoceroyl sphingomyelin (d18:1/24:0) [HD4]	0.0863902	0.00746327	1.29674e-11	HDF
GGM_3219	HDF57463	HDF53260	linoleoylcholine* [HD4]	oleoylcholine [HD4]	0.0862486	0.00743882	1.40039e-11	HDF
GGM_3220	HDF62062	HDF62068	3-hydroxystachydrine* [HD4]	N-methylhydroxyproline** [HD4]	0.0862154	0.00743309	1.42588e-11	HDF
GGM_3224	HDF33230	HDF47118	1-palmitoleoyl-GPC (16:1)* [HD4]	2-palmitoleoyl-GPC (16:1)* [HD4]	0.0861372	0.00741962	1.48761e-11	HDF
GGM_3226	HDF55015	HDF33934	gamma-glutamyl-alpha-lysine [HD4]	gamma-glutamyl-epsilon-lysine [HD4]	0.086096	0.00741253	1.52118e-11	HDF
GGM_3227	HDF32504	HDF18467	docosapentaenoate (n3 DPA; 22:5n3) [HD4]	eicosapentaenoate (EPA; 20:5n3) [HD4]	0.0860331	0.00740169	1.57394e-11	HDF
GGM_3228	HDF45951	HDF54812	1-linolenoyl-GPC (18:3)* [HD4]	1-palmitoyl-2-gamma-linolenoyl-GPC (16:0/18:3n6)* [HD4]	0.0860326	0.00740161	1.57434e-11	HDF
GGM_3229	HDF54955	HDF54956	linoleoyl-arachidonoyl-glycerol (18:2/20:4) [1]* [HD4]	linoleoyl-arachidonoyl-glycerol (18:2/20:4) [2]* [HD4]	0.0860282	0.00740085	1.57812e-11	HDF
GGM_3230	HDF57416	HDF44877	N-palmitoyl-sphingadienine (d18:2/16:0)* [HD4]	N-palmitoyl-sphingosine (d18:1/16:0) [HD4]	0.0860227	0.00739991	1.58278e-11	HDF
GGM_3235	HDF37203	HDF46409	androstenediol (3beta,17beta) disulfate (2) [HD4]	X - 21364 [HD4]	0.0859231	0.00738278	1.6704e-11	HDF
GGM_3236	HDF22130	HDF00566	phenyllactate (PLA) [HD4]	phenylpyruvate [HD4]	0.0858937	0.00737773	1.69718e-11	HDF
GGM_3238	HDF33953	HDF43249	N-acetylarginine [HD4]	N-delta-acetylornithine [HD4]	-0.0858414	0.00736875	1.7458e-11	HDF
GGM_3239	HDF52673	HDF52475	1-(1-enyl-palmitoyl)-2-arachidonoyl-GPE (P-16:0/20:4)* [HD4]	1-(1-enyl-stearoyl)-2-arachidonoyl-GPE (P-18:0/20:4)* [HD4]	0.0858383	0.00736821	1.74876e-11	HDF
GGM_3243	HDF06146	HDF15872	2-aminoadipate [HD4]	malonate [HD4]	0.0857847	0.00735902	1.80007e-11	HDF
GGM_3244	HDF46455	HDF46515	X - 21410 [HD4]	X - 21470 [HD4]	0.0857814	0.00735845	1.80327e-11	HDF
GGM_3245	HDF61866	HDF62919	heptenedioate (C7:1-DC)* [HD4]	tridecenedioate (C13:1-DC)* [HD4]	0.0857706	0.00735659	1.81386e-11	HDF
GGM_3246	HDF43400	HDF46997	2-piperidinone [HD4]	X - 12822 [HD4]	0.0856832	0.0073416	1.90146e-11	HDF
GGM_3247	HDF48255	HDF46957	arabonate/xylonate [HD4]	gulonate* [HD4]	0.0856818	0.00734136	1.9029e-11	HDF
GGM_3252	HDF54964	HDF57406	linoleoyl-linolenoyl-glycerol (18:2/18:3) [2]* [HD4]	palmitoleoyl-arachidonoyl-glycerol (16:1/20:4) [2]* [HD4]	0.0856152	0.00732996	1.97242e-11	HDF
GGM_3257	HDF48441	HDF61866	4-hydroxychlorothalonil [HD4]	heptenedioate (C7:1-DC)* [HD4]	0.0855722	0.00732261	2.01861e-11	HDF
GGM_3261	HDF31539	HDF49461	O-acetylhomoserine [HD4]	X - 23585 [HD4]	0.0855018	0.00731055	2.09663e-11	HDF
GGM_3266	HDF38296	HDF01356	(16 or 17)-methylstearate (a19:0 or i19:0) [HD4]	nonadecanoate (19:0) [HD4]	0.0853921	0.00729182	2.22395e-11	HDF
GGM_3272	HDF52465	HDF52447	1-palmitoyl-2-docosahexaenoyl-GPE (16:0/22:6)* [HD4]	1-stearoyl-2-arachidonoyl-GPE (18:0/20:4) [HD4]	0.0853017	0.00727638	2.33467e-11	HDF
GGM_3274	HDF15500	HDF32452	carnitine [HD4]	propionylcarnitine (C3) [HD4]	0.0852766	0.0072721	2.36631e-11	HDF
GGM_3275	HDF35637	HDF46632	cysteinylglycine [HD4]	X - 14056 [HD4]	0.0852469	0.00726703	2.40432e-11	HDF
GGM_3277	HDF53261	HDF53263	arachidonoylcholine [HD4]	docosahexaenoylcholine [HD4]	0.0852297	0.0072641	2.42664e-11	HDF
GGM_3278	HDF35651	HDF52790	ectoine [HD4]	X - 24473 [HD4]	-0.0852232	0.007263	2.43507e-11	HDF
GGM_3280	HDF57331	HDF01759	behenoyl dihydrosphingomyelin (d18:0/22:0)* [HD4]	N-stearoyl-sphinganine (d18:0/18:0)* [HD4]	0.0851591	0.00725208	2.52018e-11	HDF
GGM_3282	HDF52604	HDF01759	N-palmitoyl-sphinganine (d18:0/16:0) [HD4]	N-stearoyl-sphinganine (d18:0/18:0)* [HD4]	0.0850369	0.00723128	2.69069e-11	HDF
GGM_3290	HDF46493	HDF54877	X - 21448 [HD4]	X - 24849 [HD4]	0.0849145	0.00721047	2.87275e-11	HDF
GGM_3293	HDF48448	HDF47076	3-hydroxypyridine sulfate [HD4]	citraconate/glutaconate [HD4]	0.084889	0.00720615	2.91207e-11	HDF
GGM_3304	HDF61871	HDF52877	3-carboxy-4-methyl-5-pentyl-2-furanpropionate (3-CMPFP)** [HD4]	X - 24556 [HD4]	0.0847045	0.00717485	3.21352e-11	HDF
GGM_3307	HDF46614	HDF46490	X - 12230 [HD4]	X - 17185 [HD4]	0.0846426	0.00716437	3.3213e-11	HDF
GGM_3314	HDF33935	HDF62296	piperine [HD4]	sulfate of piperine metabolite C16H19NO3 (3)* [HD4]	0.0845395	0.00714693	3.50877e-11	HDF
GGM_3315	HDF01572	HDF27738	glycerate [HD4]	threonate [HD4]	0.0845259	0.00714463	3.53424e-11	HDF
GGM_3316	HDF35160	HDF44681	oleoylcarnitine (C18:1) [HD4]	palmitoylcarnitine (C16) [HD4]	0.0844956	0.00713951	3.59166e-11	HDF
GGM_3319	HDF15681	HDF48407	4-guanidinobutanoate [HD4]	dopamine 3-O-sulfate [HD4]	0.0844537	0.00713244	3.67253e-11	HDF
GGM_3321	HDF38768	HDF38296	(14 or 15)-methylpalmitate (a17:0 or i17:0) [HD4]	(16 or 17)-methylstearate (a19:0 or i19:0) [HD4]	0.0844381	0.0071298	3.70313e-11	HDF
GGM_3325	HDF48433	HDF47993	N-formylphenylalanine [HD4]	X - 17010 [HD4]	0.0843859	0.00712098	3.80735e-11	HDF
GGM_3327	HDF45095	HDF34407	2-methylbutyrylcarnitine (C5) [HD4]	isovalerylcarnitine (C5) [HD4]	0.0843459	0.00711423	3.88911e-11	HDF
GGM_3328	HDF00587	HDF62864	gluconate [HD4]	mannonate* [HD4]	0.084334	0.00711222	3.91376e-11	HDF
GGM_3329	HDF48841	HDF52025	p-cresol glucuronide* [HD4]	X - 23997 [HD4]	0.0842953	0.00710569	3.99505e-11	HDF
GGM_3330	HDF27665	HDF00594	1-methylnicotinamide [HD4]	nicotinamide [HD4]	0.0842642	0.00710046	4.06137e-11	HDF
GGM_3331	HDF35130	HDF33442	N4-acetylcytidine [HD4]	pseudouridine [HD4]	0.0842512	0.00709827	4.08953e-11	HDF
GGM_3332	HDF55017	HDF48429	4-hydroxyphenylacetylglutamine [HD4]	methyl-4-hydroxybenzoate sulfate [HD4]	0.0842488	0.00709786	4.09481e-11	HDF
GGM_3334	HDF46681	HDF46384	X - 16935 [HD4]	X - 21339 [HD4]	0.0841979	0.00708928	4.20681e-11	HDF
GGM_3335	HDF62857	HDF57754	dihydroferulic acid sulfate [HD4]	X - 24970 [HD4]	-0.0841902	0.00708799	4.224e-11	HDF
GGM_3336	HDF35159	HDF02730	cysteine-glutathione disulfide [HD4]	gamma-glutamylglutamine [HD4]	0.0841772	0.0070858	4.25324e-11	HDF
GGM_3337	HDF53262	HDF52944	dihomo-linolenoyl-choline [HD4]	palmitoylcholine [HD4]	0.0841666	0.00708401	4.27722e-11	HDF
GGM_3338	HDF00514	HDF46970	cytidine [HD4]	X - 17676 [HD4]	0.0841646	0.00708369	4.28164e-11	HDF
GGM_3340	HDF46594	HDF57718	X - 11372 [HD4]	X - 24951 [HD4]	0.0841085	0.00707424	4.41087e-11	HDF
GGM_3343	HDF32578	HDF49517	X - 11261 [HD4]	X - 23641 [HD4]	0.0840361	0.00706206	4.58322e-11	HDF
GGM_3344	HDF62857	HDF46592	dihydroferulic acid sulfate [HD4]	X - 11299 [HD4]	-0.084036	0.00706205	4.58345e-11	HDF
GGM_3350	HDF54968	HDF46798	linoleoyl-linoleoyl-glycerol (18:2/18:2) [1]* [HD4]	oleoyl-linoleoyl-glycerol (18:1/18:2) [1] [HD4]	0.0839154	0.00704179	4.8852e-11	HDF
GGM_3353	HDF52916	HDF42395	2-hydroxylaurate [HD4]	undecanedioate (C11-DC) [HD4]	0.0838769	0.00703533	4.98566e-11	HDF
GGM_3359	HDF37184	HDF37190	5alpha-androstan-3alpha,17beta-diol disulfate [HD4]	5alpha-androstan-3beta,17beta-diol disulfate [HD4]	0.0838256	0.00702673	5.1225e-11	HDF
GGM_3366	HDF01651	HDF33132	pyridoxal [HD4]	X - 11787 [HD4]	0.0837102	0.00700741	5.44376e-11	HDF
GGM_3369	HDF46360	HDF54877	X - 11441 [HD4]	X - 24849 [HD4]	0.0836569	0.00699848	5.5989e-11	HDF
GGM_3371	HDF37445	HDF63012	4-hydroxycoumarin [HD4]	bromine [HD4]	0.0836074	0.0069902	5.7468e-11	HDF
GGM_3372	HDF44877	HDF57417	N-palmitoyl-sphingosine (d18:1/16:0) [HD4]	N-stearoyl-sphingadienine (d18:2/18:0)* [HD4]	0.0835977	0.00698858	5.77618e-11	HDF
GGM_3375	HDF37190	HDF37192	5alpha-androstan-3beta,17beta-diol disulfate [HD4]	5alpha-androstan-3beta,17beta-diol monosulfate (2) [HD4]	0.0835543	0.00698133	5.90958e-11	HDF
GGM_3381	HDF49592	HDF46710	X - 11315 [HD4]	X - 17690 [HD4]	0.0834447	0.00696302	6.26019e-11	HDF
GGM_3390	HDF40173	HDF62526	L-urobilin [HD4]	lithocholate sulfate (1) [HD4]	0.0833333	0.00694443	6.63753e-11	HDF
GGM_3391	HDF48448	HDF18335	3-hydroxypyridine sulfate [HD4]	quinate [HD4]	0.0833216	0.00694248	6.67844e-11	HDF
GGM_3395	HDF52603	HDF53176	1,2-dilinoleoyl-GPC (18:2/18:2) [HD4]	1-linoleoyl-2-linolenoyl-GPC (18:2/18:3)* [HD4]	0.0832493	0.00693045	6.9363e-11	HDF
GGM_3405	HDF46443	HDF46914	X - 11442 [HD4]	X - 11522 [HD4]	0.083156	0.00691492	7.28404e-11	HDF
GGM_3407	HDF33422	HDF02734	gamma-glutamylphenylalanine [HD4]	gamma-glutamyltyrosine [HD4]	0.0831261	0.00690995	7.39884e-11	HDF
GGM_3408	HDF62290	HDF62295	glucuronide of piperine metabolite C17H21NO3 (3)* [HD4]	sulfate of piperine metabolite C16H19NO3 (2)* [HD4]	0.0831198	0.0069089	7.42331e-11	HDF
GGM_3410	HDF57437	HDF57440	ceramide (d16:1/24:1, d18:1/22:1)* [HD4]	ceramide (d18:1/20:0, d16:1/22:0, d20:1/18:0)* [HD4]	0.0830777	0.0069019	7.58886e-11	HDF
GGM_3414	HDF54960	HDF54961	oleoyl-arachidonoyl-glycerol (18:1/20:4) [1]* [HD4]	oleoyl-arachidonoyl-glycerol (18:1/20:4) [2]* [HD4]	0.0829106	0.00687417	8.28129e-11	HDF
GGM_3418	HDF40410	HDF38127	cis-urocanate [HD4]	S-methylmethionine [HD4]	0.0828366	0.00686191	8.60732e-11	HDF
GGM_3419	HDF01516	HDF62151	sarcosine [HD4]	X - 25172 [HD4]	0.0828347	0.00686159	8.61602e-11	HDF
GGM_3420	HDF21025	HDF52502	iminodiacetate (IDA) [HD4]	X - 24307 [HD4]	0.0828262	0.00686017	8.65461e-11	HDF
GGM_3425	HDF57513	HDF57514	arachidoylcarnitine (C20)* [HD4]	behenoylcarnitine (C22)* [HD4]	0.082817	0.00685866	8.69582e-11	HDF
GGM_3426	HDF34534	HDF33952	laurylcarnitine (C12) [HD4]	myristoylcarnitine (C14) [HD4]	0.0827607	0.00684933	8.9551e-11	HDF
GGM_3429	HDF52478	HDF52713	1-(1-enyl-palmitoyl)-2-oleoyl-GPC (P-16:0/18:1)* [HD4]	1-(1-enyl-palmitoyl)-2-palmitoleoyl-GPC (P-16:0/16:1)* [HD4]	0.0827482	0.00684727	9.01341e-11	HDF
GGM_3430	HDF57331	HDF52434	behenoyl dihydrosphingomyelin (d18:0/22:0)* [HD4]	palmitoyl dihydrosphingomyelin (d18:0/16:0)* [HD4]	0.0827037	0.00683989	9.22533e-11	HDF
GGM_3438	HDF33934	HDF01301	gamma-glutamyl-epsilon-lysine [HD4]	lysine [HD4]	0.0826103	0.00682447	9.68456e-11	HDF
GGM_3439	HDF46517	HDF54877	X - 16946 [HD4]	X - 24849 [HD4]	0.0826048	0.00682354	9.71281e-11	HDF
GGM_3441	HDF46443	HDF46603	X - 11442 [HD4]	X - 11530 [HD4]	0.082591	0.00682128	9.78231e-11	HDF
GGM_3442	HDF46594	HDF46384	X - 11372 [HD4]	X - 21339 [HD4]	0.0825884	0.00682085	9.79559e-11	HDF
GGM_3449	HDF01432	HDF46905	2-hydroxyphenylacetate [HD4]	X - 21736 [HD4]	0.0825176	0.00680915	1.01633e-10	HDF
GGM_3451	HDF01412	HDF17769	2'-deoxyuridine [HD4]	sphinganine [HD4]	-0.0824744	0.00680202	1.03941e-10	HDF
GGM_3455	HDF32578	HDF46657	X - 11261 [HD4]	X - 14939 [HD4]	0.0823351	0.00677906	1.11735e-10	HDF
GGM_3457	HDF57516	HDF57515	cerotoylcarnitine (C26)* [HD4]	lignoceroylcarnitine (C24)* [HD4]	0.0823012	0.00677349	1.13713e-10	HDF
GGM_3460	HDF35136	HDF00606	5-methyluridine (ribothymidine) [HD4]	uridine [HD4]	0.0822674	0.00676792	1.15728e-10	HDF
GGM_3463	HDF21025	HDF62151	iminodiacetate (IDA) [HD4]	X - 25172 [HD4]	0.082175	0.00675274	1.21396e-10	HDF
GGM_3464	HDF36099	HDF36098	4-ethylphenylsulfate [HD4]	4-vinylphenol sulfate [HD4]	0.0821721	0.00675225	1.21581e-10	HDF
GGM_3469	HDF00054	HDF47800	tryptophan [HD4]	X - 15666 [HD4]	0.0820525	0.00673261	1.29344e-10	HDF
GGM_3470	HDF36713	HDF01516	N6-carboxymethyllysine [HD4]	sarcosine [HD4]	0.0820368	0.00673004	1.30394e-10	HDF
GGM_3472	HDF46515	HDF57756	X - 21470 [HD4]	X - 24972 [HD4]	0.0819879	0.00672202	1.33729e-10	HDF
GGM_3476	HDF32586	HDF43807	bilirubin (E,E)* [HD4]	bilirubin (Z,Z) [HD4]	0.0818965	0.00670703	1.40195e-10	HDF
GGM_3480	HDF52435	HDF52436	sphingomyelin (d18:2/23:0, d18:1/23:1, d17:1/24:1)* [HD4]	tricosanoyl sphingomyelin (d18:1/23:0)* [HD4]	0.0818296	0.00669608	1.4512e-10	HDF
GGM_3484	HDF48990	HDF46632	pyruvate [HD4]	X - 14056 [HD4]	0.0817876	0.00668922	1.48289e-10	HDF
GGM_3490	HDF54950	HDF57373	linoleoyl-docosahexaenoyl-glycerol (18:2/22:6) [2]* [HD4]	palmitoyl-docosahexaenoyl-glycerol (16:0/22:6) [1]* [HD4]	0.0816916	0.00667352	1.55805e-10	HDF
GGM_3492	HDF57514	HDF57531	behenoylcarnitine (C22)* [HD4]	nervonoylcarnitine (C24:1)* [HD4]	0.0816751	0.00667082	1.57137e-10	HDF
GGM_3493	HDF01585	HDF01591	N-acetylalanine [HD4]	N-acetylvaline [HD4]	0.0816727	0.00667043	1.57333e-10	HDF
GGM_3500	HDF31850	HDF31932	butyrylglycine [HD4]	propionylglycine [HD4]	0.0815979	0.00665822	1.63503e-10	HDF
GGM_3501	HDF52495	HDF52435	sphingomyelin (d18:1/21:0, d17:1/22:0, d16:1/23:0)* [HD4]	sphingomyelin (d18:2/23:0, d18:1/23:1, d17:1/24:1)* [HD4]	0.0815968	0.00665804	1.63593e-10	HDF
GGM_3503	HDF46612	HDF46961	X - 12206 [HD4]	X - 21785 [HD4]	0.0815713	0.00665388	1.65754e-10	HDF
GGM_3504	HDF61862	HDF35669	hexadecenedioate (C16:1-DC)* [HD4]	tetradecanedioate (C14-DC) [HD4]	0.0815637	0.00665264	1.66402e-10	HDF
GGM_3513	HDF62101	HDF48195	alpha-ketoglutaramate* [HD4]	fructose [HD4]	0.0814803	0.00663904	1.7369e-10	HDF
GGM_3519	HDF47886	HDF41754	bilirubin (E,Z or Z,E)* [HD4]	heme [HD4]	-0.081333	0.00661505	1.87324e-10	HDF
GGM_3522	HDF35678	HDF61865	hexadecanedioate (C16-DC) [HD4]	octadecenedioylcarnitine (C18:1-DC)* [HD4]	0.0812854	0.00660731	1.91948e-10	HDF
GGM_3523	HDF38395	HDF37752	12,13-DiHOME [HD4]	13-HODE + 9-HODE [HD4]	0.081284	0.00660709	1.92082e-10	HDF
GGM_3530	HDF54966	HDF54967	diacylglycerol (16:1/18:2 [2], 16:0/18:3 [1])* [HD4]	palmitoleoyl-linoleoyl-glycerol (16:1/18:2) [1]* [HD4]	0.0811927	0.00659226	2.01275e-10	HDF
GGM_3534	HDF34404	HDF34395	1,3,7-trimethylurate [HD4]	1-methylurate [HD4]	0.0811323	0.00658245	2.07596e-10	HDF
GGM_3543	HDF00555	HDF57430	adenosine [HD4]	N-palmitoyl-heptadecasphingosine (d17:1/16:0)* [HD4]	0.0810514	0.00656932	2.16359e-10	HDF
GGM_3544	HDF48457	HDF35322	4-methoxyphenol sulfate [HD4]	hydroquinone sulfate [HD4]	0.0810265	0.0065653	2.19124e-10	HDF
GGM_3545	HDF32198	HDF15500	acetylcarnitine (C2) [HD4]	carnitine [HD4]	0.0809734	0.0065567	2.25143e-10	HDF
GGM_3550	HDF48080	HDF48081	X - 22775 [HD4]	X - 22776 [HD4]	0.0809384	0.00655102	2.29208e-10	HDF
GGM_3556	HDF47988	HDF52877	X - 16087 [HD4]	X - 24556 [HD4]	0.080886	0.00654255	2.3541e-10	HDF
GGM_3557	HDF62951	HDF48195	2,4-dihydroxybutyrate [HD4]	fructose [HD4]	0.0808803	0.00654162	2.36098e-10	HDF
GGM_3558	HDF01759	HDF54979	N-stearoyl-sphinganine (d18:0/18:0)* [HD4]	N-stearoyl-sphingosine (d18:1/18:0)* [HD4]	0.0808781	0.00654126	2.36366e-10	HDF
GGM_3560	HDF52615	HDF57475	sphingomyelin (d18:1/17:0, d17:1/18:0, d19:1/16:0) [HD4]	sphingomyelin (d18:1/19:0, d19:1/18:0)* [HD4]	0.0808453	0.00653597	2.40341e-10	HDF
GGM_3566	HDF33943	HDF01587	N-acetylglutamine [HD4]	N-acetylleucine [HD4]	0.0807639	0.00652281	2.50516e-10	HDF
GGM_3567	HDF35635	HDF35527	3-(3-hydroxyphenyl)propionate [HD4]	4-hydroxyhippurate [HD4]	0.08076	0.00652218	2.5102e-10	HDF
GGM_3569	HDF57512	HDF47412	margaroylcarnitine (C17)* [HD4]	X - 22157 [HD4]	0.0807037	0.00651308	2.5832e-10	HDF
GGM_3573	HDF61868	HDF62103	1-ribosyl-imidazoleacetate* [HD4]	cysteinylglycine disulfide* [HD4]	0.0806284	0.00650093	2.68401e-10	HDF
GGM_3577	HDF35436	HDF27710	hexanoylglycine [HD4]	N-acetylglycine [HD4]	0.080561	0.00649008	2.77742e-10	HDF
GGM_3578	HDF57595	HDF53013	glycosyl ceramide (d18:1/20:0, d16:1/22:0)* [HD4]	glycosyl-N-palmitoyl-sphingosine (d18:1/16:0) [HD4]	0.0805566	0.00648936	2.78374e-10	HDF
GGM_3580	HDF15142	HDF35436	allo-threonine [HD4]	hexanoylglycine [HD4]	-0.0805454	0.00648756	2.79955e-10	HDF
GGM_3582	HDF57518	HDF57511	arachidonoylcarnitine (C20:4) [HD4]	linolenoylcarnitine (C18:3)* [HD4]	0.0805166	0.00648292	2.84086e-10	HDF
GGM_3583	HDF42002	HDF46539	lanthionine [HD4]	N-acetylglucosamine/N-acetylgalactosamine [HD4]	-0.0804922	0.00647899	2.87621e-10	HDF
GGM_3585	HDF27513	HDF46507	indoleacetate [HD4]	X - 11850 [HD4]	0.0804793	0.00647692	2.89505e-10	HDF
GGM_3587	HDF54970	HDF54965	oleoyl-linolenoyl-glycerol (18:1/18:3) [2]* [HD4]	palmitoyl-linolenoyl-glycerol (16:0/18:3) [2]* [HD4]	0.080438	0.00647027	2.95642e-10	HDF
GGM_3597	HDF57528	HDF57518	adrenoylcarnitine (C22:4)* [HD4]	arachidonoylcarnitine (C20:4) [HD4]	0.0803186	0.00645107	3.14085e-10	HDF
GGM_3599	HDF57371	HDF52234	glycosyl-N-behenoyl-sphingosine (d18:1/22:0)* [HD4]	glycosyl-N-stearoyl-sphingosine (d18:1/18:0) [HD4]	0.08031	0.00644969	3.15455e-10	HDF
GGM_3600	HDF35678	HDF36754	hexadecanedioate (C16-DC) [HD4]	octadecanedioate (C18-DC) [HD4]	0.0802734	0.00644383	3.2134e-10	HDF
GGM_3609	HDF54910	HDF01567	vanillactate [HD4]	vanillylmandelate (VMA) [HD4]	0.0801661	0.0064266	3.39267e-10	HDF
GGM_3616	HDF46610	HDF46318	X - 12007 [HD4]	X - 12714 [HD4]	0.0801221	0.00641956	3.46889e-10	HDF
GGM_3625	HDF15336	HDF46283	tartarate [HD4]	X - 15461 [HD4]	-0.080055	0.0064088	3.58851e-10	HDF
GGM_3626	HDF61868	HDF52501	1-ribosyl-imidazoleacetate* [HD4]	X - 24306 [HD4]	-0.080043	0.00640688	3.61039e-10	HDF
GGM_3630	HDF52974	HDF18476	glycochenodeoxycholate 3-sulfate [HD4]	glycocholate [HD4]	0.0799392	0.00639027	3.80441e-10	HDF
GGM_3635	HDF57591	HDF57637	beta-cryptoxanthin [HD4]	carotene diol (3) [HD4]	0.0798701	0.00637923	3.93915e-10	HDF
GGM_3645	HDF52669	HDF52468	1-palmitoyl-2-oleoyl-GPI (16:0/18:1)* [HD4]	1-stearoyl-2-linoleoyl-GPI (18:0/18:2) [HD4]	0.0797284	0.00635662	4.2303e-10	HDF
GGM_3647	HDF61862	HDF61861	hexadecenedioate (C16:1-DC)* [HD4]	octadecenedioate (C18:1-DC)* [HD4]	0.0797072	0.00635325	4.2755e-10	HDF
GGM_3654	HDF40473	HDF47905	hydantoin-5-propionate [HD4]	X - 12026 [HD4]	0.0795983	0.0063359	4.51592e-10	HDF
GGM_3658	HDF46363	HDF49557	X - 21319 [HD4]	X - 23680 [HD4]	0.0795471	0.00632774	4.6336e-10	HDF
GGM_3660	HDF18477	HDF39379	glycodeoxycholate [HD4]	glycoursodeoxycholate [HD4]	0.0795348	0.00632579	4.66213e-10	HDF
GGM_3664	HDF37187	HDF62716	5alpha-androstan-3beta,17alpha-diol disulfate [HD4]	X - 25419 [HD4]	-0.079509	0.00632168	4.72293e-10	HDF
GGM_3665	HDF38296	HDF57512	(16 or 17)-methylstearate (a19:0 or i19:0) [HD4]	margaroylcarnitine (C17)* [HD4]	0.0794983	0.00631998	4.74839e-10	HDF
GGM_3670	HDF52475	HDF52446	1-(1-enyl-stearoyl)-2-arachidonoyl-GPE (P-18:0/20:4)* [HD4]	1-stearoyl-2-linoleoyl-GPE (18:0/18:2)* [HD4]	0.0794432	0.00631123	4.88121e-10	HDF
GGM_3672	HDF46914	HDF46493	X - 11522 [HD4]	X - 21448 [HD4]	0.0794275	0.00630873	4.91976e-10	HDF
GGM_3673	HDF01114	HDF46666	deoxycholate [HD4]	X - 15728 [HD4]	0.0793912	0.00630297	5.00999e-10	HDF
GGM_3676	HDF36594	HDF52468	1-linoleoyl-GPI (18:2)* [HD4]	1-stearoyl-2-linoleoyl-GPI (18:0/18:2) [HD4]	0.0793617	0.00629828	5.08463e-10	HDF
GGM_3678	HDF38395	HDF46695	12,13-DiHOME [HD4]	X - 18913 [HD4]	0.0793456	0.00629573	5.12576e-10	HDF
GGM_3683	HDF57416	HDF57417	N-palmitoyl-sphingadienine (d18:2/16:0)* [HD4]	N-stearoyl-sphingadienine (d18:2/18:0)* [HD4]	0.0792974	0.00628808	5.2509e-10	HDF
GGM_3684	HDF19265	HDF52605	1-stearoyl-2-oleoyl-GPS (18:0/18:1) [HD4]	sphinganine-1-phosphate [HD4]	0.0792579	0.00628181	5.35577e-10	HDF
GGM_3685	HDF36600	HDF35628	1-linoleoyl-GPE (18:2)* [HD4]	1-oleoyl-GPE (18:1) [HD4]	0.0792556	0.00628145	5.36181e-10	HDF
GGM_3691	HDF62853	HDF01493	3-amino-2-piperidone [HD4]	ornithine [HD4]	0.0792094	0.00627413	5.4871e-10	HDF
GGM_3693	HDF39379	HDF18494	glycoursodeoxycholate [HD4]	taurochenodeoxycholate [HD4]	0.0792061	0.00627361	5.49604e-10	HDF
GGM_3695	HDF43807	HDF46517	bilirubin (Z,Z) [HD4]	X - 16946 [HD4]	0.0791748	0.00626865	5.58273e-10	HDF
GGM_3698	HDF61700	HDF53229	2-hydroxyarachidate* [HD4]	2-methylserine [HD4]	-0.0790798	0.00625361	5.85376e-10	HDF
GGM_3699	HDF22053	HDF46398	3-hydroxydecanoate [HD4]	X - 21353 [HD4]	0.0790534	0.00624945	5.93121e-10	HDF
GGM_3700	HDF00053	HDF01105	glutamine [HD4]	linoleate (18:2n6) [HD4]	-0.079048	0.00624859	5.94722e-10	HDF
GGM_3702	HDF46115	HDF38170	21-hydroxypregnenolone disulfate [HD4]	pregnenolone sulfate [HD4]	0.0790087	0.00624237	6.06513e-10	HDF
GGM_3705	HDF47114	HDF01101	ferulic acid 4-sulfate [HD4]	homovanillate (HVA) [HD4]	-0.0789376	0.00623114	6.28373e-10	HDF
GGM_3708	HDF34396	HDF02125	choline phosphate [HD4]	taurine [HD4]	0.078894	0.00622426	6.42165e-10	HDF
GGM_3712	HDF37202	HDF37211	androstenediol (3beta,17beta) disulfate (1) [HD4]	androstenediol (3beta,17beta) monosulfate (1) [HD4]	0.0788555	0.00621819	6.54576e-10	HDF
GGM_3716	HDF43761	HDF62716	2-aminoheptanoate [HD4]	X - 25419 [HD4]	-0.0787803	0.00620634	6.79512e-10	HDF
GGM_3718	HDF48841	HDF35126	p-cresol glucuronide* [HD4]	phenylacetylglutamine [HD4]	0.0787596	0.00620308	6.86534e-10	HDF
GGM_3720	HDF18280	HDF46111	gentisate [HD4]	guaiacol sulfate [HD4]	0.07868	0.00619054	7.1423e-10	HDF
GGM_3721	HDF18369	HDF02734	gamma-glutamylleucine [HD4]	gamma-glutamyltyrosine [HD4]	0.0786546	0.00618654	7.233e-10	HDF
GGM_3731	HDF15753	HDF47815	hippurate [HD4]	X - 17325 [HD4]	0.0785114	0.00616404	7.76502e-10	HDF
GGM_3732	HDF33228	HDF35186	1-arachidonoyl-GPC (20:4n6)* [HD4]	1-arachidonoyl-GPE (20:4n6)* [HD4]	0.0784988	0.00616207	7.81352e-10	HDF
GGM_3733	HDF52461	HDF52470	1-palmitoyl-2-oleoyl-GPC (16:0/18:1) [HD4]	1-palmitoyl-2-palmitoleoyl-GPC (16:0/16:1)* [HD4]	0.0784691	0.0061574	7.92932e-10	HDF
GGM_3741	HDF42489	HDF18362	2-hydroxydecanoate [HD4]	azelate (C9-DC) [HD4]	0.0784334	0.0061518	8.07073e-10	HDF
GGM_3742	HDF33941	HDF34534	decanoylcarnitine (C10) [HD4]	laurylcarnitine (C12) [HD4]	0.078426	0.00615063	8.10049e-10	HDF
GGM_3746	HDF31675	HDF46623	2-pyrrolidinone [HD4]	X - 12729 [HD4]	0.0783148	0.00613322	8.55813e-10	HDF
GGM_3748	HDF01642	HDF48994	caprate (10:0) [HD4]	X - 23295 [HD4]	0.0782707	0.0061263	8.74692e-10	HDF
GGM_3749	HDF32553	HDF62719	phenol sulfate [HD4]	X - 25422 [HD4]	-0.078253	0.00612354	8.82341e-10	HDF
GGM_3755	HDF46283	HDF49469	X - 15461 [HD4]	X - 23593 [HD4]	0.0782012	0.00611542	9.05225e-10	HDF
GGM_3756	HDF30460	HDF44878	1-methylhistidine [HD4]	methionine sulfone [HD4]	0.0781817	0.00611238	9.13962e-10	HDF
GGM_3759	HDF38276	HDF31539	2,3-dihydroxyisovalerate [HD4]	O-acetylhomoserine [HD4]	0.0781336	0.00610487	9.35882e-10	HDF
GGM_3770	HDF15677	HDF35651	3-methylhistidine [HD4]	ectoine [HD4]	0.077956	0.00607713	1.02148e-09	HDF
GGM_3772	HDF37211	HDF37210	androstenediol (3beta,17beta) monosulfate (1) [HD4]	androstenediol (3beta,17beta) monosulfate (2) [HD4]	0.07795	0.00607621	1.02447e-09	HDF
GGM_3774	HDF18369	HDF33422	gamma-glutamylleucine [HD4]	gamma-glutamylphenylalanine [HD4]	0.0779105	0.00607005	1.04457e-09	HDF
GGM_3775	HDF46360	HDF46603	X - 11441 [HD4]	X - 11530 [HD4]	0.0778782	0.00606502	1.06129e-09	HDF
GGM_3777	HDF46603	HDF46493	X - 11530 [HD4]	X - 21448 [HD4]	0.0778598	0.00606216	1.07091e-09	HDF
GGM_3782	HDF31675	HDF48130	2-pyrrolidinone [HD4]	N6-succinyladenosine [HD4]	-0.0778006	0.00605294	1.10252e-09	HDF
GGM_3787	HDF47118	HDF22158	2-palmitoleoyl-GPC (16:1)* [HD4]	citramalate [HD4]	0.0777682	0.0060479	1.12019e-09	HDF
GGM_3790	HDF00053	HDF01358	glutamine [HD4]	stearate (18:0) [HD4]	-0.0777385	0.00604327	1.13667e-09	HDF
GGM_3792	HDF32492	HDF01645	caprylate (8:0) [HD4]	laurate (12:0) [HD4]	0.0777221	0.00604073	1.14583e-09	HDF
GGM_3793	HDF57453	HDF53013	glycosyl ceramide (d18:2/24:1, d18:1/24:2)* [HD4]	glycosyl-N-palmitoyl-sphingosine (d18:1/16:0) [HD4]	0.0777195	0.00604032	1.1473e-09	HDF
GGM_3801	HDF48841	HDF36103	p-cresol glucuronide* [HD4]	p-cresol sulfate [HD4]	0.0776637	0.00603165	1.17912e-09	HDF
GGM_3802	HDF53231	HDF46685	thioproline [HD4]	X - 16964 [HD4]	0.0776527	0.00602994	1.18552e-09	HDF
GGM_3803	HDF46165	HDF46490	3-methyl catechol sulfate (1) [HD4]	X - 17185 [HD4]	0.0776513	0.00602973	1.18631e-09	HDF
GGM_3809	HDF32390	HDF01299	N-acetyltyrosine [HD4]	tyrosine [HD4]	0.0775228	0.00600979	1.26337e-09	HDF
GGM_3810	HDF38395	HDF15778	12,13-DiHOME [HD4]	benzoate [HD4]	0.0775159	0.00600872	1.26764e-09	HDF
GGM_3812	HDF52474	HDF33961	1-(1-enyl-palmitoyl)-GPC (P-16:0)* [HD4]	1-stearoyl-GPC (18:0) [HD4]	0.0775066	0.00600727	1.27345e-09	HDF
GGM_3816	HDF19263	HDF42448	1-palmitoyl-2-oleoyl-GPE (16:0/18:1) [HD4]	1-stearoyl-2-oleoyl-GPE (18:0/18:1) [HD4]	0.077449	0.00599835	1.30982e-09	HDF
GGM_3821	HDF37186	HDF57714	5alpha-androstan-3alpha,17beta-diol monosulfate (1) [HD4]	X - 24947 [HD4]	0.0774177	0.00599349	1.33003e-09	HDF
GGM_3823	HDF21049	HDF62952	1,6-anhydroglucose [HD4]	3,4-dihydroxybutyrate [HD4]	0.0773931	0.0059897	1.34605e-09	HDF
GGM_3825	HDF57577	HDF46677	isoursodeoxycholate [HD4]	X - 16654 [HD4]	0.0773419	0.00598177	1.38018e-09	HDF
GGM_3827	HDF35651	HDF46646	ectoine [HD4]	X - 13835 [HD4]	0.077326	0.00597932	1.3909e-09	HDF
GGM_3828	HDF22185	HDF01437	N-acetylaspartate (NAA) [HD4]	succinate [HD4]	-0.07732	0.00597838	1.39502e-09	HDF
GGM_3830	HDF62520	HDF46607	2-naphthol sulfate [HD4]	X - 11849 [HD4]	-0.0773087	0.00597663	1.40275e-09	HDF
GGM_3832	HDF33955	HDF33961	1-palmitoyl-GPC (16:0) [HD4]	1-stearoyl-GPC (18:0) [HD4]	0.0772892	0.00597361	1.41617e-09	HDF
GGM_3833	HDF53262	HDF57463	dihomo-linolenoyl-choline [HD4]	linoleoylcholine* [HD4]	0.0772858	0.00597309	1.41849e-09	HDF
GGM_3834	HDF46455	HDF57756	X - 21410 [HD4]	X - 24972 [HD4]	0.0772704	0.00597071	1.42919e-09	HDF
GGM_3835	HDF15749	HDF37445	3-phenylpropionate (hydrocinnamate) [HD4]	4-hydroxycoumarin [HD4]	0.0772693	0.00597055	1.42994e-09	HDF
GGM_3836	HDF54968	HDF46799	linoleoyl-linoleoyl-glycerol (18:2/18:2) [1]* [HD4]	oleoyl-linoleoyl-glycerol (18:1/18:2) [2] [HD4]	0.0772685	0.00597043	1.43048e-09	HDF
GGM_3838	HDF57511	HDF46223	linolenoylcarnitine (C18:3)* [HD4]	linoleoylcarnitine (C18:2)* [HD4]	0.0772619	0.00596941	1.43509e-09	HDF
GGM_3839	HDF47120	HDF48994	9-hydroxystearate [HD4]	X - 23295 [HD4]	0.0772619	0.0059694	1.43511e-09	HDF
GGM_3843	HDF52914	HDF32553	5-hydroxyindole sulfate [HD4]	phenol sulfate [HD4]	0.0772423	0.00596637	1.4489e-09	HDF
GGM_3844	HDF52697	HDF52611	1-oleoyl-2-docosahexaenoyl-GPC (18:1/22:6)* [HD4]	1-stearoyl-2-docosahexaenoyl-GPC (18:0/22:6) [HD4]	0.0772388	0.00596583	1.4514e-09	HDF
GGM_3845	HDF34396	HDF00594	choline phosphate [HD4]	nicotinamide [HD4]	0.07722	0.00596294	1.4647e-09	HDF
GGM_3848	HDF46798	HDF54945	oleoyl-linoleoyl-glycerol (18:1/18:2) [1] [HD4]	oleoyl-oleoyl-glycerol (18:1/18:1) [1]* [HD4]	0.0772146	0.0059621	1.46859e-09	HDF
GGM_3851	HDF37190	HDF31591	5alpha-androstan-3beta,17beta-diol disulfate [HD4]	androsterone sulfate [HD4]	0.077208	0.00596108	1.47331e-09	HDF
GGM_3854	HDF54979	HDF37529	N-stearoyl-sphingosine (d18:1/18:0)* [HD4]	sphingomyelin (d18:1/18:1, d18:2/18:0) [HD4]	0.0771592	0.00595354	1.50879e-09	HDF
GGM_3855	HDF48428	HDF46318	pyrraline [HD4]	X - 12714 [HD4]	0.0771524	0.0059525	1.51378e-09	HDF
GGM_3858	HDF53263	HDF52944	docosahexaenoylcholine [HD4]	palmitoylcholine [HD4]	0.0771141	0.00594659	1.54228e-09	HDF
GGM_3860	HDF52983	HDF46677	glycochenodeoxycholate glucuronide (1) [HD4]	X - 16654 [HD4]	0.0770963	0.00594384	1.55571e-09	HDF
GGM_3864	HDF34384	HDF62151	stachydrine [HD4]	X - 25172 [HD4]	-0.07705	0.00593671	1.59115e-09	HDF
GGM_3866	HDF57518	HDF57520	arachidonoylcarnitine (C20:4) [HD4]	dihomo-linoleoylcarnitine (C20:2)* [HD4]	0.0770319	0.00593392	1.60521e-09	HDF
GGM_3869	HDF53176	HDF53180	1-linoleoyl-2-linolenoyl-GPC (18:2/18:3)* [HD4]	1-palmitoleoyl-2-linolenoyl-GPC (16:1/18:3)* [HD4]	0.0770058	0.00592989	1.62575e-09	HDF
GGM_3870	HDF27447	HDF21184	1-linoleoylglycerol (18:2) [HD4]	1-oleoylglycerol (18:1) [HD4]	0.077002	0.00592931	1.62872e-09	HDF
GGM_3871	HDF45404	HDF01336	N-acetylalliin [HD4]	palmitate (16:0) [HD4]	-0.0770007	0.00592911	1.62978e-09	HDF
GGM_3873	HDF02137	HDF46493	biliverdin [HD4]	X - 21448 [HD4]	0.0769728	0.00592481	1.65201e-09	HDF
GGM_3875	HDF53114	HDF62636	X - 24686 [HD4]	X - 25343 [HD4]	0.0769539	0.0059219	1.66728e-09	HDF
GGM_3876	HDF52614	HDF39271	1-(1-enyl-stearoyl)-2-oleoyl-GPE (P-18:0/18:1) [HD4]	1-(1-enyl-stearoyl)-GPE (P-18:0)* [HD4]	0.0769538	0.00592189	1.66735e-09	HDF
GGM_3878	HDF46360	HDF46914	X - 11441 [HD4]	X - 11522 [HD4]	0.0769281	0.00591794	1.68827e-09	HDF
GGM_3880	HDF01561	HDF57637	alpha-tocopherol [HD4]	carotene diol (3) [HD4]	0.0769247	0.00591741	1.69106e-09	HDF
GGM_3886	HDF37186	HDF37190	5alpha-androstan-3alpha,17beta-diol monosulfate (1) [HD4]	5alpha-androstan-3beta,17beta-diol disulfate [HD4]	0.076896	0.005913	1.71479e-09	HDF
GGM_3893	HDF46914	HDF46517	X - 11522 [HD4]	X - 16946 [HD4]	0.0768412	0.00590457	1.76106e-09	HDF
GGM_3897	HDF27665	HDF00607	1-methylnicotinamide [HD4]	trans-urocanate [HD4]	0.0768031	0.00589871	1.7939e-09	HDF
GGM_3901	HDF48009	HDF48011	X - 17357 [HD4]	X - 17359 [HD4]	0.076773	0.00589409	1.82027e-09	HDF
GGM_3903	HDF47993	HDF48080	X - 17010 [HD4]	X - 22775 [HD4]	0.0767413	0.00588923	1.84842e-09	HDF
GGM_3908	HDF47872	HDF48011	X - 17340 [HD4]	X - 17359 [HD4]	0.0766787	0.00587962	1.90541e-09	HDF
GGM_3909	HDF57461	HDF37097	argininate* [HD4]	tryptophan betaine [HD4]	0.0766768	0.00587933	1.90711e-09	HDF
GGM_3912	HDF32827	HDF49688	andro steroid monosulfate C19H28O6S (1)* [HD4]	X - 23787 [HD4]	0.0766495	0.00587514	1.93251e-09	HDF
GGM_3916	HDF48448	HDF46970	3-hydroxypyridine sulfate [HD4]	X - 17676 [HD4]	0.0766366	0.00587317	1.94457e-09	HDF
GGM_3917	HDF32405	HDF46998	indolepropionate [HD4]	X - 21821 [HD4]	0.0766234	0.00587115	1.95705e-09	HDF
GGM_3919	HDF22116	HDF00060	4-methyl-2-oxopentanoate [HD4]	leucine [HD4]	0.0765609	0.00586157	2.01709e-09	HDF
GGM_3921	HDF00605	HDF62719	uracil [HD4]	X - 25422 [HD4]	0.0765404	0.00585844	2.03719e-09	HDF
GGM_3922	HDF62276	HDF48996	dodecadienoate (12:2)* [HD4]	X - 23297 [HD4]	0.0765375	0.00585799	2.04008e-09	HDF
GGM_3923	HDF62952	HDF48195	3,4-dihydroxybutyrate [HD4]	fructose [HD4]	0.0765272	0.00585641	2.05026e-09	HDF
GGM_3935	HDF52450	HDF52669	1-palmitoyl-2-linoleoyl-GPI (16:0/18:2) [HD4]	1-palmitoyl-2-oleoyl-GPI (16:0/18:1)* [HD4]	0.0764327	0.00584196	2.14599e-09	HDF
GGM_3939	HDF48195	HDF27731	fructose [HD4]	ribonate [HD4]	0.0764096	0.00583843	2.17001e-09	HDF
GGM_3943	HDF57440	HDF57443	ceramide (d18:1/20:0, d16:1/22:0, d20:1/18:0)* [HD4]	ceramide (d18:2/24:1, d18:1/24:2)* [HD4]	0.0763902	0.00583546	2.19048e-09	HDF
GGM_3946	HDF46539	HDF42989	N-acetylglucosamine/N-acetylgalactosamine [HD4]	N-methyltaurine [HD4]	-0.0763521	0.00582965	2.23106e-09	HDF
GGM_3949	HDF21049	HDF15720	1,6-anhydroglucose [HD4]	N-acetylglutamate [HD4]	0.0763206	0.00582484	2.26521e-09	HDF
GGM_3952	HDF48990	HDF52483	pyruvate [HD4]	X - 24295 [HD4]	0.0762627	0.005816	2.32934e-09	HDF
GGM_3953	HDF02730	HDF00053	gamma-glutamylglutamine [HD4]	glutamine [HD4]	0.0762583	0.00581533	2.33427e-09	HDF
GGM_3956	HDF31591	HDF46588	androsterone sulfate [HD4]	X - 12063 [HD4]	0.0762466	0.00581355	2.34739e-09	HDF
GGM_3957	HDF52477	HDF52748	1-(1-enyl-palmitoyl)-2-oleoyl-GPE (P-16:0/18:1)* [HD4]	1-(1-enyl-stearoyl)-2-linoleoyl-GPE (P-18:0/18:2)* [HD4]	0.0762301	0.00581103	2.36617e-09	HDF
GGM_3960	HDF62873	HDF48995	cis-4-decenoate (10:1n6)* [HD4]	X - 23296 [HD4]	0.0762143	0.00580862	2.38426e-09	HDF
GGM_3961	HDF32578	HDF49557	X - 11261 [HD4]	X - 23680 [HD4]	0.0762138	0.00580855	2.38478e-09	HDF
GGM_3971	HDF52464	HDF19263	1-palmitoyl-2-arachidonoyl-GPE (16:0/20:4)* [HD4]	1-palmitoyl-2-oleoyl-GPE (16:0/18:1) [HD4]	0.0760965	0.00579068	2.52321e-09	HDF
GGM_3977	HDF48408	HDF46666	tyramine O-sulfate [HD4]	X - 15728 [HD4]	-0.0760619	0.00578542	2.56552e-09	HDF
GGM_3978	HDF62559	HDF62564	1-carboxyethylleucine [HD4]	1-carboxyethyltyrosine [HD4]	0.0760228	0.00577947	2.61419e-09	HDF
GGM_3980	HDF46368	HDF46259	X - 18914 [HD4]	X - 21258 [HD4]	0.0760123	0.00577787	2.62745e-09	HDF
GGM_3991	HDF62295	HDF62297	sulfate of piperine metabolite C16H19NO3 (2)* [HD4]	sulfate of piperine metabolite C18H21NO3 (1)* [HD4]	0.0758154	0.00574797	2.88762e-09	HDF
GGM_3993	HDF46592	HDF52280	X - 11299 [HD4]	X - 24241 [HD4]	-0.075776	0.00574201	2.94254e-09	HDF
GGM_3994	HDF34456	HDF18369	gamma-glutamylisoleucine* [HD4]	gamma-glutamylleucine [HD4]	0.0757519	0.00573835	2.97671e-09	HDF
GGM_3998	HDF62863	HDF52870	3-formylindole [HD4]	X - 24549 [HD4]	0.0757108	0.00573213	3.03583e-09	HDF
GGM_3999	HDF57365	HDF52434	myristoyl dihydrosphingomyelin (d18:0/14:0)* [HD4]	palmitoyl dihydrosphingomyelin (d18:0/16:0)* [HD4]	0.0757059	0.00573138	3.04303e-09	HDF
GGM_4006	HDF01516	HDF62496	sarcosine [HD4]	X - 25267 [HD4]	0.0756547	0.00572363	3.1184e-09	HDF
GGM_4008	HDF01638	HDF02132	arginine [HD4]	citrulline [HD4]	0.07564	0.00572141	3.14037e-09	HDF
GGM_4009	HDF35428	HDF46510	tiglylcarnitine (C5:1-DC) [HD4]	X - 12544 [HD4]	0.0756384	0.00572117	3.1428e-09	HDF
GGM_4010	HDF01114	HDF32807	deoxycholate [HD4]	taurocholenate sulfate* [HD4]	-0.0756152	0.00571765	3.17785e-09	HDF
GGM_4012	HDF36803	HDF54805	3beta,7alpha-dihydroxy-5-cholestenoate [HD4]	3beta-hydroxy-5-cholestenoate [HD4]	0.0756065	0.00571634	3.19111e-09	HDF
GGM_4013	HDF00594	HDF01600	nicotinamide [HD4]	phosphoethanolamine [HD4]	0.0755945	0.00571453	3.2094e-09	HDF
GGM_4015	HDF52689	HDF52673	1-(1-enyl-palmitoyl)-2-arachidonoyl-GPC (P-16:0/20:4)* [HD4]	1-(1-enyl-palmitoyl)-2-arachidonoyl-GPE (P-16:0/20:4)* [HD4]	0.0755758	0.0057117	3.23818e-09	HDF
GGM_4022	HDF32492	HDF32388	caprylate (8:0) [HD4]	dodecanedioate (C12-DC) [HD4]	0.0755364	0.00570574	3.29971e-09	HDF
GGM_4023	HDF46443	HDF46517	X - 11442 [HD4]	X - 16946 [HD4]	0.0755347	0.00570549	3.30233e-09	HDF
GGM_4024	HDF43761	HDF33946	2-aminoheptanoate [HD4]	N-acetylhistidine [HD4]	-0.0755339	0.00570537	3.3036e-09	HDF
GGM_4025	HDF48407	HDF47342	dopamine 3-O-sulfate [HD4]	X - 18345 [HD4]	0.0755238	0.00570384	3.31964e-09	HDF
GGM_4026	HDF40173	HDF36850	L-urobilin [HD4]	taurolithocholate 3-sulfate [HD4]	0.0755177	0.00570292	3.32929e-09	HDF
GGM_4029	HDF48341	HDF27447	1-dihomo-linolenylglycerol (20:3) [HD4]	1-linoleoylglycerol (18:2) [HD4]	0.0754922	0.00569908	3.36993e-09	HDF
GGM_4031	HDF48428	HDF46259	pyrraline [HD4]	X - 21258 [HD4]	0.0754822	0.00569756	3.38616e-09	HDF
GGM_4032	HDF32349	HDF00555	4-imidazoleacetate [HD4]	adenosine [HD4]	0.0754797	0.00569718	3.39017e-09	HDF
GGM_4034	HDF01114	HDF46627	deoxycholate [HD4]	X - 12740 [HD4]	-0.0754704	0.00569578	3.40521e-09	HDF
GGM_4039	HDF15142	HDF33009	allo-threonine [HD4]	homostachydrine* [HD4]	0.0754056	0.00568601	3.51199e-09	HDF
GGM_4040	HDF57687	HDF46283	N,N,N-trimethyl-5-aminovalerate [HD4]	X - 15461 [HD4]	0.0753959	0.00568454	3.5283e-09	HDF
GGM_4043	HDF00058	HDF27710	glycine [HD4]	N-acetylglycine [HD4]	0.0753637	0.00567969	3.58285e-09	HDF
GGM_4045	HDF57747	HDF47815	3-methylglutaconate [HD4]	X - 17325 [HD4]	0.0753474	0.00567723	3.61076e-09	HDF
GGM_4046	HDF57477	HDF57482	sphingomyelin (d18:1/22:2, d18:2/22:1, d16:1/24:2)* [HD4]	sphingomyelin (d18:2/23:1)* [HD4]	0.0753369	0.00567565	3.62877e-09	HDF
GGM_4047	HDF01303	HDF01437	malate [HD4]	succinate [HD4]	0.0753307	0.00567472	3.63954e-09	HDF
GGM_4048	HDF46486	HDF52909	X - 21441 [HD4]	X - 24588 [HD4]	0.0753206	0.00567319	3.65712e-09	HDF
GGM_4052	HDF46636	HDF57719	X - 12849 [HD4]	X - 24952 [HD4]	0.0753053	0.00567088	3.68388e-09	HDF
GGM_4055	HDF02137	HDF54877	biliverdin [HD4]	X - 24849 [HD4]	0.0752815	0.00566731	3.72573e-09	HDF
GGM_4056	HDF52983	HDF18477	glycochenodeoxycholate glucuronide (1) [HD4]	glycodeoxycholate [HD4]	0.0752701	0.00566559	3.74597e-09	HDF
GGM_4057	HDF52294	HDF62100	2-hydroxyglutarate [HD4]	5-methylthioribose** [HD4]	0.075269	0.00566542	3.74802e-09	HDF
GGM_4062	HDF52462	HDF62853	1-palmitoyl-2-arachidonoyl-GPC (16:0/20:4n6) [HD4]	3-amino-2-piperidone [HD4]	0.0751888	0.00565335	3.89369e-09	HDF
GGM_4065	HDF01559	HDF43802	5,6-dihydrouracil [HD4]	guanidinoacetate [HD4]	0.0751322	0.00564485	3.99979e-09	HDF
GGM_4069	HDF46603	HDF46517	X - 11530 [HD4]	X - 16946 [HD4]	0.0750799	0.00563699	4.10036e-09	HDF
GGM_4070	HDF52916	HDF42382	2-hydroxylaurate [HD4]	S-adenosylhomocysteine (SAH) [HD4]	-0.0750792	0.00563689	4.10158e-09	HDF
GGM_4072	HDF37752	HDF22176	13-HODE + 9-HODE [HD4]	cysteine s-sulfate [HD4]	0.0750517	0.00563276	4.15553e-09	HDF
GGM_4077	HDF55017	HDF48408	4-hydroxyphenylacetylglutamine [HD4]	tyramine O-sulfate [HD4]	0.0750188	0.00562782	4.2209e-09	HDF
GGM_4079	HDF01414	HDF03127	3-phosphoglycerate [HD4]	hypoxanthine [HD4]	0.0749922	0.00562384	4.27435e-09	HDF
GGM_4080	HDF62951	HDF42002	2,4-dihydroxybutyrate [HD4]	lanthionine [HD4]	-0.0749913	0.0056237	4.27614e-09	HDF
GGM_4081	HDF32463	HDF52608	arachidonoyl ethanolamide [HD4]	linoleoyl ethanolamide [HD4]	0.0749911	0.00562367	4.27657e-09	HDF
GGM_4083	HDF43258	HDF38127	acisoga [HD4]	S-methylmethionine [HD4]	0.0749665	0.00561998	4.32676e-09	HDF
GGM_4084	HDF02137	HDF41888	biliverdin [HD4]	succinimide [HD4]	0.0749632	0.00561948	4.33363e-09	HDF
GGM_4085	HDF62297	HDF49536	sulfate of piperine metabolite C18H21NO3 (1)* [HD4]	X - 23659 [HD4]	0.0749382	0.00561573	4.38523e-09	HDF
GGM_4090	HDF01600	HDF02342	phosphoethanolamine [HD4]	serotonin [HD4]	0.0749167	0.00561251	4.43006e-09	HDF
GGM_4091	HDF27738	HDF46612	threonate [HD4]	X - 12206 [HD4]	0.0749138	0.00561208	4.43611e-09	HDF
GGM_4095	HDF34093	HDF52863	hyocholate [HD4]	X - 24542 [HD4]	-0.0748888	0.00560833	4.48906e-09	HDF
GGM_4101	HDF46666	HDF49463	X - 15728 [HD4]	X - 23587 [HD4]	0.0748629	0.00560446	4.54431e-09	HDF
GGM_4103	HDF47890	HDF20699	7-hydroxycholesterol (alpha or beta) [HD4]	erythritol [HD4]	0.0748588	0.00560384	4.55322e-09	HDF
GGM_4104	HDF46360	HDF46493	X - 11441 [HD4]	X - 21448 [HD4]	0.0748285	0.00559931	4.6188e-09	HDF
GGM_4106	HDF01645	HDF01365	laurate (12:0) [HD4]	myristate (14:0) [HD4]	0.0747812	0.00559222	4.72349e-09	HDF
GGM_4107	HDF46223	HDF35160	linoleoylcarnitine (C18:2)* [HD4]	oleoylcarnitine (C18:1) [HD4]	0.0747754	0.00559137	4.73624e-09	HDF
GGM_4109	HDF48442	HDF31536	4-vinylguaiacol sulfate [HD4]	N-(2-furoyl)glycine [HD4]	0.0747663	0.00559	4.75676e-09	HDF
GGM_4115	HDF47971	HDF46295	X - 13729 [HD4]	X - 21286 [HD4]	0.07472	0.00558308	4.86188e-09	HDF
GGM_4116	HDF00587	HDF48153	gluconate [HD4]	mannose [HD4]	0.0747169	0.00558261	4.86916e-09	HDF
GGM_4118	HDF46707	HDF46384	X - 17653 [HD4]	X - 21339 [HD4]	0.0747079	0.00558127	4.88987e-09	HDF
GGM_4121	HDF52697	HDF57474	1-oleoyl-2-docosahexaenoyl-GPC (18:1/22:6)* [HD4]	sphingomyelin (d18:2/18:1)* [HD4]	0.0747045	0.00558076	4.89769e-09	HDF
GGM_4122	HDF52615	HDF57478	sphingomyelin (d18:1/17:0, d17:1/18:0, d19:1/16:0) [HD4]	sphingomyelin (d18:1/25:0, d19:0/24:1, d20:1/23:0, d19:1/24:0)* [HD4]	0.074697	0.00557965	4.91496e-09	HDF
GGM_4123	HDF57432	HDF44877	ceramide (d18:1/14:0, d16:1/16:0)* [HD4]	N-palmitoyl-sphingosine (d18:1/16:0) [HD4]	0.0746875	0.00557823	4.93706e-09	HDF
GGM_4125	HDF52916	HDF49521	2-hydroxylaurate [HD4]	X - 23644 [HD4]	-0.0746813	0.0055773	4.95157e-09	HDF
GGM_4126	HDF46601	HDF46662	X - 11470 [HD4]	X - 15492 [HD4]	0.0746729	0.00557605	4.97121e-09	HDF
GGM_4133	HDF40410	HDF35637	cis-urocanate [HD4]	cysteinylglycine [HD4]	-0.0746072	0.00556624	5.12768e-09	HDF
GGM_4138	HDF57453	HDF52234	glycosyl ceramide (d18:2/24:1, d18:1/24:2)* [HD4]	glycosyl-N-stearoyl-sphingosine (d18:1/18:0) [HD4]	0.0745617	0.00555945	5.23891e-09	HDF
GGM_4141	HDF38276	HDF15667	2,3-dihydroxyisovalerate [HD4]	2-isopropylmalate [HD4]	0.0745353	0.00555551	5.30455e-09	HDF
GGM_4142	HDF62100	HDF52286	5-methylthioribose** [HD4]	X - 24243 [HD4]	-0.0745331	0.00555519	5.30999e-09	HDF
GGM_4143	HDF52437	HDF57479	sphingomyelin (d18:2/24:1, d18:1/24:2)* [HD4]	sphingomyelin (d18:2/24:2)* [HD4]	0.0745312	0.00555489	5.31495e-09	HDF
GGM_4145	HDF48433	HDF00064	N-formylphenylalanine [HD4]	phenylalanine [HD4]	0.0745239	0.00555381	5.33327e-09	HDF
GGM_4146	HDF46115	HDF46409	21-hydroxypregnenolone disulfate [HD4]	X - 21364 [HD4]	0.0745143	0.00555238	5.35725e-09	HDF
GGM_4147	HDF52673	HDF39270	1-(1-enyl-palmitoyl)-2-arachidonoyl-GPE (P-16:0/20:4)* [HD4]	1-(1-enyl-palmitoyl)-GPE (P-16:0)* [HD4]	0.0744829	0.00554771	5.43705e-09	HDF
GGM_4151	HDF46360	HDF46517	X - 11441 [HD4]	X - 16946 [HD4]	0.0744296	0.00553977	5.57527e-09	HDF
GGM_4152	HDF43239	HDF46358	S-allylcysteine [HD4]	X - 12212 [HD4]	0.0743902	0.00553391	5.67953e-09	HDF
GGM_4153	HDF57421	HDF53013	glycosyl-N-behenoyl-sphingadienine (d18:2/22:0)* [HD4]	glycosyl-N-palmitoyl-sphingosine (d18:1/16:0) [HD4]	0.0743858	0.00553325	5.6913e-09	HDF
GGM_4155	HDF47670	HDF53267	X - 18899 [HD4]	X - 24748 [HD4]	0.0743714	0.00553111	5.72994e-09	HDF
GGM_4157	HDF32398	HDF42395	sebacate (C10-DC) [HD4]	undecanedioate (C11-DC) [HD4]	0.0743481	0.00552764	5.79306e-09	HDF
GGM_4160	HDF46608	HDF57718	X - 11880 [HD4]	X - 24951 [HD4]	0.0743289	0.00552478	5.84579e-09	HDF
GGM_4166	HDF39831	HDF47670	eicosanedioate (C20-DC) [HD4]	X - 18899 [HD4]	0.0742818	0.00551778	5.97654e-09	HDF
GGM_4168	HDF34407	HDF32452	isovalerylcarnitine (C5) [HD4]	propionylcarnitine (C3) [HD4]	0.0742595	0.00551447	6.03945e-09	HDF
GGM_4170	HDF37203	HDF57756	androstenediol (3beta,17beta) disulfate (2) [HD4]	X - 24972 [HD4]	0.0742446	0.00551227	6.08164e-09	HDF
GGM_4172	HDF33961	HDF42398	1-stearoyl-GPC (18:0) [HD4]	1-stearoyl-GPE (18:0) [HD4]	0.0742198	0.00550857	6.1531e-09	HDF
GGM_4173	HDF00594	HDF02125	nicotinamide [HD4]	taurine [HD4]	0.0742057	0.00550649	6.19381e-09	HDF
GGM_4174	HDF61843	HDF47670	3-hydroxyoleate* [HD4]	X - 18899 [HD4]	0.0742016	0.00550587	6.20586e-09	HDF
GGM_4175	HDF57365	HDF57473	myristoyl dihydrosphingomyelin (d18:0/14:0)* [HD4]	sphingomyelin (d18:0/18:0, d19:0/17:0)* [HD4]	0.0741863	0.0055036	6.2505e-09	HDF
GGM_4176	HDF32497	HDF62919	10-undecenoate (11:1n1) [HD4]	tridecenedioate (C13:1-DC)* [HD4]	0.0741853	0.00550347	6.2532e-09	HDF
GGM_4180	HDF46537	HDF22130	alpha-hydroxyisovalerate [HD4]	phenyllactate (PLA) [HD4]	0.0741635	0.00550023	6.31761e-09	HDF
GGM_4181	HDF01302	HDF18374	methionine [HD4]	methionine sulfoxide [HD4]	0.0741616	0.00549994	6.3233e-09	HDF
GGM_4182	HDF18362	HDF32398	azelate (C9-DC) [HD4]	sebacate (C10-DC) [HD4]	0.0741562	0.00549913	6.33943e-09	HDF
GGM_4183	HDF15650	HDF57754	N1-methyladenosine [HD4]	X - 24970 [HD4]	0.0741526	0.0054986	6.3501e-09	HDF
GGM_4184	HDF52449	HDF52468	1-stearoyl-2-arachidonoyl-GPI (18:0/20:4) [HD4]	1-stearoyl-2-linoleoyl-GPI (18:0/18:2) [HD4]	0.0741476	0.00549787	6.36484e-09	HDF
GGM_4188	HDF35253	HDF01118	2-palmitoyl-GPC (16:0)* [HD4]	arachidate (20:0) [HD4]	-0.0741066	0.00549179	6.48835e-09	HDF
GGM_4189	HDF52501	HDF57754	X - 24306 [HD4]	X - 24970 [HD4]	0.0740984	0.00549057	6.51338e-09	HDF
GGM_4190	HDF62951	HDF15778	2,4-dihydroxybutyrate [HD4]	benzoate [HD4]	0.0740908	0.00548944	6.53671e-09	HDF
GGM_4199	HDF52467	HDF52450	1-palmitoyl-2-arachidonoyl-GPI (16:0/20:4)* [HD4]	1-palmitoyl-2-linoleoyl-GPI (16:0/18:2) [HD4]	0.0740465	0.00548288	6.6737e-09	HDF
GGM_4200	HDF46443	HDF46493	X - 11442 [HD4]	X - 21448 [HD4]	0.0740455	0.00548273	6.6768e-09	HDF
GGM_4201	HDF47437	HDF53114	X - 12680 [HD4]	X - 24686 [HD4]	0.0740356	0.00548126	6.70795e-09	HDF
GGM_4202	HDF62890	HDF32807	taurochenodeoxycholic acid 3-sulfate [HD4]	taurocholenate sulfate* [HD4]	0.0740281	0.00548016	6.73138e-09	HDF
GGM_4203	HDF37752	HDF47155	13-HODE + 9-HODE [HD4]	glycerophosphoinositol* [HD4]	-0.0740119	0.00547776	6.78253e-09	HDF
GGM_4205	HDF20694	HDF46612	oxalate (ethanedioate) [HD4]	X - 12206 [HD4]	0.07397	0.00547156	6.91684e-09	HDF
GGM_4208	HDF38395	HDF61874	12,13-DiHOME [HD4]	glucuronide of C12H22O4 (1)* [HD4]	0.0739303	0.00546569	7.0465e-09	HDF
GGM_4210	HDF57595	HDF57453	glycosyl ceramide (d18:1/20:0, d16:1/22:0)* [HD4]	glycosyl ceramide (d18:2/24:1, d18:1/24:2)* [HD4]	0.0739085	0.00546247	7.11857e-09	HDF
GGM_4211	HDF62564	HDF62562	1-carboxyethyltyrosine [HD4]	1-carboxyethylvaline [HD4]	0.0739026	0.00546159	7.13841e-09	HDF
GGM_4213	HDF40173	HDF49542	L-urobilin [HD4]	X - 23665 [HD4]	0.0738931	0.0054602	7.16998e-09	HDF
GGM_4214	HDF43761	HDF46510	2-aminoheptanoate [HD4]	X - 12544 [HD4]	0.0738837	0.0054588	7.20162e-09	HDF
GGM_4215	HDF47155	HDF46259	glycerophosphoinositol* [HD4]	X - 21258 [HD4]	-0.0738723	0.00545712	7.24e-09	HDF
GGM_4220	HDF52797	HDF49704	X - 12111 [HD4]	X - 23314 [HD4]	0.0738182	0.00544912	7.42544e-09	HDF
GGM_4221	HDF43807	HDF46493	bilirubin (Z,Z) [HD4]	X - 21448 [HD4]	0.0738056	0.00544727	7.46904e-09	HDF
GGM_4222	HDF27738	HDF46961	threonate [HD4]	X - 21785 [HD4]	0.0737908	0.00544508	7.52101e-09	HDF
GGM_4223	HDF01417	HDF01512	kynurenate [HD4]	picolinate [HD4]	0.0737865	0.00544445	7.53611e-09	HDF
GGM_4224	HDF46115	HDF46515	21-hydroxypregnenolone disulfate [HD4]	X - 21470 [HD4]	0.0737812	0.00544367	7.55473e-09	HDF
GGM_4225	HDF57475	HDF52495	sphingomyelin (d18:1/19:0, d19:1/18:0)* [HD4]	sphingomyelin (d18:1/21:0, d17:1/22:0, d16:1/23:0)* [HD4]	0.0737782	0.00544322	7.56543e-09	HDF
GGM_4228	HDF39837	HDF15730	docosadioate (C22-DC) [HD4]	suberate (C8-DC) [HD4]	0.0737349	0.00543683	7.71974e-09	HDF
GGM_4230	HDF32342	HDF15586	adenosine 5'-monophosphate (AMP) [HD4]	maltose [HD4]	0.073725	0.00543537	7.75554e-09	HDF
GGM_4239	HDF52689	HDF52475	1-(1-enyl-palmitoyl)-2-arachidonoyl-GPC (P-16:0/20:4)* [HD4]	1-(1-enyl-stearoyl)-2-arachidonoyl-GPE (P-18:0/20:4)* [HD4]	0.0736839	0.00542932	7.90534e-09	HDF
GGM_4241	HDF31938	HDF36752	5-hydroxyhexanoate [HD4]	N6-acetyllysine [HD4]	-0.073665	0.00542653	7.97534e-09	HDF
GGM_4243	HDF36754	HDF61865	octadecanedioate (C18-DC) [HD4]	octadecenedioylcarnitine (C18:1-DC)* [HD4]	0.0736508	0.00542444	8.02838e-09	HDF
GGM_4246	HDF46799	HDF54945	oleoyl-linoleoyl-glycerol (18:1/18:2) [2] [HD4]	oleoyl-oleoyl-glycerol (18:1/18:1) [1]* [HD4]	0.0736418	0.00542311	8.06206e-09	HDF
GGM_4252	HDF48258	HDF33230	1-oleoyl-GPC (18:1) [HD4]	1-palmitoleoyl-GPC (16:1)* [HD4]	0.0736337	0.00542193	8.09232e-09	HDF
GGM_4265	HDF21025	HDF49512	iminodiacetate (IDA) [HD4]	X - 23636 [HD4]	0.0735336	0.0054072	8.47825e-09	HDF
GGM_4266	HDF62873	HDF46398	cis-4-decenoate (10:1n6)* [HD4]	X - 21353 [HD4]	0.0735265	0.00540615	8.50629e-09	HDF
GGM_4270	HDF32398	HDF15730	sebacate (C10-DC) [HD4]	suberate (C8-DC) [HD4]	0.0735159	0.00540459	8.54835e-09	HDF
GGM_4271	HDF57480	HDF57482	sphingomyelin (d18:2/21:0, d16:2/23:0)* [HD4]	sphingomyelin (d18:2/23:1)* [HD4]	0.0735152	0.00540449	8.55114e-09	HDF
GGM_4274	HDF32405	HDF47708	indolepropionate [HD4]	X - 12283 [HD4]	0.0734419	0.00539372	8.84758e-09	HDF
GGM_4275	HDF33943	HDF32390	N-acetylglutamine [HD4]	N-acetyltyrosine [HD4]	0.0734312	0.00539214	8.8917e-09	HDF
GGM_4278	HDF01508	HDF46701	pantothenate [HD4]	X - 19141 [HD4]	0.0734195	0.00539043	8.94e-09	HDF
GGM_4281	HDF33228	HDF48258	1-arachidonoyl-GPC (20:4n6)* [HD4]	1-oleoyl-GPC (18:1) [HD4]	0.0734058	0.00538841	8.99722e-09	HDF
GGM_4285	HDF62276	HDF48067	dodecadienoate (12:2)* [HD4]	X - 22764 [HD4]	0.0733947	0.00538678	9.04376e-09	HDF
GGM_4286	HDF52916	HDF35437	2-hydroxylaurate [HD4]	isobutyrylglycine [HD4]	-0.0733947	0.00538678	9.0439e-09	HDF
GGM_4287	HDF62946	HDF30460	1-methyl-5-imidazoleacetate [HD4]	1-methylhistidine [HD4]	0.0733893	0.00538599	9.06649e-09	HDF
GGM_4290	HDF47112	HDF40708	etiocholanolone glucuronide [HD4]	pregnanediol-3-glucuronide [HD4]	0.0733551	0.00538097	9.21157e-09	HDF
GGM_4294	HDF54923	HDF40410	beta-citrylglutamate [HD4]	cis-urocanate [HD4]	0.0733145	0.00537502	9.38646e-09	HDF
GGM_4299	HDF01566	HDF00575	3-aminoisobutyrate [HD4]	arabinose [HD4]	-0.0732996	0.00537283	9.45183e-09	HDF
GGM_4310	HDF57331	HDF57330	behenoyl dihydrosphingomyelin (d18:0/22:0)* [HD4]	lignoceroyl sphingomyelin (d18:1/24:0) [HD4]	0.0732693	0.00536839	9.58543e-09	HDF
GGM_4313	HDF02137	HDF46603	biliverdin [HD4]	X - 11530 [HD4]	0.0732595	0.00536695	9.6291e-09	HDF
GGM_4317	HDF62290	HDF33935	glucuronide of piperine metabolite C17H21NO3 (3)* [HD4]	piperine [HD4]	0.0732248	0.00536187	9.7851e-09	HDF
GGM_4324	HDF47695	HDF46616	X - 12117 [HD4]	X - 12411 [HD4]	-0.0731564	0.00535186	1.01001e-08	HDF
GGM_4326	HDF33949	HDF27710	gamma-glutamylglycine [HD4]	N-acetylglycine [HD4]	0.0731244	0.00534718	1.02505e-08	HDF
GGM_4327	HDF35527	HDF40481	4-hydroxyhippurate [HD4]	dihydroferulate [HD4]	0.0731119	0.00534536	1.03099e-08	HDF
GGM_4329	HDF45404	HDF43378	N-acetylalliin [HD4]	S-methylcysteine sulfoxide [HD4]	0.0730973	0.00534321	1.03802e-08	HDF
GGM_4330	HDF22138	HDF22206	homocitrulline [HD4]	theanine [HD4]	0.0730875	0.00534178	1.04272e-08	HDF
GGM_4332	HDF42382	HDF62719	S-adenosylhomocysteine (SAH) [HD4]	X - 25422 [HD4]	0.0730727	0.00533961	1.04989e-08	HDF
GGM_4334	HDF52689	HDF52716	1-(1-enyl-palmitoyl)-2-arachidonoyl-GPC (P-16:0/20:4)* [HD4]	1-(1-enyl-palmitoyl)-2-palmitoyl-GPC (P-16:0/16:0)* [HD4]	0.0730535	0.00533681	1.05923e-08	HDF
GGM_4338	HDF15685	HDF32306	5-hydroxylysine [HD4]	trans-4-hydroxyproline [HD4]	0.0730051	0.00532974	1.08321e-08	HDF
GGM_4339	HDF61846	HDF33973	androsterone glucuronide [HD4]	epiandrosterone sulfate [HD4]	0.0729853	0.00532686	1.09313e-08	HDF
GGM_4344	HDF00555	HDF33967	adenosine [HD4]	N-acetylisoleucine [HD4]	-0.0729589	0.005323	1.10656e-08	HDF
GGM_4347	HDF32391	HDF34401	1,3-dimethylurate [HD4]	5-acetylamino-6-formylamino-3-methyluracil [HD4]	0.0729377	0.0053199	1.11745e-08	HDF
GGM_4349	HDF61871	HDF46417	3-carboxy-4-methyl-5-pentyl-2-furanpropionate (3-CMPFP)** [HD4]	X - 13866 [HD4]	0.0729157	0.00531669	1.12885e-08	HDF
GGM_4351	HDF00566	HDF46592	phenylpyruvate [HD4]	X - 11299 [HD4]	0.072894	0.00531353	1.1402e-08	HDF
GGM_4356	HDF22001	HDF46398	3-hydroxyoctanoate [HD4]	X - 21353 [HD4]	0.0728642	0.0053092	1.15595e-08	HDF
GGM_4358	HDF62152	HDF42463	sphingomyelin (d17:1/14:0, d16:1/15:0)* [HD4]	sphingomyelin (d18:1/14:0, d16:1/16:0)* [HD4]	0.0728378	0.00530535	1.1701e-08	HDF
GGM_4359	HDF46266	HDF49688	X - 15486 [HD4]	X - 23787 [HD4]	-0.0728351	0.00530495	1.17158e-08	HDF
GGM_4362	HDF01898	HDF46639	proline [HD4]	X - 12851 [HD4]	-0.0728248	0.00530345	1.17714e-08	HDF
GGM_4366	HDF47478	HDF46673	X - 10458 [HD4]	X - 16576 [HD4]	0.072743	0.00529154	1.22234e-08	HDF
GGM_4369	HDF33942	HDF01587	N-acetylasparagine [HD4]	N-acetylleucine [HD4]	0.0727257	0.00528903	1.23211e-08	HDF
GGM_4372	HDF00555	HDF00590	adenosine [HD4]	hypotaurine [HD4]	0.0726997	0.00528525	1.24694e-08	HDF
GGM_4373	HDF37211	HDF57756	androstenediol (3beta,17beta) monosulfate (1) [HD4]	X - 24972 [HD4]	0.0726989	0.00528513	1.24741e-08	HDF
GGM_4375	HDF01118	HDF01356	arachidate (20:0) [HD4]	nonadecanoate (19:0) [HD4]	0.0726707	0.00528103	1.26371e-08	HDF
GGM_4381	HDF01643	HDF00396	fumarate [HD4]	glutarate (C5-DC) [HD4]	0.0726313	0.00527531	1.28676e-08	HDF
GGM_4383	HDF37752	HDF54923	13-HODE + 9-HODE [HD4]	beta-citrylglutamate [HD4]	0.0726107	0.00527231	1.29904e-08	HDF
GGM_4388	HDF47993	HDF46368	X - 17010 [HD4]	X - 18914 [HD4]	-0.0725836	0.00526839	1.31528e-08	HDF
GGM_4402	HDF47670	HDF57720	X - 18899 [HD4]	X - 24953 [HD4]	0.0724177	0.00524433	1.41932e-08	HDF
GGM_4407	HDF57514	HDF48994	behenoylcarnitine (C22)* [HD4]	X - 23295 [HD4]	0.072396	0.00524118	1.43353e-08	HDF
GGM_4409	HDF57481	HDF57474	sphingomyelin (d18:1/20:2, d18:2/20:1, d16:1/22:2)* [HD4]	sphingomyelin (d18:2/18:1)* [HD4]	0.0723719	0.00523769	1.44945e-08	HDF
GGM_4412	HDF47155	HDF48428	glycerophosphoinositol* [HD4]	pyrraline [HD4]	-0.0723543	0.00523515	1.46114e-08	HDF
GGM_4414	HDF00528	HDF03147	alpha-ketoglutarate [HD4]	xanthine [HD4]	0.0723445	0.00523373	1.46774e-08	HDF
GGM_4415	HDF15142	HDF00514	allo-threonine [HD4]	cytidine [HD4]	-0.072335	0.00523236	1.47413e-08	HDF
GGM_4422	HDF62853	HDF46666	3-amino-2-piperidone [HD4]	X - 15728 [HD4]	0.0723139	0.0052293	1.48845e-08	HDF
GGM_4428	HDF31675	HDF37496	2-pyrrolidinone [HD4]	N-acetylputrescine [HD4]	0.0722603	0.00522156	1.52539e-08	HDF
GGM_4442	HDF57655	HDF01418	2'-O-methyluridine [HD4]	5,6-dihydrothymine [HD4]	0.0722055	0.00521363	1.56414e-08	HDF
GGM_4446	HDF01566	HDF47441	3-aminoisobutyrate [HD4]	X - 13737 [HD4]	0.0721859	0.0052108	1.5782e-08	HDF
GGM_4449	HDF61700	HDF57663	2-hydroxyarachidate* [HD4]	2-hydroxybehenate [HD4]	0.072162	0.00520735	1.59554e-08	HDF
GGM_4457	HDF42370	HDF47664	S-1-pyrroline-5-carboxylate [HD4]	X - 13658 [HD4]	-0.0720882	0.00519671	1.65022e-08	HDF
GGM_4465	HDF48434	HDF47723	N-acetylcitrulline [HD4]	X - 12753 [HD4]	0.0720102	0.00518547	1.70999e-08	HDF
GGM_4466	HDF20676	HDF46639	maleate [HD4]	X - 12851 [HD4]	-0.0720099	0.00518543	1.71018e-08	HDF
GGM_4469	HDF32388	HDF32398	dodecanedioate (C12-DC) [HD4]	sebacate (C10-DC) [HD4]	0.0719889	0.00518241	1.72664e-08	HDF
GGM_4472	HDF48698	HDF46613	6-hydroxyindole sulfate [HD4]	X - 12216 [HD4]	0.0719336	0.00517444	1.77071e-08	HDF
GGM_4473	HDF57421	HDF52234	glycosyl-N-behenoyl-sphingadienine (d18:2/22:0)* [HD4]	glycosyl-N-stearoyl-sphingosine (d18:1/18:0) [HD4]	0.0719121	0.00517135	1.78815e-08	HDF
GGM_4474	HDF01508	HDF00605	pantothenate [HD4]	uracil [HD4]	0.0719066	0.00517056	1.79263e-08	HDF
GGM_4476	HDF46364	HDF47818	X - 12847 [HD4]	X - 17328 [HD4]	0.0719046	0.00517028	1.79421e-08	HDF
GGM_4478	HDF01670	HDF54703	urea [HD4]	X - 24765 [HD4]	0.0718859	0.00516758	1.80962e-08	HDF
GGM_4480	HDF15500	HDF34407	carnitine [HD4]	isovalerylcarnitine (C5) [HD4]	0.0718653	0.00516462	1.82662e-08	HDF
GGM_4482	HDF32306	HDF47342	trans-4-hydroxyproline [HD4]	X - 18345 [HD4]	0.0718329	0.00515997	1.85374e-08	HDF
GGM_4483	HDF36803	HDF46709	3beta,7alpha-dihydroxy-5-cholestenoate [HD4]	X - 17654 [HD4]	0.0718252	0.00515886	1.86023e-08	HDF
GGM_4486	HDF62520	HDF48841	2-naphthol sulfate [HD4]	p-cresol glucuronide* [HD4]	-0.0718023	0.00515557	1.87975e-08	HDF
GGM_4491	HDF61864	HDF52790	dodecenedioate (C12:1-DC)* [HD4]	X - 24473 [HD4]	0.0717861	0.00515324	1.89363e-08	HDF
GGM_4492	HDF54960	HDF57450	oleoyl-arachidonoyl-glycerol (18:1/20:4) [1]* [HD4]	stearoyl-arachidonoyl-glycerol (18:0/20:4) [1]* [HD4]	0.0717727	0.00515132	1.90517e-08	HDF
GGM_4493	HDF18392	HDF18394	theobromine [HD4]	theophylline [HD4]	0.0717691	0.00515081	1.9083e-08	HDF
GGM_4494	HDF38178	HDF33936	cis-4-decenoylcarnitine (C10:1) [HD4]	octanoylcarnitine (C8) [HD4]	0.0717677	0.0051506	1.90952e-08	HDF
GGM_4501	HDF32328	HDF61775	hexanoylcarnitine (C6) [HD4]	nonanoylcarnitine (C9) [HD4]	0.0716818	0.00513828	1.98548e-08	HDF
GGM_4502	HDF15872	HDF33943	malonate [HD4]	N-acetylglutamine [HD4]	0.0716788	0.00513786	1.98816e-08	HDF
GGM_4504	HDF15676	HDF46261	3-methyl-2-oxovalerate [HD4]	X - 19438 [HD4]	0.0716708	0.0051367	1.99546e-08	HDF
GGM_4506	HDF46957	HDF62864	gulonate* [HD4]	mannonate* [HD4]	0.0716418	0.00513254	2.02189e-08	HDF
GGM_4507	HDF18369	HDF00060	gamma-glutamylleucine [HD4]	leucine [HD4]	0.0716415	0.00513251	2.02209e-08	HDF
GGM_4509	HDF01591	HDF15772	N-acetylvaline [HD4]	ribitol [HD4]	0.071629	0.00513071	2.03368e-08	HDF
GGM_4511	HDF37210	HDF57756	androstenediol (3beta,17beta) monosulfate (2) [HD4]	X - 24972 [HD4]	0.0715952	0.00512587	2.06508e-08	HDF
GGM_4512	HDF52465	HDF42449	1-palmitoyl-2-docosahexaenoyl-GPE (16:0/22:6)* [HD4]	1-palmitoyl-2-linoleoyl-GPE (16:0/18:2) [HD4]	0.0715939	0.00512569	2.06627e-08	HDF
GGM_4513	HDF47802	HDF49555	X - 16397 [HD4]	X - 23678 [HD4]	0.0715889	0.00512498	2.07091e-08	HDF
GGM_4514	HDF00055	HDF00513	beta-alanine [HD4]	creatinine [HD4]	0.0715865	0.00512462	2.07323e-08	HDF
GGM_4517	HDF40410	HDF46970	cis-urocanate [HD4]	X - 17676 [HD4]	-0.0715767	0.00512322	2.08245e-08	HDF
GGM_4525	HDF38125	HDF01561	4-cholesten-3-one [HD4]	alpha-tocopherol [HD4]	0.0714716	0.00510819	2.18395e-08	HDF
GGM_4529	HDF32350	HDF49592	1-methyl-4-imidazoleacetate [HD4]	X - 11315 [HD4]	0.0714598	0.00510651	2.19564e-08	HDF
GGM_4532	HDF61709	HDF57364	palmitoyl-myristoyl-glycerol (16:0/14:0) [1]* [HD4]	palmitoyl-myristoyl-glycerol (16:0/14:0) [2] [HD4]	0.071448	0.00510481	2.20746e-08	HDF
GGM_4535	HDF52483	HDF62636	X - 24295 [HD4]	X - 25343 [HD4]	0.0714312	0.00510241	2.2243e-08	HDF
GGM_4540	HDF62919	HDF47821	tridecenedioate (C13:1-DC)* [HD4]	X - 17337 [HD4]	0.071403	0.0050984	2.25276e-08	HDF
GGM_4543	HDF01301	HDF52501	lysine [HD4]	X - 24306 [HD4]	-0.0713653	0.00509301	2.29151e-08	HDF
GGM_4544	HDF57519	HDF57531	eicosenoylcarnitine (C20:1)* [HD4]	nervonoylcarnitine (C24:1)* [HD4]	0.0713603	0.00509229	2.29673e-08	HDF
GGM_4551	HDF57515	HDF57531	lignoceroylcarnitine (C24)* [HD4]	nervonoylcarnitine (C24:1)* [HD4]	0.0713096	0.00508506	2.34996e-08	HDF
GGM_4552	HDF33230	HDF52470	1-palmitoleoyl-GPC (16:1)* [HD4]	1-palmitoyl-2-palmitoleoyl-GPC (16:0/16:1)* [HD4]	0.0712944	0.00508289	2.36618e-08	HDF
GGM_4553	HDF15140	HDF01899	kynurenine [HD4]	quinolinate [HD4]	0.0712905	0.00508234	2.37031e-08	HDF
GGM_4560	HDF18477	HDF52975	glycodeoxycholate [HD4]	glycodeoxycholate 3-sulfate [HD4]	0.0712543	0.00507717	2.4094e-08	HDF
GGM_4564	HDF46443	HDF54877	X - 11442 [HD4]	X - 24849 [HD4]	0.0712236	0.0050728	2.44299e-08	HDF
GGM_4572	HDF57422	HDF57719	lactosyl-N-behenoyl-sphingosine (d18:1/22:0)* [HD4]	X - 24952 [HD4]	-0.0711671	0.00506475	2.50604e-08	HDF
GGM_4576	HDF01505	HDF03147	orotate [HD4]	xanthine [HD4]	0.0711271	0.00505907	2.55156e-08	HDF
GGM_4579	HDF37198	HDF32562	5alpha-pregnan-3beta,20alpha-diol disulfate [HD4]	pregnenediol disulfate (C21H34O8S2)* [HD4]	0.0710988	0.00505504	2.58434e-08	HDF
GGM_4581	HDF33953	HDF33950	N-acetylarginine [HD4]	N-acetylphenylalanine [HD4]	0.0710863	0.00505326	2.59894e-08	HDF
GGM_4583	HDF34397	HDF48341	1-arachidonylglycerol (20:4) [HD4]	1-dihomo-linolenylglycerol (20:3) [HD4]	0.0710603	0.00504956	2.62959e-08	HDF
GGM_4588	HDF43249	HDF49466	N-delta-acetylornithine [HD4]	X - 23590 [HD4]	-0.0710298	0.00504523	2.66594e-08	HDF
GGM_4589	HDF47905	HDF62664	X - 12026 [HD4]	X - 25371 [HD4]	0.0710285	0.00504504	2.66747e-08	HDF
GGM_4590	HDF00605	HDF00606	uracil [HD4]	uridine [HD4]	0.0710239	0.00504439	2.67301e-08	HDF
GGM_4591	HDF57528	HDF57520	adrenoylcarnitine (C22:4)* [HD4]	dihomo-linoleoylcarnitine (C20:2)* [HD4]	0.0710201	0.00504385	2.67753e-08	HDF
GGM_4593	HDF32398	HDF35669	sebacate (C10-DC) [HD4]	tetradecanedioate (C14-DC) [HD4]	0.0710129	0.00504283	2.68622e-08	HDF
GGM_4598	HDF44681	HDF34409	palmitoylcarnitine (C16) [HD4]	stearoylcarnitine (C18) [HD4]	0.070987	0.00503916	2.71768e-08	HDF
GGM_4600	HDF37445	HDF32620	4-hydroxycoumarin [HD4]	glycolithocholate sulfate* [HD4]	0.0709623	0.00503565	2.74802e-08	HDF
GGM_4601	HDF36747	HDF43488	deoxycarnitine [HD4]	N-acetylcarnosine [HD4]	0.0709543	0.00503452	2.7579e-08	HDF
GGM_4606	HDF33009	HDF02342	homostachydrine* [HD4]	serotonin [HD4]	-0.0709314	0.00503126	2.78654e-08	HDF
GGM_4607	HDF01494	HDF46674	5-oxoproline [HD4]	X - 21607 [HD4]	0.0709246	0.00503029	2.79506e-08	HDF
GGM_4609	HDF48425	HDF46613	phenylacetylcarnitine [HD4]	X - 12216 [HD4]	0.0709108	0.00502835	2.81233e-08	HDF
GGM_4612	HDF34404	HDF32391	1,3,7-trimethylurate [HD4]	1,3-dimethylurate [HD4]	0.0709	0.00502681	2.82611e-08	HDF
GGM_4614	HDF18467	HDF33969	eicosapentaenoate (EPA; 20:5n3) [HD4]	stearidonate (18:4n3) [HD4]	0.0708973	0.00502643	2.82947e-08	HDF
GGM_4623	HDF57482	HDF57479	sphingomyelin (d18:2/23:1)* [HD4]	sphingomyelin (d18:2/24:2)* [HD4]	0.0708426	0.00501867	2.89989e-08	HDF
GGM_4625	HDF48428	HDF53114	pyrraline [HD4]	X - 24686 [HD4]	0.070828	0.00501661	2.91889e-08	HDF
GGM_4629	HDF54979	HDF19503	N-stearoyl-sphingosine (d18:1/18:0)* [HD4]	stearoyl sphingomyelin (d18:1/18:0) [HD4]	0.0708217	0.00501571	2.92718e-08	HDF
GGM_4630	HDF43231	HDF40410	6-oxopiperidine-2-carboxylate [HD4]	cis-urocanate [HD4]	0.0708166	0.00501499	2.93387e-08	HDF
GGM_4631	HDF62104	HDF43802	gamma-glutamylcitrulline* [HD4]	guanidinoacetate [HD4]	0.0708155	0.00501483	2.93537e-08	HDF
GGM_4634	HDF52988	HDF36754	adipoylcarnitine (C6-DC) [HD4]	octadecanedioate (C18-DC) [HD4]	0.0708059	0.00501347	2.94805e-08	HDF
GGM_4643	HDF37073	HDF22206	alpha-hydroxycaproate [HD4]	theanine [HD4]	-0.0707786	0.00500961	2.98431e-08	HDF
GGM_4645	HDF19130	HDF19258	1,2-dipalmitoyl-GPC (16:0/16:0) [HD4]	1-myristoyl-2-palmitoyl-GPC (14:0/16:0) [HD4]	0.0707605	0.00500705	3.00862e-08	HDF
GGM_4647	HDF18254	HDF18392	paraxanthine [HD4]	theobromine [HD4]	0.0707547	0.00500623	3.01643e-08	HDF
GGM_4648	HDF45404	HDF35130	N-acetylalliin [HD4]	N4-acetylcytidine [HD4]	-0.0707521	0.00500585	3.02005e-08	HDF
GGM_4651	HDF00528	HDF01437	alpha-ketoglutarate [HD4]	succinate [HD4]	0.0707359	0.00500357	3.04197e-08	HDF
GGM_4653	HDF37202	HDF32562	androstenediol (3beta,17beta) disulfate (1) [HD4]	pregnenediol disulfate (C21H34O8S2)* [HD4]	0.0707328	0.00500313	3.04626e-08	HDF
GGM_4659	HDF57365	HDF62152	myristoyl dihydrosphingomyelin (d18:0/14:0)* [HD4]	sphingomyelin (d17:1/14:0, d16:1/15:0)* [HD4]	0.0707045	0.00499913	3.08506e-08	HDF
GGM_4660	HDF52604	HDF52434	N-palmitoyl-sphinganine (d18:0/16:0) [HD4]	palmitoyl dihydrosphingomyelin (d18:0/16:0)* [HD4]	0.0706973	0.0049981	3.09514e-08	HDF
GGM_4661	HDF62922	HDF38170	pregnenetriol sulfate* [HD4]	pregnenolone sulfate [HD4]	0.0706956	0.00499787	3.09744e-08	HDF
GGM_4664	HDF33422	HDF33950	gamma-glutamylphenylalanine [HD4]	N-acetylphenylalanine [HD4]	0.0706795	0.0049956	3.11982e-08	HDF
GGM_4667	HDF57521	HDF46223	dihomo-linolenoylcarnitine (C20:3n3 or 6)* [HD4]	linoleoylcarnitine (C18:2)* [HD4]	0.0706092	0.00498565	3.21964e-08	HDF
GGM_4671	HDF02137	HDF46517	biliverdin [HD4]	X - 16946 [HD4]	0.070597	0.00498393	3.23729e-08	HDF
GGM_4672	HDF32497	HDF46674	10-undecenoate (11:1n1) [HD4]	X - 21607 [HD4]	0.0705921	0.00498325	3.24427e-08	HDF
GGM_4673	HDF35678	HDF61867	hexadecanedioate (C16-DC) [HD4]	octadecanedioylcarnitine (C18-DC)* [HD4]	0.0705881	0.00498268	3.25011e-08	HDF
GGM_4678	HDF21127	HDF21232	1-palmitoylglycerol (16:0) [HD4]	2-oleoylglycerol (18:1) [HD4]	0.0705288	0.00497432	3.33741e-08	HDF
GGM_4680	HDF52294	HDF12129	2-hydroxyglutarate [HD4]	beta-hydroxyisovalerate [HD4]	-0.0705222	0.00497339	3.34727e-08	HDF
GGM_4681	HDF55017	HDF00607	4-hydroxyphenylacetylglutamine [HD4]	trans-urocanate [HD4]	0.0705174	0.00497271	3.35447e-08	HDF
GGM_4686	HDF01516	HDF46687	sarcosine [HD4]	X - 18779 [HD4]	0.0704859	0.00496827	3.40201e-08	HDF
GGM_4689	HDF62309	HDF49536	N-acetyl-isoputreanine* [HD4]	X - 23659 [HD4]	0.0704756	0.00496681	3.41779e-08	HDF
GGM_4691	HDF39600	HDF00055	3-hydroxyhippurate [HD4]	beta-alanine [HD4]	-0.070475	0.00496672	3.4187e-08	HDF
GGM_4692	HDF46111	HDF15753	guaiacol sulfate [HD4]	hippurate [HD4]	0.0704626	0.00496497	3.4377e-08	HDF
GGM_4693	HDF46627	HDF62664	X - 12740 [HD4]	X - 25371 [HD4]	0.070462	0.00496489	3.43859e-08	HDF
GGM_4701	HDF47671	HDF46363	X - 18921 [HD4]	X - 21319 [HD4]	0.0703824	0.00495368	3.56291e-08	HDF
GGM_4704	HDF47687	HDF47800	X - 12100 [HD4]	X - 15666 [HD4]	0.0703662	0.0049514	3.58873e-08	HDF
GGM_4705	HDF35127	HDF32306	pro-hydroxy-pro [HD4]	trans-4-hydroxyproline [HD4]	0.0703651	0.00495124	3.59056e-08	HDF
GGM_4709	HDF00056	HDF18280	cystine [HD4]	gentisate [HD4]	-0.0703395	0.00494764	3.63179e-08	HDF
GGM_4710	HDF37202	HDF62921	androstenediol (3beta,17beta) disulfate (1) [HD4]	pregnenetriol disulfate* [HD4]	0.0703329	0.00494671	3.64247e-08	HDF
GGM_4711	HDF52687	HDF42449	1-oleoyl-2-linoleoyl-GPE (18:1/18:2)* [HD4]	1-palmitoyl-2-linoleoyl-GPE (16:0/18:2) [HD4]	0.0703182	0.00494466	3.6663e-08	HDF
GGM_4712	HDF32342	HDF02342	adenosine 5'-monophosphate (AMP) [HD4]	serotonin [HD4]	0.070318	0.00494462	3.66672e-08	HDF
GGM_4713	HDF41888	HDF46493	succinimide [HD4]	X - 21448 [HD4]	0.0702921	0.00494098	3.7093e-08	HDF
GGM_4715	HDF54956	HDF54961	linoleoyl-arachidonoyl-glycerol (18:2/20:4) [2]* [HD4]	oleoyl-arachidonoyl-glycerol (18:1/20:4) [2]* [HD4]	0.0702713	0.00493805	3.7438e-08	HDF
GGM_4716	HDF48885	HDF48255	arabitol/xylitol [HD4]	arabonate/xylonate [HD4]	0.0702624	0.0049368	3.7587e-08	HDF
GGM_4718	HDF00527	HDF01437	lactate [HD4]	succinate [HD4]	0.0702506	0.00493515	3.77844e-08	HDF
GGM_4719	HDF47670	HDF46700	X - 18899 [HD4]	X - 18922 [HD4]	0.070246	0.0049345	3.7862e-08	HDF
GGM_4740	HDF53231	HDF48076	thioproline [HD4]	X - 22771 [HD4]	0.0701193	0.00491672	4.00574e-08	HDF
GGM_4741	HDF57547	HDF47815	2,3-dihydroxy-2-methylbutyrate [HD4]	X - 17325 [HD4]	0.0701182	0.00491656	4.00776e-08	HDF
GGM_4742	HDF52467	HDF52669	1-palmitoyl-2-arachidonoyl-GPI (16:0/20:4)* [HD4]	1-palmitoyl-2-oleoyl-GPI (16:0/18:1)* [HD4]	0.070116	0.00491626	4.01152e-08	HDF
GGM_4747	HDF52434	HDF57476	palmitoyl dihydrosphingomyelin (d18:0/16:0)* [HD4]	sphingomyelin (d18:0/20:0, d16:0/22:0)* [HD4]	0.0700595	0.00490834	4.11351e-08	HDF
GGM_4748	HDF53263	HDF57463	docosahexaenoylcholine [HD4]	linoleoylcholine* [HD4]	0.0700532	0.00490745	4.12506e-08	HDF
GGM_4752	HDF00606	HDF46616	uridine [HD4]	X - 12411 [HD4]	-0.0700454	0.00490636	4.13944e-08	HDF
GGM_4757	HDF15705	HDF46616	cystathionine [HD4]	X - 12411 [HD4]	0.070021	0.00490294	4.18449e-08	HDF
GGM_4759	HDF31938	HDF15730	5-hydroxyhexanoate [HD4]	suberate (C8-DC) [HD4]	0.0699838	0.00489774	4.25411e-08	HDF
GGM_4762	HDF22001	HDF62104	3-hydroxyoctanoate [HD4]	gamma-glutamylcitrulline* [HD4]	-0.0699714	0.004896	4.27759e-08	HDF
GGM_4765	HDF46957	HDF46318	gulonate* [HD4]	X - 12714 [HD4]	0.0699453	0.00489234	4.3275e-08	HDF
GGM_4766	HDF34456	HDF01125	gamma-glutamylisoleucine* [HD4]	isoleucine [HD4]	0.0699358	0.00489102	4.34566e-08	HDF
GGM_4768	HDF54812	HDF57406	1-palmitoyl-2-gamma-linolenoyl-GPC (16:0/18:3n6)* [HD4]	palmitoleoyl-arachidonoyl-glycerol (16:1/20:4) [2]* [HD4]	0.0699169	0.00488837	4.38227e-08	HDF
GGM_4771	HDF62857	HDF40406	dihydroferulic acid sulfate [HD4]	trimethylamine N-oxide [HD4]	-0.0698956	0.00488539	4.42388e-08	HDF
GGM_4772	HDF57365	HDF47154	myristoyl dihydrosphingomyelin (d18:0/14:0)* [HD4]	sphingomyelin (d18:2/14:0, d18:1/14:1)* [HD4]	0.0698891	0.00488449	4.43659e-08	HDF
GGM_4776	HDF46539	HDF49461	N-acetylglucosamine/N-acetylgalactosamine [HD4]	X - 23585 [HD4]	0.069858	0.00488014	4.49811e-08	HDF
GGM_4780	HDF61864	HDF33946	dodecenedioate (C12:1-DC)* [HD4]	N-acetylhistidine [HD4]	0.0698467	0.00487856	4.52076e-08	HDF
GGM_4781	HDF52983	HDF32599	glycochenodeoxycholate glucuronide (1) [HD4]	glycocholenate sulfate* [HD4]	0.069845	0.00487833	4.52403e-08	HDF
GGM_4794	HDF33967	HDF01587	N-acetylisoleucine [HD4]	N-acetylleucine [HD4]	0.0698142	0.00487402	4.58626e-08	HDF
GGM_4795	HDF01512	HDF01515	picolinate [HD4]	salicylate [HD4]	0.0698096	0.00487338	4.59555e-08	HDF
GGM_4803	HDF47695	HDF47723	X - 12117 [HD4]	X - 12753 [HD4]	-0.0697524	0.0048654	4.71325e-08	HDF
GGM_4806	HDF00512	HDF01284	asparagine [HD4]	threonine [HD4]	0.0697485	0.00486485	4.72151e-08	HDF
GGM_4808	HDF00569	HDF22206	caffeine [HD4]	theanine [HD4]	0.0697474	0.0048647	4.7238e-08	HDF
GGM_4809	HDF01806	HDF47478	retinol (Vitamin A) [HD4]	X - 10458 [HD4]	0.0697294	0.00486219	4.76143e-08	HDF
GGM_4813	HDF52462	HDF01496	1-palmitoyl-2-arachidonoyl-GPC (16:0/20:4n6) [HD4]	methylmalonate (MMA) [HD4]	0.0697185	0.00486067	4.7845e-08	HDF
GGM_4814	HDF02137	HDF46914	biliverdin [HD4]	X - 11522 [HD4]	0.0697143	0.00486009	4.79338e-08	HDF
GGM_4815	HDF32306	HDF40406	trans-4-hydroxyproline [HD4]	trimethylamine N-oxide [HD4]	0.0697116	0.0048597	4.79923e-08	HDF
GGM_4818	HDF22132	HDF22130	alpha-hydroxyisocaproate [HD4]	phenyllactate (PLA) [HD4]	0.0696651	0.00485323	4.89876e-08	HDF
GGM_4819	HDF36738	HDF18369	gamma-glutamylglutamate [HD4]	gamma-glutamylleucine [HD4]	0.069649	0.00485099	4.93368e-08	HDF
GGM_4820	HDF52608	HDF01358	linoleoyl ethanolamide [HD4]	stearate (18:0) [HD4]	-0.0696376	0.00484939	4.95869e-08	HDF
GGM_4821	HDF15778	HDF46592	benzoate [HD4]	X - 11299 [HD4]	-0.0696337	0.00484885	4.96714e-08	HDF
GGM_4825	HDF42374	HDF35428	2-aminobutyrate [HD4]	tiglylcarnitine (C5:1-DC) [HD4]	0.0696019	0.00484443	5.03729e-08	HDF
GGM_4828	HDF01123	HDF35172	inosine [HD4]	orotidine [HD4]	0.0695875	0.00484242	5.06955e-08	HDF
GGM_4829	HDF20699	HDF46428	erythritol [HD4]	X - 21383 [HD4]	0.0695739	0.00484052	5.10009e-08	HDF
GGM_4830	HDF01769	HDF46662	cortisone [HD4]	X - 15492 [HD4]	0.0695548	0.00483787	5.14313e-08	HDF
GGM_4833	HDF45095	HDF33441	2-methylbutyrylcarnitine (C5) [HD4]	isobutyrylcarnitine (C4) [HD4]	0.0695459	0.00483663	5.1634e-08	HDF
GGM_4834	HDF52450	HDF37506	1-palmitoyl-2-linoleoyl-GPI (16:0/18:2) [HD4]	palmitoyl sphingomyelin (d18:1/16:0) [HD4]	0.0695458	0.00483661	5.16368e-08	HDF
GGM_4835	HDF01587	HDF33950	N-acetylleucine [HD4]	N-acetylphenylalanine [HD4]	0.0695353	0.00483515	5.18767e-08	HDF
GGM_4836	HDF46689	HDF47417	X - 17145 [HD4]	X - 22162 [HD4]	0.069534	0.00483498	5.19052e-08	HDF
GGM_4837	HDF57512	HDF34409	margaroylcarnitine (C17)* [HD4]	stearoylcarnitine (C18) [HD4]	0.069523	0.00483345	5.21582e-08	HDF
GGM_4842	HDF15506	HDF05086	choline [HD4]	dimethylglycine [HD4]	0.0694798	0.00482744	5.31614e-08	HDF
GGM_4844	HDF46358	HDF46673	X - 12212 [HD4]	X - 16576 [HD4]	0.0694729	0.00482648	5.33236e-08	HDF
GGM_4847	HDF39270	HDF41220	1-(1-enyl-palmitoyl)-GPE (P-16:0)* [HD4]	2-stearoyl-GPE (18:0)* [HD4]	0.0694567	0.00482424	5.37035e-08	HDF
GGM_4848	HDF31675	HDF02342	2-pyrrolidinone [HD4]	serotonin [HD4]	0.0694561	0.00482416	5.37175e-08	HDF
GGM_4850	HDF57515	HDF57517	lignoceroylcarnitine (C24)* [HD4]	ximenoylcarnitine (C26:1)* [HD4]	0.0694525	0.00482366	5.38027e-08	HDF
GGM_4853	HDF00590	HDF02125	hypotaurine [HD4]	taurine [HD4]	0.0694326	0.00482089	5.42767e-08	HDF
GGM_4857	HDF37210	HDF46486	androstenediol (3beta,17beta) monosulfate (2) [HD4]	X - 21441 [HD4]	0.0694053	0.00481709	5.49341e-08	HDF
GGM_4866	HDF35253	HDF47890	2-palmitoyl-GPC (16:0)* [HD4]	7-hydroxycholesterol (alpha or beta) [HD4]	0.0693868	0.00481452	5.53838e-08	HDF
GGM_4869	HDF53229	HDF37185	2-methylserine [HD4]	5alpha-androstan-3alpha,17beta-diol monosulfate (2) [HD4]	0.0693641	0.00481138	5.59387e-08	HDF
GGM_4871	HDF61860	HDF35669	octadecadienedioate (C18:2-DC)* [HD4]	tetradecanedioate (C14-DC) [HD4]	0.0693431	0.00480846	5.64581e-08	HDF
GGM_4872	HDF43249	HDF15581	N-delta-acetylornithine [HD4]	xylose [HD4]	0.0693394	0.00480795	5.65506e-08	HDF
GGM_4881	HDF57663	HDF39760	2-hydroxybehenate [HD4]	4-oxo-retinoic acid [HD4]	-0.0692875	0.00480075	5.7856e-08	HDF
GGM_4882	HDF34407	HDF00607	isovalerylcarnitine (C5) [HD4]	trans-urocanate [HD4]	0.0692858	0.00480052	5.78987e-08	HDF
GGM_4885	HDF52433	HDF52615	sphingomyelin (d17:1/16:0, d18:1/15:0, d16:1/17:0)* [HD4]	sphingomyelin (d18:1/17:0, d17:1/18:0, d19:1/16:0) [HD4]	0.0692661	0.0047978	5.84005e-08	HDF
GGM_4887	HDF48434	HDF46590	N-acetylcitrulline [HD4]	X - 07765 [HD4]	0.0692379	0.00479389	5.91292e-08	HDF
GGM_4896	HDF01712	HDF38170	cortisol [HD4]	pregnenolone sulfate [HD4]	0.0691905	0.00478732	6.03733e-08	HDF
GGM_4898	HDF01638	HDF43802	arginine [HD4]	guanidinoacetate [HD4]	0.069189	0.00478712	6.04121e-08	HDF
GGM_4899	HDF03141	HDF49592	betaine [HD4]	X - 11315 [HD4]	0.0691828	0.00478626	6.05765e-08	HDF
GGM_4905	HDF43231	HDF40473	6-oxopiperidine-2-carboxylate [HD4]	hydantoin-5-propionate [HD4]	0.0691525	0.00478207	6.13868e-08	HDF
GGM_4907	HDF48885	HDF15772	arabitol/xylitol [HD4]	ribitol [HD4]	0.0691433	0.00478079	6.1636e-08	HDF
GGM_4909	HDF48490	HDF48493	sphingomyelin (d18:1/20:0, d16:1/22:0)* [HD4]	sphingomyelin (d18:1/22:1, d18:2/22:0, d16:1/24:1)* [HD4]	0.0691284	0.00477874	6.20393e-08	HDF
GGM_4916	HDF46417	HDF47670	X - 13866 [HD4]	X - 18899 [HD4]	-0.0691065	0.0047757	6.26394e-08	HDF
GGM_4927	HDF47988	HDF49681	X - 16087 [HD4]	X - 23782 [HD4]	0.0690219	0.00476402	6.50034e-08	HDF
GGM_4930	HDF32425	HDF57756	dehydroepiandrosterone sulfate (DHEA-S) [HD4]	X - 24972 [HD4]	0.0690039	0.00476154	6.55169e-08	HDF
GGM_4934	HDF48448	HDF00555	3-hydroxypyridine sulfate [HD4]	adenosine [HD4]	0.0689861	0.00475908	6.60299e-08	HDF
GGM_4937	HDF32346	HDF52974	glycochenodeoxycholate [HD4]	glycochenodeoxycholate 3-sulfate [HD4]	0.0689626	0.00475584	6.67128e-08	HDF
GGM_4942	HDF37432	HDF01493	N-acetyl-beta-alanine [HD4]	ornithine [HD4]	-0.0689289	0.00475119	6.77033e-08	HDF
GGM_4943	HDF46798	HDF54946	oleoyl-linoleoyl-glycerol (18:1/18:2) [1] [HD4]	oleoyl-oleoyl-glycerol (18:1/18:1) [2]* [HD4]	0.0689248	0.00475063	6.78238e-08	HDF
GGM_4946	HDF15685	HDF31539	5-hydroxylysine [HD4]	O-acetylhomoserine [HD4]	0.0689061	0.00474805	6.83812e-08	HDF
GGM_4950	HDF46173	HDF48081	aconitate [cis or trans] [HD4]	X - 22776 [HD4]	-0.0688849	0.00474513	6.90172e-08	HDF
GGM_4956	HDF00531	HDF33943	3-hydroxy-3-methylglutarate [HD4]	N-acetylglutamine [HD4]	0.0688184	0.00473597	7.10529e-08	HDF
GGM_4959	HDF42449	HDF19263	1-palmitoyl-2-linoleoyl-GPE (16:0/18:2) [HD4]	1-palmitoyl-2-oleoyl-GPE (16:0/18:1) [HD4]	0.068803	0.00473386	7.15306e-08	HDF
GGM_4960	HDF33441	HDF35107	isobutyrylcarnitine (C4) [HD4]	isovalerylglycine [HD4]	0.0687869	0.00473163	7.20369e-08	HDF
GGM_4961	HDF46595	HDF46709	X - 11378 [HD4]	X - 17654 [HD4]	0.0687777	0.00473037	7.23259e-08	HDF
GGM_4968	HDF48351	HDF34384	N1-methylinosine [HD4]	stachydrine [HD4]	-0.0687249	0.00472311	7.40106e-08	HDF
GGM_4978	HDF57513	HDF57531	arachidoylcarnitine (C20)* [HD4]	nervonoylcarnitine (C24:1)* [HD4]	0.0686645	0.00471481	7.59872e-08	HDF
GGM_4981	HDF43488	HDF48187	N-acetylcarnosine [HD4]	N-acetyltaurine [HD4]	-0.0686556	0.0047136	7.62791e-08	HDF
GGM_4982	HDF35114	HDF00056	7-methylguanine [HD4]	cystine [HD4]	-0.0686552	0.00471353	7.62955e-08	HDF
GGM_4985	HDF57687	HDF32698	N,N,N-trimethyl-5-aminovalerate [HD4]	X - 11381 [HD4]	0.068645	0.00471213	7.66353e-08	HDF
GGM_4986	HDF48490	HDF19503	sphingomyelin (d18:1/20:0, d16:1/22:0)* [HD4]	stearoyl sphingomyelin (d18:1/18:0) [HD4]	0.0686271	0.00470968	7.72325e-08	HDF
GGM_4987	HDF01512	HDF46623	picolinate [HD4]	X - 12729 [HD4]	-0.0686268	0.00470964	7.72432e-08	HDF
GGM_4992	HDF62947	HDF43488	N,N,N-trimethyl-alanylproline betaine (TMAP) [HD4]	N-acetylcarnosine [HD4]	0.0686035	0.00470644	7.80312e-08	HDF
GGM_4993	HDF52447	HDF52466	1-stearoyl-2-arachidonoyl-GPE (18:0/20:4) [HD4]	1-stearoyl-2-docosahexaenoyl-GPE (18:0/22:6)* [HD4]	0.0685976	0.00470564	7.82307e-08	HDF
GGM_5000	HDF34534	HDF48182	laurylcarnitine (C12) [HD4]	myristoleoylcarnitine (C14:1)* [HD4]	0.0685603	0.00470052	7.95106e-08	HDF
GGM_5002	HDF33009	HDF52790	homostachydrine* [HD4]	X - 24473 [HD4]	0.0685385	0.00469752	8.02711e-08	HDF
GGM_5003	HDF35320	HDF15753	catechol sulfate [HD4]	hippurate [HD4]	0.0685364	0.00469724	8.03421e-08	HDF
GGM_5007	HDF00513	HDF43488	creatinine [HD4]	N-acetylcarnosine [HD4]	0.0685022	0.00469255	8.15462e-08	HDF
GGM_5008	HDF54956	HDF54960	linoleoyl-arachidonoyl-glycerol (18:2/20:4) [2]* [HD4]	oleoyl-arachidonoyl-glycerol (18:1/20:4) [1]* [HD4]	0.0684885	0.00469068	8.20326e-08	HDF
GGM_5009	HDF33230	HDF33955	1-palmitoleoyl-GPC (16:1)* [HD4]	1-palmitoyl-GPC (16:0) [HD4]	0.0684859	0.00469032	8.21271e-08	HDF
GGM_5024	HDF33228	HDF34419	1-arachidonoyl-GPC (20:4n6)* [HD4]	1-linoleoyl-GPC (18:2) [HD4]	0.0684268	0.00468223	8.42626e-08	HDF
GGM_5031	HDF37209	HDF32425	androstenediol (3alpha, 17alpha) monosulfate (3) [HD4]	dehydroepiandrosterone sulfate (DHEA-S) [HD4]	0.0684009	0.00467868	8.52172e-08	HDF
GGM_5033	HDF46620	HDF46685	X - 12462 [HD4]	X - 16964 [HD4]	0.0683751	0.00467516	8.61732e-08	HDF
GGM_5034	HDF32198	HDF32452	acetylcarnitine (C2) [HD4]	propionylcarnitine (C3) [HD4]	0.0683659	0.00467389	8.65217e-08	HDF
GGM_5035	HDF32197	HDF49469	3-(4-hydroxyphenyl)lactate [HD4]	X - 23593 [HD4]	0.0683576	0.00467276	8.68323e-08	HDF
GGM_5042	HDF38399	HDF49521	9,10-DiHOME [HD4]	X - 23644 [HD4]	0.0683352	0.0046697	8.76806e-08	HDF
GGM_5043	HDF48076	HDF57719	X - 22771 [HD4]	X - 24952 [HD4]	-0.0683254	0.00466835	8.80548e-08	HDF
GGM_5045	HDF53180	HDF53229	1-palmitoleoyl-2-linolenoyl-GPC (16:1/18:3)* [HD4]	2-methylserine [HD4]	-0.0683186	0.00466744	8.83115e-08	HDF
GGM_5046	HDF47818	HDF46710	X - 17328 [HD4]	X - 17690 [HD4]	0.0683002	0.00466492	8.902e-08	HDF
GGM_5050	HDF62951	HDF49466	2,4-dihydroxybutyrate [HD4]	X - 23590 [HD4]	0.068273	0.0046612	9.00774e-08	HDF
GGM_5051	HDF32562	HDF38170	pregnenediol disulfate (C21H34O8S2)* [HD4]	pregnenolone sulfate [HD4]	0.0682656	0.00466019	9.03672e-08	HDF
GGM_5052	HDF47076	HDF31536	citraconate/glutaconate [HD4]	N-(2-furoyl)glycine [HD4]	0.068257	0.00465902	9.07012e-08	HDF
GGM_5057	HDF34390	HDF18392	7-methylxanthine [HD4]	theobromine [HD4]	0.0682458	0.00465749	9.11432e-08	HDF
GGM_5058	HDF38178	HDF33941	cis-4-decenoylcarnitine (C10:1) [HD4]	decanoylcarnitine (C10) [HD4]	0.0682356	0.00465609	9.1549e-08	HDF
GGM_5059	HDF46621	HDF52502	X - 12524 [HD4]	X - 24307 [HD4]	-0.0682181	0.00465371	9.22426e-08	HDF
GGM_5060	HDF42989	HDF43378	N-methyltaurine [HD4]	S-methylcysteine sulfoxide [HD4]	0.068204	0.00465179	9.28083e-08	HDF
GGM_5062	HDF48433	HDF22130	N-formylphenylalanine [HD4]	phenyllactate (PLA) [HD4]	0.0681979	0.00465095	9.30549e-08	HDF
GGM_5064	HDF33943	HDF33950	N-acetylglutamine [HD4]	N-acetylphenylalanine [HD4]	0.0681952	0.00465059	9.31626e-08	HDF
GGM_5065	HDF57520	HDF57519	dihomo-linoleoylcarnitine (C20:2)* [HD4]	eicosenoylcarnitine (C20:1)* [HD4]	0.0681913	0.00465005	9.33212e-08	HDF
GGM_5066	HDF43807	HDF54877	bilirubin (Z,Z) [HD4]	X - 24849 [HD4]	0.0681865	0.0046494	9.35154e-08	HDF
GGM_5070	HDF33952	HDF44681	myristoylcarnitine (C14) [HD4]	palmitoylcarnitine (C16) [HD4]	0.0681374	0.0046427	9.55227e-08	HDF
GGM_5071	HDF44877	HDF54979	N-palmitoyl-sphingosine (d18:1/16:0) [HD4]	N-stearoyl-sphingosine (d18:1/18:0)* [HD4]	0.0681335	0.00464217	9.56838e-08	HDF
GGM_5078	HDF38168	HDF37203	16a-hydroxy DHEA 3-sulfate [HD4]	androstenediol (3beta,17beta) disulfate (2) [HD4]	0.0680828	0.00463527	9.7805e-08	HDF
GGM_5079	HDF54956	HDF54950	linoleoyl-arachidonoyl-glycerol (18:2/20:4) [2]* [HD4]	linoleoyl-docosahexaenoyl-glycerol (18:2/22:6) [2]* [HD4]	0.0680775	0.00463455	9.8027e-08	HDF
GGM_5083	HDF37181	HDF57719	4-allylphenol sulfate [HD4]	X - 24952 [HD4]	0.0680532	0.00463124	9.90627e-08	HDF
GGM_5085	HDF32553	HDF46295	phenol sulfate [HD4]	X - 21286 [HD4]	0.0680427	0.00462981	9.9514e-08	HDF
GGM_5090	HDF46634	HDF46662	X - 12846 [HD4]	X - 15492 [HD4]	0.0680232	0.00462715	1.00356e-07	HDF
GGM_5092	HDF20693	HDF46961	tartronate (hydroxymalonate) [HD4]	X - 21785 [HD4]	0.0680012	0.00462417	1.01311e-07	HDF
GGM_0032	HYT1H3N3F0S2	HYT1H3N3F0S3	HYT1H3N3F0S2 [IgA]	HYT1H3N3F0S3 [IgA]	0.514357	0.264563	2.22045e-16	IgA
GGM_0033	ENI1H5N4F1S2	ENI_A2F	ENI1H5N4F1S2 [IgA]	ENI_A2F fucose on biant [IgA]	0.505779	0.255813	2.22045e-16	IgA
GGM_0061	LAGC1H6N5F1S1	LAGC_TA3	LAGC1H6N5F1S1 [IgA]	LAGC_TA3 total triant [IgA]	0.436858	0.190845	2.22045e-16	IgA
GGM_0069	IgGII1H4N5F1	IgGII1H5N5F1	IgGII1H4N5F1 [IgA]	IgGII1H5N5F1 [IgA]	0.427892	0.183091	2.22045e-16	IgA
GGM_0080	IgGI1H3N4	IgGI1H4N4	IgGI1H3N4 [IgA]	IgGI1H4N4 [IgA]	0.405663	0.164563	2.22045e-16	IgA
GGM_0091	SES1H5N4F1S2	SES1H5N5F1S2	SES1H5N4F1S2 [IgA]	SES1H5N5F1S2 [IgA]	0.398871	0.159098	2.22045e-16	IgA
GGM_0094	LAGY1H6N5F1S1	LAGY_A3S	LAGY1H6N5F1S1 [IgA]	LAGY_A3S sialo on triant [IgA]	-0.394384	0.155538	2.22045e-16	IgA
GGM_0096	LAGY1H5N2F0S0	LAGY1H6N2F0S0	LAGY1H5N2F0S0 [IgA]	LAGY1H6N2F0S0 [IgA]	0.393072	0.154505	2.22045e-16	IgA
GGM_0104	IgGII1H5N4F1S1	IgG2/3_A2S	IgGII1H5N4F1S1 [IgA]	IgG2/3_A2S sialo on biant [IgA]	0.384869	0.148124	2.22045e-16	IgA
GGM_0109	LAGY1H6N5F1S1	LAGY_TA3	LAGY1H6N5F1S1 [IgA]	LAGY_TA3 total triant [IgA]	0.3783	0.143111	2.22045e-16	IgA
GGM_0113	TPL1H3N5F0S0	TPL_A2S	TPL1H3N5F0S0 [IgA]	TPL_A2S sialo on biant [IgA]	-0.370382	0.137183	2.22045e-16	IgA
GGM_0117	IgGIV1H5N4F1S1	IgG4_A2S	IgGIV1H5N4F1S1 [IgA]	IgG4_A2S sialo on biant [IgA]	0.367078	0.134746	2.22045e-16	IgA
GGM_0118	IgGIV1H3N5F1	IgG4_A2B	IgGIV1H3N5F1 [IgA]	IgG4_A2B bisect on biant [IgA]	0.365437	0.133544	2.22045e-16	IgA
GGM_0122	IgGI1H5N4	IgGI1H5N4S1	IgGI1H5N4 [IgA]	IgGI1H5N4S1 [IgA]	0.364447	0.132822	2.22045e-16	IgA
GGM_0130	LAGC1H6N5F1S2	LAGC_TA3	LAGC1H6N5F1S2 [IgA]	LAGC_TA3 total triant [IgA]	0.361143	0.130424	2.22045e-16	IgA
GGM_0142	HYT1H4N6F0S2	HYT1H4N6F0S3	HYT1H4N6F0S2 [IgA]	HYT1H4N6F0S3 [IgA]	0.348938	0.121758	2.22045e-16	IgA
GGM_0144	LAGC1H6N5F1S1	LAGC_A3S	LAGC1H6N5F1S1 [IgA]	LAGC_A3S sialo on triant [IgA]	-0.348109	0.12118	2.22045e-16	IgA
GGM_0153	HYT1H4N4F0S2	HYT1H4N4F0S3	HYT1H4N4F0S2 [IgA]	HYT1H4N4F0S3 [IgA]	0.343354	0.117892	2.22045e-16	IgA
GGM_0160	TPL1H5N4F0S2	TPL1H5N5F0S2	TPL1H5N4F0S2 [IgA]	TPL1H5N5F0S2 [IgA]	0.33873	0.114738	2.22045e-16	IgA
GGM_0161	IgGI1H3N4	IgGI1H3N5	IgGI1H3N4 [IgA]	IgGI1H3N5 [IgA]	0.338214	0.114389	2.22045e-16	IgA
GGM_0168	SES1H5N5F0S1	SES_A2F	SES1H5N5F0S1 [IgA]	SES_A2F fucose on biant [IgA]	-0.332782	0.110744	2.22045e-16	IgA
GGM_0181	LAGY1H6N5F1S2	LAGY_TA3	LAGY1H6N5F1S2 [IgA]	LAGY_TA3 total triant [IgA]	0.326328	0.10649	4.44089e-16	IgA
GGM_0198	SES_A2F	SES_A2B	SES_A2F fucose on biant [IgA]	SES_A2B bisect on biant [IgA]	-0.317959	0.101098	3.33067e-15	IgA
GGM_0205	HYT1H4N4F0S0	HYT1H4N5F0S0	HYT1H4N4F0S0 [IgA]	HYT1H4N5F0S0 [IgA]	0.316865	0.100404	4.21885e-15	IgA
GGM_0208	IgGII1H5N5	IgGII1H5N4S1	IgGII1H5N5 [IgA]	IgGII1H5N4S1 [IgA]	0.31437	0.0988282	7.10543e-15	IgA
GGM_0210	TPL1H5N4F0S1	TPL1H5N5F0S1	TPL1H5N4F0S1 [IgA]	TPL1H5N5F0S1 [IgA]	0.313129	0.0980498	9.32587e-15	IgA
GGM_0213	IgGIV1H4N5F1	IgG4_A2B	IgGIV1H4N5F1 [IgA]	IgG4_A2B bisect on biant [IgA]	0.311478	0.0970186	1.28786e-14	IgA
GGM_0226	IgGI1H4N4	IgGI1H5N4	IgGI1H4N4 [IgA]	IgGI1H5N4 [IgA]	0.303815	0.0923038	5.9952e-14	IgA
GGM_0227	IgGII1H4N5F1	IgG2/3_A2B	IgGII1H4N5F1 [IgA]	IgG2/3_A2B bisect on biant [IgA]	0.303625	0.0921884	6.21725e-14	IgA
GGM_0233	IgGIV1H5N4F1	IgG4_A2GS	IgGIV1H5N4F1 [IgA]	IgG4_A2GS sialo per gal on biant [IgA]	-0.301424	0.0908565	9.61453e-14	IgA
GGM_0241	LAGY1H4N5F1S0	LAGY1H5N5F1S0	LAGY1H4N5F1S0 [IgA]	LAGY1H5N5F1S0 [IgA]	0.300171	0.0901025	1.23013e-13	IgA
GGM_0246	TPL1H4N5F1S0	TPL1H5N5F1S0	TPL1H4N5F1S0 [IgA]	TPL1H5N5F1S0 [IgA]	0.299045	0.089428	1.53211e-13	IgA
GGM_0248	ENI1H5N4F1S1	ENI_A2F	ENI1H5N4F1S1 [IgA]	ENI_A2F fucose on biant [IgA]	0.29821	0.0889292	1.79856e-13	IgA
GGM_0251	SES1H4N5F1S0	SES_A2GS	SES1H4N5F1S0 [IgA]	SES_A2GS sialo per gal on biant [IgA]	-0.297069	0.0882498	2.24487e-13	IgA
GGM_0252	TPL1H4N5F1S0	TPL1H4N5F1S1	TPL1H4N5F1S0 [IgA]	TPL1H4N5F1S1 [IgA]	0.296862	0.0881271	2.33591e-13	IgA
GGM_0256	LAGY1H6N5F1S2	LAGY_A3S	LAGY1H6N5F1S2 [IgA]	LAGY_A3S sialo on triant [IgA]	0.29641	0.0878588	2.54907e-13	IgA
GGM_0257	IgGII1H3N5F1	IgG2/3_A2B	IgGII1H3N5F1 [IgA]	IgG2/3_A2B bisect on biant [IgA]	0.296348	0.0878221	2.58016e-13	IgA
GGM_0261	ENI1H5N4F0S1	IIV1H5N4F1S1	ENI1H5N4F0S1 [IgA]	IIV1H5N4F1S1 [IgA]	0.294519	0.0867415	3.66374e-13	IgA
GGM_0272	TPL1H3N5F1S0	TPL1H4N5F1S0	TPL1H3N5F1S0 [IgA]	TPL1H4N5F1S0 [IgA]	0.291429	0.0849308	6.59028e-13	IgA
GGM_0273	SES1H4N5F1S0	SES1H4N5F1S1	SES1H4N5F1S0 [IgA]	SES1H4N5F1S1 [IgA]	-0.291262	0.0848334	6.80123e-13	IgA
GGM_0277	TPL1H5N5F1S2	TPL1H6N5F1S1	TPL1H5N5F1S2 [IgA]	TPL1H6N5F1S1 [IgA]	0.288863	0.0834418	1.06715e-12	IgA
GGM_0281	IgGI1H5N5	IgGI1H4N5F1S1	IgGI1H5N5 [IgA]	IgGI1H4N5F1S1 [IgA]	0.288216	0.0830688	1.20393e-12	IgA
GGM_0289	IgGIV1H4N5F1	IgGIV1H5N5F1	IgGIV1H4N5F1 [IgA]	IgGIV1H5N5F1 [IgA]	0.286205	0.0819131	1.74971e-12	IgA
GGM_0295	HYT1H5N5F0S2	HYT1H5N5F0S3	HYT1H5N5F0S2 [IgA]	HYT1H5N5F0S3 [IgA]	0.283416	0.0803248	2.92211e-12	IgA
GGM_0309	HYT1H3N3F0S1	HYT1H3N3F0S2	HYT1H3N3F0S1 [IgA]	HYT1H3N3F0S2 [IgA]	0.279125	0.0779105	6.36358e-12	IgA
GGM_0312	HYT1H3N4F0S2	HYT1H3N5F0S2	HYT1H3N4F0S2 [IgA]	HYT1H3N5F0S2 [IgA]	0.277881	0.077218	7.95319e-12	IgA
GGM_0313	IgGI1H5N4F1	IgGII1H5N4F1	IgGI1H5N4F1 [IgA]	IgGII1H5N4F1 [IgA]	0.277618	0.0770718	8.33644e-12	IgA
GGM_0330	IgGI1H5N4F1S1	IgG1_A2S	IgGI1H5N4F1S1 [IgA]	IgG1_A2S sialo on biant [IgA]	0.272448	0.074228	2.07967e-11	IgA
GGM_0333	HYT1H4N4F0S3	HYT1H4N4F0S4	HYT1H4N4F0S3 [IgA]	HYT1H4N4F0S4 [IgA]	0.271512	0.0737188	2.44902e-11	IgA
GGM_0338	ENI1H5N4F0S1	ENI1H5N4F0S2	ENI1H5N4F0S1 [IgA]	ENI1H5N4F0S2 [IgA]	-0.270062	0.0729337	3.15064e-11	IgA
GGM_0347	IgGI1H4N4F1	IgGI1H3N5F1	IgGI1H4N4F1 [IgA]	IgGI1H3N5F1 [IgA]	-0.266855	0.0712117	5.47173e-11	IgA
GGM_0366	HYT1H5N5F0S3	HYT1H5N5F0S4	HYT1H5N5F0S3 [IgA]	HYT1H5N5F0S4 [IgA]	0.262807	0.0690677	1.08682e-10	IgA
GGM_0367	IgGI1H4N5F1	IgG1_A2B	IgGI1H4N5F1 [IgA]	IgG1_A2B bisect on biant [IgA]	0.262248	0.0687741	1.19382e-10	IgA
GGM_0369	TPL1H3N5F1S0	IgGII1H3N3F1	TPL1H3N5F1S0 [IgA]	IgGII1H3N3F1 [IgA]	0.262015	0.0686521	1.2413e-10	IgA
GGM_0372	HYT1H3N4F0S3	HYT1H3N5F0S3	HYT1H3N4F0S3 [IgA]	HYT1H3N5F0S3 [IgA]	0.261512	0.0683884	1.35045e-10	IgA
GGM_0375	TPL1H5N5F1S1	TPL1H5N5F1S2	TPL1H5N5F1S1 [IgA]	TPL1H5N5F1S2 [IgA]	0.26044	0.0678289	1.61487e-10	IgA
GGM_0383	IgGIV1H4N4F1S1	IgG4_A2S	IgGIV1H4N4F1S1 [IgA]	IgG4_A2S sialo on biant [IgA]	0.257796	0.0664586	2.50148e-10	IgA
GGM_0386	HYT1H4N4F0S1	HYT1H4N5F0S1	HYT1H4N4F0S1 [IgA]	HYT1H4N5F0S1 [IgA]	0.257767	0.0664437	2.51337e-10	IgA
GGM_0395	TPL1H3N5F0S0	TPL1H5N5F1S0	TPL1H3N5F0S0 [IgA]	TPL1H5N5F1S0 [IgA]	-0.254504	0.0647721	4.28393e-10	IgA
GGM_0400	IgGIV1H3N4F1	IgG4_A2G	IgGIV1H3N4F1 [IgA]	IgG4_A2G gal on biant [IgA]	-0.253202	0.0641112	5.28861e-10	IgA
GGM_0411	IgGI1H4N5	IgGI1H5N5	IgGI1H4N5 [IgA]	IgGI1H5N5 [IgA]	0.251221	0.0631121	7.2704e-10	IgA
GGM_0427	HYT1H4N5F0S2	HYT1H4N5F0S3	HYT1H4N5F0S2 [IgA]	HYT1H4N5F0S3 [IgA]	0.247982	0.061495	1.21643e-09	IgA
GGM_0446	LAGY1H5N4F1S1	LSL1H4N4F0S1	LAGY1H5N4F1S1 [IgA]	LSL1H4N4F0S1 [IgA]	0.242889	0.0589952	2.69249e-09	IgA
GGM_0465	HYT1H3N5F0S1	HYT1H3N5F0S2	HYT1H3N5F0S1 [IgA]	HYT1H3N5F0S2 [IgA]	0.23826	0.0567681	5.45912e-09	IgA
GGM_0466	HYT1H4N5F0S3	HYT1H4N5F0S4	HYT1H4N5F0S3 [IgA]	HYT1H4N5F0S4 [IgA]	0.238104	0.0566937	5.58938e-09	IgA
GGM_0469	IgGI1H4N5F1	IgGIV1H4N5F1	IgGI1H4N5F1 [IgA]	IgGIV1H4N5F1 [IgA]	0.237852	0.0565737	5.80615e-09	IgA
GGM_0470	IgGI1H3N5	IgGI1H4N5	IgGI1H3N5 [IgA]	IgGI1H4N5 [IgA]	0.237776	0.0565375	5.87332e-09	IgA
GGM_0475	TPL1H5N4F1S1	TPL_A2B	TPL1H5N4F1S1 [IgA]	TPL_A2B bisect on biant [IgA]	-0.236611	0.0559848	6.99827e-09	IgA
GGM_0482	IgGII1H4N4F1	IgGII1H3N5F1	IgGII1H4N4F1 [IgA]	IgGII1H3N5F1 [IgA]	-0.235475	0.0554485	8.29481e-09	IgA
GGM_0503	IgGIV1H5N4F1S2	IgG4_A2S	IgGIV1H5N4F1S2 [IgA]	IgG4_A2S sialo on biant [IgA]	0.231561	0.0536207	1.47996e-08	IgA
GGM_0505	TPL1H5N5F0S1	TPL1H5N5F0S2	TPL1H5N5F0S1 [IgA]	TPL1H5N5F0S2 [IgA]	0.231246	0.0534746	1.55003e-08	IgA
GGM_0510	TPL1H5N4F0S2	TPL1H5N5F0S1	TPL1H5N4F0S2 [IgA]	TPL1H5N5F0S1 [IgA]	0.230204	0.0529937	1.8049e-08	IgA
GGM_0511	HYT1H2N3F0S2	HYT1H5N6F0S3	HYT1H2N3F0S2 [IgA]	HYT1H5N6F0S3 [IgA]	-0.230041	0.0529189	1.84809e-08	IgA
GGM_0512	SES1H4N5F1S1	SES_A2GS	SES1H4N5F1S1 [IgA]	SES_A2GS sialo per gal on biant [IgA]	0.229845	0.0528288	1.90157e-08	IgA
GGM_0518	IgGI1H5N4F1S2	IgG1_A2S	IgGI1H5N4F1S2 [IgA]	IgG1_A2S sialo on biant [IgA]	0.22899	0.0524365	2.15293e-08	IgA
GGM_0521	LAGC_A2B	LAGY_A2B	LAGC_A2B bisect on biant [IgA]	LAGY_A2B bisect on biant [IgA]	0.228643	0.0522775	2.26397e-08	IgA
GGM_0562	LAGY_A3S	SES_A2G	LAGY_A3S sialo on triant [IgA]	SES_A2G gal on biant [IgA]	0.223293	0.04986	4.8623e-08	IgA
GGM_0564	SES1H4N5F1S0	SES1H5N5F0S1	SES1H4N5F1S0 [IgA]	SES1H5N5F0S1 [IgA]	-0.223263	0.0498461	4.88356e-08	IgA
GGM_0565	LAGC1H5N5F1S2	LAGY1H5N5F1S2	LAGC1H5N5F1S2 [IgA]	LAGY1H5N5F1S2 [IgA]	0.223143	0.049793	4.96623e-08	IgA
GGM_0567	IgGI1H4N4F1	IgGI1H4N4F1S1	IgGI1H4N4F1 [IgA]	IgGI1H4N4F1S1 [IgA]	0.222915	0.0496912	5.12871e-08	IgA
GGM_0569	LSL1H5N4F0S2	TPL1H5N4F1S2	LSL1H5N4F0S2 [IgA]	TPL1H5N4F1S2 [IgA]	0.22262	0.0495598	5.34608e-08	IgA
GGM_0602	SES1H5N5F1S0	SES1H5N5F1S1	SES1H5N5F1S0 [IgA]	SES1H5N5F1S1 [IgA]	0.218616	0.0477928	9.34122e-08	IgA
GGM_0603	HYT1H3N4F0S4	HYT1H4N4F0S5	HYT1H3N4F0S4 [IgA]	HYT1H4N4F0S5 [IgA]	0.218606	0.0477884	9.35422e-08	IgA
GGM_0614	IgGII1H5N4F1	IgGII1H5N4F1S1	IgGII1H5N4F1 [IgA]	IgGII1H5N4F1S1 [IgA]	0.216907	0.0470484	1.18158e-07	IgA
GGM_0622	HYT1H4N6F0S3	HYT1H4N6F0S4	HYT1H4N6F0S3 [IgA]	HYT1H4N6F0S4 [IgA]	0.216384	0.046822	1.26911e-07	IgA
GGM_0648	LAGC_A3S	LSL_A2GS	LAGC_A3S sialo on triant [IgA]	LSL_A2GS sialo per gal on biant [IgA]	0.212978	0.0453598	2.01304e-07	IgA
GGM_0649	IgG1_A2B	IgG4_A2B	IgG1_A2B bisect on biant [IgA]	IgG4_A2B bisect on biant [IgA]	0.212839	0.0453004	2.05116e-07	IgA
GGM_0650	SES1H5N5F1S0	IgGI1H5N5F1	SES1H5N5F1S0 [IgA]	IgGI1H5N5F1 [IgA]	0.212775	0.0452734	2.06871e-07	IgA
GGM_0665	IgGIV1H4N4F1S1	IgG4_A2GS	IgGIV1H4N4F1S1 [IgA]	IgG4_A2GS sialo per gal on biant [IgA]	0.210854	0.0444596	2.67404e-07	IgA
GGM_0673	LSL1H3N5F0S0	LSL_A2S	LSL1H3N5F0S0 [IgA]	LSL_A2S sialo on biant [IgA]	-0.209967	0.0440862	3.00813e-07	IgA
GGM_0678	IgGI1H3N5F1	IgGII1H3N5F1	IgGI1H3N5F1 [IgA]	IgGII1H3N5F1 [IgA]	0.209264	0.0437912	3.30131e-07	IgA
GGM_0680	LSL1H3N5F0S0	LSL1H4N5F0S0	LSL1H3N5F0S0 [IgA]	LSL1H4N5F0S0 [IgA]	0.2091	0.0437226	3.37351e-07	IgA
GGM_0683	TPL1H5N4F1S1	TPL1H5N5F1S2	TPL1H5N4F1S1 [IgA]	TPL1H5N5F1S2 [IgA]	-0.208776	0.0435873	3.52055e-07	IgA
GGM_0684	IIV1H5N4F1S1	IIV_A2S	IIV1H5N4F1S1 [IgA]	IIV_A2S sialo on biant [IgA]	-0.208707	0.0435585	3.55264e-07	IgA
GGM_0685	TPL1H3N5F0S0	TPL_A2B	TPL1H3N5F0S0 [IgA]	TPL_A2B bisect on biant [IgA]	0.208604	0.0435157	3.60089e-07	IgA
GGM_0688	HYT1H3N4F0S0	HYT1H3N4F0S1	HYT1H3N4F0S0 [IgA]	HYT1H3N4F0S1 [IgA]	0.208155	0.0433283	3.82003e-07	IgA
GGM_0691	IgGI1H3N5F1	IgG1_A2B	IgGI1H3N5F1 [IgA]	IgG1_A2B bisect on biant [IgA]	0.207564	0.043083	4.12722e-07	IgA
GGM_0694	IgGIV1H4N4F1	IgGIV1H3N5F1	IgGIV1H4N4F1 [IgA]	IgGIV1H3N5F1 [IgA]	-0.207117	0.0428972	4.37608e-07	IgA
GGM_0715	HYT1H2N3F0S2	HYT1H3N3F0S1	HYT1H2N3F0S2 [IgA]	HYT1H3N3F0S1 [IgA]	0.204822	0.0419522	5.89434e-07	IgA
GGM_0717	IgGIV1H3N5F1	IgG4_A2G	IgGIV1H3N5F1 [IgA]	IgG4_A2G gal on biant [IgA]	-0.204591	0.0418576	6.07273e-07	IgA
GGM_0731	IgGI1H4N5F1	IgGI1H5N5F1	IgGI1H4N5F1 [IgA]	IgGI1H5N5F1 [IgA]	0.202014	0.0408096	8.44881e-07	IgA
GGM_0735	ENI1H5N4F0S1	ENI1H5N4F1S2	ENI1H5N4F0S1 [IgA]	ENI1H5N4F1S2 [IgA]	-0.201771	0.0407115	8.71418e-07	IgA
GGM_0751	LAGY1H5N5F0S1	LAGY_A2F	LAGY1H5N5F0S1 [IgA]	LAGY_A2F fucose on biant [IgA]	-0.200133	0.0400531	1.07227e-06	IgA
GGM_0756	IgGI1H5N4F1	IgGI1H5N4F1S1	IgGI1H5N4F1 [IgA]	IgGI1H5N4F1S1 [IgA]	0.199425	0.0397704	1.17217e-06	IgA
GGM_0757	LSL1H4N5F0S0	LSL1H5N5F0S0	LSL1H4N5F0S0 [IgA]	LSL1H5N5F0S0 [IgA]	0.199401	0.0397609	1.17568e-06	IgA
GGM_0772	SES1H4N5F1S1	IIV_A2S	SES1H4N5F1S1 [IgA]	IIV_A2S sialo on biant [IgA]	-0.197424	0.0389761	1.50537e-06	IgA
GGM_0773	LSL1H5N4F0S2	LSL1H5N5F0S2	LSL1H5N4F0S2 [IgA]	LSL1H5N5F0S2 [IgA]	0.197216	0.0388943	1.54469e-06	IgA
GGM_0780	IgGIV1H5N4F1S2	IgG4_A2GS	IgGIV1H5N4F1S2 [IgA]	IgG4_A2GS sialo per gal on biant [IgA]	0.196215	0.0385005	1.74866e-06	IgA
GGM_0782	IgG1_A2S	IgG1_A2GS	IgG1_A2S sialo on biant [IgA]	IgG1_A2GS sialo per gal on biant [IgA]	0.195984	0.0384098	1.79934e-06	IgA
GGM_0786	IgG1_A2B	IgG2/3_A2B	IgG1_A2B bisect on biant [IgA]	IgG2/3_A2B bisect on biant [IgA]	0.195447	0.0381994	1.92261e-06	IgA
GGM_0793	HYT1H3N6F0S3	HYT1H4N6F0S3	HYT1H3N6F0S3 [IgA]	HYT1H4N6F0S3 [IgA]	0.194545	0.0378479	2.14774e-06	IgA
GGM_0805	IgG4_A2S	IgG4_A2GS	IgG4_A2S sialo on biant [IgA]	IgG4_A2GS sialo per gal on biant [IgA]	0.193544	0.0374592	2.42741e-06	IgA
GGM_0815	LAGY1H5N5F1S0	LAGY_A2S	LAGY1H5N5F1S0 [IgA]	LAGY_A2S sialo on biant [IgA]	-0.192623	0.0371038	2.71495e-06	IgA
GGM_0825	LAGC1H5N4F1S1	LAGY1H5N4F1S1	LAGC1H5N4F1S1 [IgA]	LAGY1H5N4F1S1 [IgA]	0.191809	0.0367906	2.99637e-06	IgA
GGM_0826	IgGI1H3N4	IgG1_A2F	IgGI1H3N4 [IgA]	IgG1_A2F fucose on biant [IgA]	-0.191422	0.0366426	3.13937e-06	IgA
GGM_0035	IgG2_G0F	IgG2_G1F	IgG2_G0F [Genos]	IgG2_G1F [Genos]	-0.503181	0.253192	1.33593e-05	IgG
GGM_0001	HCER(14:0)	HCER[FA14:0]	HCER(14:0) [LD]	HCER[FA14:0] [LD]	0.741686	0.550098	2.22045e-16	LD
GGM_0002	CER(20:1)	CER[FA20:1]	CER(20:1) [LD]	CER[FA20:1] [LD]	0.73604	0.541756	2.22045e-16	LD
GGM_0003	HCER(26:0)	HCER[FA26:0]	HCER(26:0) [LD]	HCER[FA26:0] [LD]	0.735606	0.541116	2.22045e-16	LD
GGM_0004	CER(26:1)	CER[FA26:1]	CER(26:1) [LD]	CER[FA26:1] [LD]	0.7307	0.533923	2.22045e-16	LD
GGM_0005	CER(14:0)	CER[FA14:0]	CER(14:0) [LD]	CER[FA14:0] [LD]	0.718608	0.516398	2.22045e-16	LD
GGM_0006	LPE(20:1)	LPE[FA20:1]	LPE(20:1) [LD]	LPE[FA20:1] [LD]	0.702787	0.49391	2.22045e-16	LD
GGM_0008	HCER(18:1)	HCER[FA18:1]	HCER(18:1) [LD]	HCER[FA18:1] [LD]	0.686158	0.470813	2.22045e-16	LD
GGM_0010	LCER(20:1)	LCER[FA20:1]	LCER(20:1) [LD]	LCER[FA20:1] [LD]	0.684335	0.468315	2.22045e-16	LD
GGM_0011	LPE(18:3)	LPE[FA18:3]	LPE(18:3) [LD]	LPE[FA18:3] [LD]	0.664043	0.440953	2.22045e-16	LD
GGM_0013	CER(22:1)	CER[FA22:1]	CER(22:1) [LD]	CER[FA22:1] [LD]	0.627807	0.394142	2.22045e-16	LD
GGM_0014	LPE(20:2)	LPE[FA20:2]	LPE(20:2) [LD]	LPE[FA20:2] [LD]	0.619119	0.383309	2.22045e-16	LD
GGM_0016	LCER(20:0)	LCER[FA20:0]	LCER(20:0) [LD]	LCER[FA20:0] [LD]	0.606071	0.367322	2.22045e-16	LD
GGM_0017	PI(18:0/18:3)	PI[FA18:3]	PI(18:0/18:3) [LD]	PI[FA18:3] [LD]	0.605966	0.367195	2.22045e-16	LD
GGM_0018	LCER(22:1)	LCER[FA22:1]	LCER(22:1) [LD]	LCER[FA22:1] [LD]	0.602481	0.362984	2.22045e-16	LD
GGM_0020	LPE(20:5)	LPE[FA20:5]	LPE(20:5) [LD]	LPE[FA20:5] [LD]	0.593396	0.352119	2.22045e-16	LD
GGM_0021	DAG(18:1/20:1)	DAG[FA20:1]	DAG(18:1/20:1) [LD]	DAG[FA20:1] [LD]	0.571905	0.327075	2.22045e-16	LD
GGM_0024	CER(26:0)	CER[FA26:0]	CER(26:0) [LD]	CER[FA26:0] [LD]	0.552761	0.305545	2.22045e-16	LD
GGM_0025	LPE(22:4)	LPE[FA22:4]	LPE(22:4) [LD]	LPE[FA22:4] [LD]	0.546646	0.298822	2.22045e-16	LD
GGM_0027	CE(24:1)	CE[FA24:1]	CE(24:1) [LD]	CE[FA24:1] [LD]	0.541462	0.293181	2.22045e-16	LD
GGM_0028	MAG(18:2)	MAG[FA18:2]	MAG(18:2) [LD]	MAG[FA18:2] [LD]	0.533582	0.28471	2.22045e-16	LD
GGM_0029	DCER(20:0)	DCER[FA20:0]	DCER(20:0) [LD]	DCER[FA20:0] [LD]	0.531438	0.282426	2.22045e-16	LD
GGM_0030	LPE(17:0)	LPE[FA17:0]	LPE(17:0) [LD]	LPE[FA17:0] [LD]	0.519426	0.269803	2.22045e-16	LD
GGM_0031	FFA(24:0)	FFA[FA24:0]	FFA(24:0) [LD]	FFA[FA24:0] [LD]	0.517237	0.267534	2.22045e-16	LD
GGM_0037	MAG(18:1)	MAG[FA18:1]	MAG(18:1) [LD]	MAG[FA18:1] [LD]	0.495146	0.245169	2.22045e-16	LD
GGM_0038	LCER(14:0)	LCER[FA14:0]	LCER(14:0) [LD]	LCER[FA14:0] [LD]	0.49233	0.242389	2.22045e-16	LD
GGM_0039	HCER(22:1)	HCER[FA22:1]	HCER(22:1) [LD]	HCER[FA22:1] [LD]	0.491794	0.241861	2.22045e-16	LD
GGM_0042	LCER(22:0)	LCER[FA22:0]	LCER(22:0) [LD]	LCER[FA22:0] [LD]	0.481922	0.232248	2.22045e-16	LD
GGM_0043	LPC(22:4)	LPC[FA22:4]	LPC(22:4) [LD]	LPC[FA22:4] [LD]	0.477895	0.228384	2.22045e-16	LD
GGM_0047	FFA(16:1)	FFA[FA16:1]	FFA(16:1) [LD]	FFA[FA16:1] [LD]	0.458732	0.210435	2.22045e-16	LD
GGM_0048	DAG(12:0/16:0)	DAG[FA12:0]	DAG(12:0/16:0) [LD]	DAG[FA12:0] [LD]	0.458432	0.21016	2.22045e-16	LD
GGM_0049	MAG(18:0)	MAG[FA18:0]	MAG(18:0) [LD]	MAG[FA18:0] [LD]	0.457675	0.209467	2.22045e-16	LD
GGM_0050	LPC(20:1)	LPC[FA20:1]	LPC(20:1) [LD]	LPC[FA20:1] [LD]	0.454321	0.206408	2.22045e-16	LD
GGM_0051	DCER(26:0)	DCER[FA26:0]	DCER(26:0) [LD]	DCER[FA26:0] [LD]	0.453908	0.206032	2.22045e-16	LD
GGM_0053	MAG(16:0)	MAG[FA16:0]	MAG(16:0) [LD]	MAG[FA16:0] [LD]	0.45026	0.202734	2.22045e-16	LD
GGM_0056	MAG(14:1)	MAG[FA14:1]	MAG(14:1) [LD]	MAG[FA14:1] [LD]	0.444981	0.198009	2.22045e-16	LD
GGM_0057	CE(24:0)	CE[FA24:0]	CE(24:0) [LD]	CE[FA24:0] [LD]	0.44267	0.195957	2.22045e-16	LD
GGM_0058	CE(12:0)	CE[FA12:0]	CE(12:0) [LD]	CE[FA12:0] [LD]	0.442314	0.195642	2.22045e-16	LD
GGM_0059	LPC(20:0)	LPC[FA20:0]	LPC(20:0) [LD]	LPC[FA20:0] [LD]	0.441994	0.195358	2.22045e-16	LD
GGM_0062	SM(14:0)	SM[FA14:0]	SM(14:0) [LD]	SM[FA14:0] [LD]	0.434336	0.188648	2.22045e-16	LD
GGM_0065	CE(18:1)	CE[FA18:1]	CE(18:1) [LD]	CE[FA18:1] [LD]	0.432776	0.187295	2.22045e-16	LD
GGM_0066	PI(18:0/20:2)	PI[FA20:2]	PI(18:0/20:2) [LD]	PI[FA20:2] [LD]	0.432716	0.187244	2.22045e-16	LD
GGM_0068	DCER(22:2)	DCER[FA22:1]	DCER(22:2) [LD]	DCER[FA22:1] [LD]	0.430751	0.185546	2.22045e-16	LD
GGM_0070	CE(20:1)	CE[FA20:1]	CE(20:1) [LD]	CE[FA20:1] [LD]	0.427356	0.182634	2.22045e-16	LD
GGM_0076	FFA(17:0)	FFA[FA17:0]	FFA(17:0) [LD]	FFA[FA17:0] [LD]	0.418367	0.175031	2.22045e-16	LD
GGM_0077	HCER(20:0)	HCER[FA20:0]	HCER(20:0) [LD]	HCER[FA20:0] [LD]	0.416139	0.173172	2.22045e-16	LD
GGM_0079	DCER(22:0)	DCER[FA22:0]	DCER(22:0) [LD]	DCER[FA22:0] [LD]	0.41056	0.168559	2.22045e-16	LD
GGM_0084	PE(18:0/20:1)	PE[FA20:1]	PE(18:0/20:1) [LD]	PE[FA20:1] [LD]	0.403161	0.162539	2.22045e-16	LD
GGM_0085	LPC(20:5)	LPC[FA20:5]	LPC(20:5) [LD]	LPC[FA20:5] [LD]	0.403089	0.162481	2.22045e-16	LD
GGM_0088	LCER(18:0)	LCER[FA18:0]	LCER(18:0) [LD]	LCER[FA18:0] [LD]	0.401701	0.161364	2.22045e-16	LD
GGM_0093	HCER(18:0)	HCER[FA18:0]	HCER(18:0) [LD]	HCER[FA18:0] [LD]	0.398503	0.158804	2.22045e-16	LD
GGM_0097	CER(18:0)	CER[FA18:0]	CER(18:0) [LD]	CER[FA18:0] [LD]	0.392948	0.154408	2.22045e-16	LD
GGM_0103	LCER(24:0)	LCER[FA24:0]	LCER(24:0) [LD]	LCER[FA24:0] [LD]	0.386877	0.149674	2.22045e-16	LD
GGM_0107	CE(20:0)	CE[FA20:0]	CE(20:0) [LD]	CE[FA20:0] [LD]	0.37859	0.14333	2.22045e-16	LD
GGM_0108	CE(14:1)	CE[FA14:1]	CE(14:1) [LD]	CE[FA14:1] [LD]	0.378431	0.14321	2.22045e-16	LD
GGM_0112	FFA(22:4)	FFA[FA22:4]	FFA(22:4) [LD]	FFA[FA22:4] [LD]	0.370512	0.137279	2.22045e-16	LD
GGM_0114	CE(18:2)	CE[FA18:2]	CE(18:2) [LD]	CE[FA18:2] [LD]	0.370128	0.136995	2.22045e-16	LD
GGM_0120	DAG(15:0/18:1)	DAG[FA15:0]	DAG(15:0/18:1) [LD]	DAG[FA15:0] [LD]	0.364679	0.13299	2.22045e-16	LD
GGM_0127	DAG(18:2/22:4)	DAG[FA22:4]	DAG(18:2/22:4) [LD]	DAG[FA22:4] [LD]	0.363411	0.132068	2.22045e-16	LD
GGM_0133	CE(22:0)	CE[FA22:0]	CE(22:0) [LD]	CE[FA22:0] [LD]	0.360565	0.130007	2.22045e-16	LD
GGM_0134	CE(22:2)	CE[FA22:2]	CE(22:2) [LD]	CE[FA22:2] [LD]	0.360085	0.129661	2.22045e-16	LD
GGM_0135	LCER(18:1)	LCER[FA18:1]	LCER(18:1) [LD]	LCER[FA18:1] [LD]	0.359462	0.129213	2.22045e-16	LD
GGM_0136	DCER(16:0)	DCER[FA16:0]	DCER(16:0) [LD]	DCER[FA16:0] [LD]	0.355112	0.126105	2.22045e-16	LD
GGM_0138	DCER(24:1)	DCER[FA24:1]	DCER(24:1) [LD]	DCER[FA24:1] [LD]	0.352639	0.124354	2.22045e-16	LD
GGM_0154	PI(18:0/22:6)	PI[FA22:6]	PI(18:0/22:6) [LD]	PI[FA22:6] [LD]	0.341444	0.116584	2.22045e-16	LD
GGM_0155	CE(22:1)	CE[FA22:1]	CE(22:1) [LD]	CE[FA22:1] [LD]	0.341126	0.116367	2.22045e-16	LD
GGM_0165	PC(16:0/16:0)	PC(16:0/18:0)	PC(16:0/16:0) [LD]	PC(16:0/18:0) [LD]	0.335561	0.112601	2.22045e-16	LD
GGM_0174	DAG(18:1/22:4)	DAG[FA22:4]	DAG(18:1/22:4) [LD]	DAG[FA22:4] [LD]	0.329635	0.108659	2.22045e-16	LD
GGM_0182	CER(24:1)	CER[FA24:1]	CER(24:1) [LD]	CER[FA24:1] [LD]	0.32595	0.106244	2.22045e-16	LD
GGM_0186	DCER(24:0)	DCER[FA24:0]	DCER(24:0) [LD]	DCER[FA24:0] [LD]	0.32379	0.10484	2.22045e-16	LD
GGM_0187	CER(20:0)	CER[FA20:0]	CER(20:0) [LD]	CER[FA20:0] [LD]	0.323508	0.104658	2.22045e-16	LD
GGM_0192	LPC(16:0)	LPC[FA16:0]	LPC(16:0) [LD]	LPC[FA16:0] [LD]	0.320684	0.102838	2.22045e-16	LD
GGM_0212	CE(18:0)	CE[FA18:0]	CE(18:0) [LD]	CE[FA18:0] [LD]	0.311756	0.0971916	2.22045e-16	LD
GGM_0216	PE(18:1/22:0)	PE[FA22:0]	PE(18:1/22:0) [LD]	PE[FA22:0] [LD]	0.310261	0.0962619	2.22045e-16	LD
GGM_0219	TAG58:6-FA16:0	TAG58:7-FA16:0	TAG58:6-FA16:0 [LD]	TAG58:7-FA16:0 [LD]	0.308757	0.0953311	2.22045e-16	LD
GGM_0228	DAG(18:1/20:2)	DAG[FA20:2]	DAG(18:1/20:2) [LD]	DAG[FA20:2] [LD]	0.30353	0.0921302	2.22045e-16	LD
GGM_0230	CE(17:0)	CE[FA17:0]	CE(17:0) [LD]	CE[FA17:0] [LD]	0.303005	0.0918117	2.22045e-16	LD
GGM_0231	LPC(14:0)	LPC[FA14:0]	LPC(14:0) [LD]	LPC[FA14:0] [LD]	0.30214	0.0912888	2.22045e-16	LD
GGM_0235	CE(18:4)	CE[FA18:4]	CE(18:4) [LD]	CE[FA18:4] [LD]	0.300976	0.0905867	2.22045e-16	LD
GGM_0238	CER(16:0)	CER[FA16:0]	CER(16:0) [LD]	CER[FA16:0] [LD]	0.300418	0.0902512	2.22045e-16	LD
GGM_0244	LPE(22:5)	LPE[FA22:5]	LPE(22:5) [LD]	LPE[FA22:5] [LD]	0.299893	0.0899359	2.22045e-16	LD
GGM_0245	LCER(24:1)	LCER[FA24:1]	LCER(24:1) [LD]	LCER[FA24:1] [LD]	0.299464	0.0896786	2.22045e-16	LD
GGM_0249	FFA(20:5)	FFA[FA20:5]	FFA(20:5) [LD]	FFA[FA20:5] [LD]	0.297908	0.0887489	2.22045e-16	LD
GGM_0253	LPE(16:1)	LPE[FA16:1]	LPE(16:1) [LD]	LPE[FA16:1] [LD]	0.29675	0.0880604	2.22045e-16	LD
GGM_0258	CE(18:3)	CE[FA18:3]	CE(18:3) [LD]	CE[FA18:3] [LD]	0.295653	0.0874108	2.22045e-16	LD
GGM_0266	SM(18:1)	SM[FA18:1]	SM(18:1) [LD]	SM[FA18:1] [LD]	0.292891	0.0857851	2.22045e-16	LD
GGM_0269	CE(16:0)	CE[FA16:0]	CE(16:0) [LD]	CE[FA16:0] [LD]	0.291951	0.0852352	2.22045e-16	LD
GGM_0279	LPC(22:5)	LPC[FA22:5]	LPC(22:5) [LD]	LPC[FA22:5] [LD]	0.288414	0.0831827	2.22045e-16	LD
GGM_0322	FFA(18:2)	FFA[FA18:2]	FFA(18:2) [LD]	FFA[FA18:2] [LD]	0.274677	0.0754474	2.22045e-16	LD
GGM_0323	FFA(18:1)	FFA[FA18:1]	FFA(18:1) [LD]	FFA[FA18:1] [LD]	0.274574	0.0753908	2.22045e-16	LD
GGM_0324	LPE(18:0)	LPE[FA18:0]	LPE(18:0) [LD]	LPE[FA18:0] [LD]	0.273828	0.074982	2.22045e-16	LD
GGM_0327	DCER(22:1)	DCER[FA22:1]	DCER(22:1) [LD]	DCER[FA22:1] [LD]	0.273065	0.0745646	2.22045e-16	LD
GGM_0337	PI(18:0/20:3)	PI[FA20:3]	PI(18:0/20:3) [LD]	PI[FA20:3] [LD]	0.270549	0.0731969	2.22045e-16	LD
GGM_0340	CER(22:0)	CER[FA22:0]	CER(22:0) [LD]	CER[FA22:0] [LD]	0.269103	0.0724166	2.22045e-16	LD
GGM_0348	FFA(12:0)	FFA[FA12:0]	FFA(12:0) [LD]	FFA[FA12:0] [LD]	0.26678	0.0711718	2.22045e-16	LD
GGM_0349	PI(18:0/22:5)	PI[FA22:5]	PI(18:0/22:5) [LD]	PI[FA22:5] [LD]	0.266676	0.0711161	2.22045e-16	LD
GGM_0351	FFA(22:1)	FFA[FA22:1]	FFA(22:1) [LD]	FFA[FA22:1] [LD]	0.266356	0.0709458	2.22045e-16	LD
GGM_0354	FFA(16:0)	FFA[FA16:0]	FFA(16:0) [LD]	FFA[FA16:0] [LD]	0.265903	0.0707046	2.22045e-16	LD
GGM_0356	LPE(20:3)	LPE[FA20:3]	LPE(20:3) [LD]	LPE[FA20:3] [LD]	0.265398	0.070436	2.22045e-16	LD
GGM_0357	PC(16:0/12:0)	PC[FA12:0]	PC(16:0/12:0) [LD]	PC[FA12:0] [LD]	0.26503	0.0702409	2.22045e-16	LD
GGM_0360	FFA(20:0)	FFA[FA20:0]	FFA(20:0) [LD]	FFA[FA20:0] [LD]	0.264597	0.0700116	2.22045e-16	LD
GGM_0361	LPC(18:0)	LPC[FA18:0]	LPC(18:0) [LD]	LPC[FA18:0] [LD]	0.264084	0.0697406	2.22045e-16	LD
GGM_0362	PI(18:0/22:4)	PI[FA22:4]	PI(18:0/22:4) [LD]	PI[FA22:4] [LD]	0.263755	0.0695665	2.22045e-16	LD
GGM_0365	CE(14:0)	CE[FA14:0]	CE(14:0) [LD]	CE[FA14:0] [LD]	0.262871	0.0691009	2.22045e-16	LD
GGM_0371	CE(20:4)	CE[FA20:4]	CE(20:4) [LD]	CE[FA20:4] [LD]	0.261583	0.0684254	2.22045e-16	LD
GGM_0376	LPC(18:3)	LPC[FA18:3]	LPC(18:3) [LD]	LPC[FA18:3] [LD]	0.260412	0.0678142	2.22045e-16	LD
GGM_0377	SM(24:0)	SM[FA24:0]	SM(24:0) [LD]	SM[FA24:0] [LD]	0.259378	0.0672768	2.22045e-16	LD
GGM_0380	DAG(16:1/20:2)	DAG[FA20:2]	DAG(16:1/20:2) [LD]	DAG[FA20:2] [LD]	0.258813	0.0669843	2.22045e-16	LD
GGM_0381	FFA(24:1)	FFA[FA24:1]	FFA(24:1) [LD]	FFA[FA24:1] [LD]	0.258761	0.0669574	2.22045e-16	LD
GGM_0382	MAG(16:1)	MAG[FA16:1]	MAG(16:1) [LD]	MAG[FA16:1] [LD]	0.258677	0.0669139	2.22045e-16	LD
GGM_0396	PC(20:0/14:1)	PC[FA14:1]	PC(20:0/14:1) [LD]	PC[FA14:1] [LD]	0.254461	0.0647505	2.22045e-16	LD
GGM_0397	SM(18:0)	SM[FA18:0]	SM(18:0) [LD]	SM[FA18:0] [LD]	0.254157	0.064596	2.22045e-16	LD
GGM_0399	PI(18:0/20:4)	PI[FA20:4]	PI(18:0/20:4) [LD]	PI[FA20:4] [LD]	0.2535	0.0642622	2.22045e-16	LD
GGM_0401	SM(20:1)	SM[FA20:1]	SM(20:1) [LD]	SM[FA20:1] [LD]	0.253078	0.0640486	2.22045e-16	LD
GGM_0402	HCER(16:0)	HCER[FA16:0]	HCER(16:0) [LD]	HCER[FA16:0] [LD]	0.252848	0.0639322	2.22045e-16	LD
GGM_0413	LPE(16:0)	LPE[FA16:0]	LPE(16:0) [LD]	LPE[FA16:0] [LD]	0.250659	0.06283	2.22045e-16	LD
GGM_0417	Total[FA16:0]	Total[FA18:2]	Total[FA16:0] [LD]	Total[FA18:2] [LD]	-0.250111	0.0625554	2.22045e-16	LD
GGM_0421	CE(20:3)	CE[FA20:3]	CE(20:3) [LD]	CE[FA20:3] [LD]	0.249845	0.0624223	2.22045e-16	LD
GGM_0423	CER(24:0)	CER[FA24:0]	CER(24:0) [LD]	CER[FA24:0] [LD]	0.249682	0.0623413	2.22045e-16	LD
GGM_0429	LPE(22:6)	LPE[FA22:6]	LPE(22:6) [LD]	LPE[FA22:6] [LD]	0.247359	0.0611865	2.22045e-16	LD
GGM_0430	PC(16:0/22:5)	PC[FA22:5]	PC(16:0/22:5) [LD]	PC[FA22:5] [LD]	0.247345	0.0611796	2.22045e-16	LD
GGM_0432	LPC(15:0)	LPC[FA15:0]	LPC(15:0) [LD]	LPC[FA15:0] [LD]	0.247132	0.0610744	2.22045e-16	LD
GGM_0436	LCER(16:0)	LCER[FA16:0]	LCER(16:0) [LD]	LCER[FA16:0] [LD]	0.246307	0.0606673	2.22045e-16	LD
GGM_0437	SM(26:0)	SM[FA26:0]	SM(26:0) [LD]	SM[FA26:0] [LD]	0.245888	0.060461	2.22045e-16	LD
GGM_0442	LPC(20:2)	LPC[FA20:2]	LPC(20:2) [LD]	LPC[FA20:2] [LD]	0.244726	0.0598908	2.22045e-16	LD
GGM_0444	CE(22:4)	CE[FA22:4]	CE(22:4) [LD]	CE[FA22:4] [LD]	0.244006	0.059539	2.22045e-16	LD
GGM_0456	SM(16:0)	SM[FA16:0]	SM(16:0) [LD]	SM[FA16:0] [LD]	0.241429	0.0582881	2.22045e-16	LD
GGM_0472	PC(16:0/20:1)	PC[FA20:1]	PC(16:0/20:1) [LD]	PC[FA20:1] [LD]	0.237554	0.056432	2.22045e-16	LD
GGM_0480	HCER(24:1)	HCER[FA24:1]	HCER(24:1) [LD]	HCER[FA24:1] [LD]	0.235831	0.0556163	2.22045e-16	LD
GGM_0484	PE(18:0/18:3)	PE[FA18:3]	PE(18:0/18:3) [LD]	PE[FA18:3] [LD]	0.234943	0.0551984	2.22045e-16	LD
GGM_0492	LPE(20:4)	LPE[FA20:4]	LPE(20:4) [LD]	LPE[FA20:4] [LD]	0.233337	0.0544461	2.22045e-16	LD
GGM_0523	FFA(14:0)	FFA[FA14:0]	FFA(14:0) [LD]	FFA[FA14:0] [LD]	0.22831	0.0521256	2.22045e-16	LD
GGM_0538	DAG(15:0/18:2)	DAG[FA15:0]	DAG(15:0/18:2) [LD]	DAG[FA15:0] [LD]	0.225601	0.0508957	2.22045e-16	LD
GGM_0542	CE(22:5)	CE[FA22:5]	CE(22:5) [LD]	CE[FA22:5] [LD]	0.22486	0.0505621	2.22045e-16	LD
GGM_0544	TAG58:2-FA18:1	TAG58:3-FA18:1	TAG58:2-FA18:1 [LD]	TAG58:3-FA18:1 [LD]	0.224783	0.0505274	2.22045e-16	LD
GGM_0545	CE(16:1)	CE[FA16:1]	CE(16:1) [LD]	CE[FA16:1] [LD]	0.224732	0.0505043	2.22045e-16	LD
GGM_0547	PI(18:0/18:2)	PI[FA18:2]	PI(18:0/18:2) [LD]	PI[FA18:2] [LD]	0.224605	0.0504474	2.22045e-16	LD
GGM_0553	PC(16:0/20:2)	PC[FA20:2]	PC(16:0/20:2) [LD]	PC[FA20:2] [LD]	0.223671	0.0500286	2.22045e-16	LD
GGM_0556	DCER(18:0)	DCER[FA18:0]	DCER(18:0) [LD]	DCER[FA18:0] [LD]	0.223547	0.0499733	2.22045e-16	LD
GGM_0568	LPC(22:6)	LPC[FA22:6]	LPC(22:6) [LD]	LPC[FA22:6] [LD]	0.222912	0.0496896	2.22045e-16	LD
GGM_0578	Total[FA18:2]	CE	Total[FA18:2] [LD]	CE [LD]	-0.221626	0.0491183	2.22045e-16	LD
GGM_0584	FFA(20:1)	FFA[FA20:1]	FFA(20:1) [LD]	FFA[FA20:1] [LD]	0.221045	0.0488608	2.22045e-16	LD
GGM_0589	PE(18:2/16:1)	PE[FA16:1]	PE(18:2/16:1) [LD]	PE[FA16:1] [LD]	0.220154	0.0484677	2.22045e-16	LD
GGM_0594	HCER(22:0)	HCER[FA22:0]	HCER(22:0) [LD]	HCER[FA22:0] [LD]	0.219432	0.0481506	2.22045e-16	LD
GGM_0596	FFA(20:2)	FFA[FA20:2]	FFA(20:2) [LD]	FFA[FA20:2] [LD]	0.219282	0.0480845	2.22045e-16	LD
GGM_0599	SM(24:1)	SM[FA24:1]	SM(24:1) [LD]	SM[FA24:1] [LD]	0.219041	0.0479791	2.22045e-16	LD
GGM_0601	DAG(16:1/20:0)	DAG[FA20:0]	DAG(16:1/20:0) [LD]	DAG[FA20:0] [LD]	0.218881	0.047909	2.22045e-16	LD
GGM_0606	CE(15:0)	CE[FA15:0]	CE(15:0) [LD]	CE[FA15:0] [LD]	0.218356	0.0476793	2.22045e-16	LD
GGM_0612	TAG56:2-FA16:0	TAG56:3-FA16:0	TAG56:2-FA16:0 [LD]	TAG56:3-FA16:0 [LD]	0.217253	0.0471988	2.22045e-16	LD
GGM_0617	LPC(16:1)	LPC[FA16:1]	LPC(16:1) [LD]	LPC[FA16:1] [LD]	0.216653	0.0469386	2.22045e-16	LD
GGM_0631	Total[FA16:0]	CE	Total[FA16:0] [LD]	CE [LD]	-0.215235	0.0463261	2.22045e-16	LD
GGM_0632	SM(22:1)	SM[FA22:1]	SM(22:1) [LD]	SM[FA22:1] [LD]	0.215079	0.0462588	2.22045e-16	LD
GGM_0682	FFA(14:1)	FFA[FA14:1]	FFA(14:1) [LD]	FFA[FA14:1] [LD]	0.208874	0.0436282	2.22045e-16	LD
GGM_0700	FFA(22:6)	FFA[FA22:6]	FFA(22:6) [LD]	FFA[FA22:6] [LD]	0.206544	0.0426605	2.22045e-16	LD
GGM_0702	SM(26:1)	SM[FA26:1]	SM(26:1) [LD]	SM[FA26:1] [LD]	0.206496	0.0426404	2.22045e-16	LD
GGM_0705	FFA(22:0)	FFA[FA22:0]	FFA(22:0) [LD]	FFA[FA22:0] [LD]	0.20617	0.042506	2.22045e-16	LD
GGM_0709	HCER(24:0)	HCER[FA24:0]	HCER(24:0) [LD]	HCER[FA24:0] [LD]	0.205939	0.0424107	2.22045e-16	LD
GGM_0713	PE(P-16:0/20:5)	PE(P-18:1/20:5)	PE(P-16:0/20:5) [LD]	PE(P-18:1/20:5) [LD]	0.205233	0.0421205	2.22045e-16	LD
GGM_0718	FFA(15:0)	FFA[FA15:0]	FFA(15:0) [LD]	FFA[FA15:0] [LD]	0.204325	0.0417486	2.22045e-16	LD
GGM_0726	DAG(18:1/20:3)	DAG[FA20:3]	DAG(18:1/20:3) [LD]	DAG[FA20:3] [LD]	0.202608	0.0410502	2.22045e-16	LD
GGM_0739	TAG36:0-FA12:0	TAG38:0-FA12:0	TAG36:0-FA12:0 [LD]	TAG38:0-FA12:0 [LD]	0.201461	0.0405864	2.22045e-16	LD
GGM_0790	PE(P-16:0/22:4)	PE(P-18:0/22:4)	PE(P-16:0/22:4) [LD]	PE(P-18:0/22:4) [LD]	0.194754	0.037929	2.22045e-16	LD
GGM_0794	LPE(18:1)	LPE[FA18:1]	LPE(18:1) [LD]	LPE[FA18:1] [LD]	0.194363	0.0377771	2.22045e-16	LD
GGM_0797	PC(16:0/18:0)	PC(18:0/18:0)	PC(16:0/18:0) [LD]	PC(18:0/18:0) [LD]	0.194255	0.0377351	2.22045e-16	LD
GGM_0807	PI(18:1/18:1)	PI[FA18:1]	PI(18:1/18:1) [LD]	PI[FA18:1] [LD]	0.193453	0.037424	2.22045e-16	LD
GGM_0814	PE(16:0/16:1)	PE(16:0/18:3)	PE(16:0/16:1) [LD]	PE(16:0/18:3) [LD]	0.192785	0.0371661	2.22045e-16	LD
GGM_0820	FFA(22:2)	FFA[FA22:2]	FFA(22:2) [LD]	FFA[FA22:2] [LD]	0.192293	0.0369766	2.22045e-16	LD
GGM_0827	PI(16:0/22:5)	PI[FA22:5]	PI(16:0/22:5) [LD]	PI[FA22:5] [LD]	0.19132	0.0366035	2.22045e-16	LD
GGM_0828	CE(20:2)	CE[FA20:2]	CE(20:2) [LD]	CE[FA20:2] [LD]	0.191073	0.0365088	2.22045e-16	LD
GGM_0854	LPC(20:3)	LPC[FA20:3]	LPC(20:3) [LD]	LPC[FA20:3] [LD]	0.188478	0.0355241	2.22045e-16	LD
GGM_0862	FFA(20:3)	FFA[FA20:3]	FFA(20:3) [LD]	FFA[FA20:3] [LD]	0.188012	0.0353484	2.22045e-16	LD
GGM_0865	CE(22:6)	CE[FA22:6]	CE(22:6) [LD]	CE[FA22:6] [LD]	0.187449	0.0351371	2.22045e-16	LD
GGM_0867	PI[FA18:0]	PI	PI[FA18:0] [LD]	PI [LD]	0.187429	0.0351296	2.22045e-16	LD
GGM_0871	DAG(18:1/20:4)	DAG[FA20:4]	DAG(18:1/20:4) [LD]	DAG[FA20:4] [LD]	0.186799	0.0348938	2.22045e-16	LD
GGM_0893	Total[FA16:0]	Total[FA18:1]	Total[FA16:0] [LD]	Total[FA18:1] [LD]	-0.184111	0.0338968	2.22045e-16	LD
GGM_0917	FFA(17:0)	Total[FA17:0]	FFA(17:0) [LD]	Total[FA17:0] [LD]	0.181472	0.0329321	2.22045e-16	LD
GGM_0918	FFA[FA17:0]	Total[FA17:0]	FFA[FA17:0] [LD]	Total[FA17:0] [LD]	0.181472	0.0329321	2.22045e-16	LD
GGM_0927	Total[FA20:1]	Total[FA20:2]	Total[FA20:1] [LD]	Total[FA20:2] [LD]	0.180607	0.0326187	2.22045e-16	LD
GGM_0934	DAG[FA18:1]	DAG	DAG[FA18:1] [LD]	DAG [LD]	0.179399	0.0321842	2.22045e-16	LD
GGM_0936	DAG(16:0/22:5)	DAG[FA22:5]	DAG(16:0/22:5) [LD]	DAG[FA22:5] [LD]	0.179375	0.0321754	2.22045e-16	LD
GGM_0941	PE(P-18:2/18:2)	PE(P-18:2/20:4)	PE(P-18:2/18:2) [LD]	PE(P-18:2/20:4) [LD]	0.179162	0.032099	2.22045e-16	LD
GGM_0945	DAG(18:1/22:5)	DAG[FA22:5]	DAG(18:1/22:5) [LD]	DAG[FA22:5] [LD]	0.17813	0.0317304	2.22045e-16	LD
GGM_0964	PC(16:0/18:3)	PC[FA18:3]	PC(16:0/18:3) [LD]	PC[FA18:3] [LD]	0.175751	0.0308885	2.22045e-16	LD
GGM_0967	LPC(17:0)	LPC[FA17:0]	LPC(17:0) [LD]	LPC[FA17:0] [LD]	0.175334	0.0307421	2.22045e-16	LD
GGM_0968	PE(16:0/22:5)	PE(16:0/22:6)	PE(16:0/22:5) [LD]	PE(16:0/22:6) [LD]	0.175261	0.0307162	2.22045e-16	LD
GGM_0975	FFA(18:0)	FFA[FA18:0]	FFA(18:0) [LD]	FFA[FA18:0] [LD]	0.174308	0.0303832	2.22045e-16	LD
GGM_0979	SM(26:1)	Total[FA26:1]	SM(26:1) [LD]	Total[FA26:1] [LD]	0.174073	0.0303015	2.22045e-16	LD
GGM_0980	SM[FA26:1]	Total[FA26:1]	SM[FA26:1] [LD]	Total[FA26:1] [LD]	0.174073	0.0303015	2.22045e-16	LD
GGM_0983	LCER(16:0)	LCER	LCER(16:0) [LD]	LCER [LD]	0.17376	0.0301924	2.22045e-16	LD
GGM_0984	LCER[FA16:0]	LCER	LCER[FA16:0] [LD]	LCER [LD]	0.17376	0.0301924	2.22045e-16	LD
GGM_0994	LPC(18:2)	LPC[FA18:2]	LPC(18:2) [LD]	LPC[FA18:2] [LD]	0.172325	0.0296958	2.22045e-16	LD
GGM_1010	PI(16:0/16:0)	PI(18:0/16:0)	PI(16:0/16:0) [LD]	PI(18:0/16:0) [LD]	0.170903	0.0292078	2.22045e-16	LD
GGM_1014	PC(15:0/20:4)	PC[FA15:0]	PC(15:0/20:4) [LD]	PC[FA15:0] [LD]	0.170657	0.0291239	2.22045e-16	LD
GGM_1015	FFA(20:4)	FFA[FA20:4]	FFA(20:4) [LD]	FFA[FA20:4] [LD]	0.170613	0.0291087	2.22045e-16	LD
GGM_1018	CE(20:5)	CE[FA20:5]	CE(20:5) [LD]	CE[FA20:5] [LD]	0.17022	0.028975	2.22045e-16	LD
GGM_1019	SM(24:1)	Total[FA24:1]	SM(24:1) [LD]	Total[FA24:1] [LD]	0.170045	0.0289154	2.22045e-16	LD
GGM_1020	SM[FA24:1]	Total[FA24:1]	SM[FA24:1] [LD]	Total[FA24:1] [LD]	0.170045	0.0289154	2.22045e-16	LD
GGM_1023	PI[FA18:0]	PI[FA20:4]	PI[FA18:0] [LD]	PI[FA20:4] [LD]	0.169692	0.0287953	2.22045e-16	LD
GGM_1039	PC(18:0/18:3)	PC[FA18:3]	PC(18:0/18:3) [LD]	PC[FA18:3] [LD]	0.168588	0.0284221	2.22045e-16	LD
GGM_1046	TAG56:1-FA16:0	TAG58:2-FA18:1	TAG56:1-FA16:0 [LD]	TAG58:2-FA18:1 [LD]	0.168042	0.0282379	2.22045e-16	LD
GGM_1067	PI(16:0/18:2)	PI[FA18:2]	PI(16:0/18:2) [LD]	PI[FA18:2] [LD]	0.165939	0.0275357	2.22045e-16	LD
GGM_1072	PI(18:1/16:1)	PI[FA16:1]	PI(18:1/16:1) [LD]	PI[FA16:1] [LD]	0.165486	0.0273856	2.22045e-16	LD
GGM_1079	PC(18:0/22:4)	PC[FA22:4]	PC(18:0/22:4) [LD]	PC[FA22:4] [LD]	0.164868	0.0271815	2.22045e-16	LD
GGM_1080	SM(20:0)	SM[FA20:0]	SM(20:0) [LD]	SM[FA20:0] [LD]	0.164705	0.0271276	2.22045e-16	LD
GGM_1082	FFA(24:1)	FFA[FA22:1]	FFA(24:1) [LD]	FFA[FA22:1] [LD]	0.164644	0.0271075	2.22045e-16	LD
GGM_1083	FFA(22:1)	FFA(24:1)	FFA(22:1) [LD]	FFA(24:1) [LD]	0.164644	0.0271075	2.22045e-16	LD
GGM_1084	FFA(22:1)	FFA[FA24:1]	FFA(22:1) [LD]	FFA[FA24:1] [LD]	0.164644	0.0271075	2.22045e-16	LD
GGM_1085	FFA[FA22:1]	FFA[FA24:1]	FFA[FA22:1] [LD]	FFA[FA24:1] [LD]	0.164644	0.0271075	2.22045e-16	LD
GGM_1091	DAG(16:0/20:3)	DAG[FA20:3]	DAG(16:0/20:3) [LD]	DAG[FA20:3] [LD]	0.164103	0.0269298	2.22045e-16	LD
GGM_1094	TAG50:3-FA14:1	TAG50:4-FA14:1	TAG50:3-FA14:1 [LD]	TAG50:4-FA14:1 [LD]	0.163939	0.0268759	2.22045e-16	LD
GGM_1097	PE(P-16:0/22:5)	PE[FA22:5]	PE(P-16:0/22:5) [LD]	PE[FA22:5] [LD]	0.163358	0.0266859	2.22045e-16	LD
GGM_1106	PI(18:0/18:1)	PI[FA18:1]	PI(18:0/18:1) [LD]	PI[FA18:1] [LD]	0.16268	0.0264646	2.22045e-16	LD
GGM_1107	DAG(14:0/18:3)	DAG[FA18:3]	DAG(14:0/18:3) [LD]	DAG[FA18:3] [LD]	0.16254	0.0264193	2.22045e-16	LD
GGM_1108	DAG(14:0/20:0)	DAG[FA20:0]	DAG(14:0/20:0) [LD]	DAG[FA20:0] [LD]	0.162497	0.0264051	2.22045e-16	LD
GGM_1111	LPE(18:2)	LPE[FA18:2]	LPE(18:2) [LD]	LPE[FA18:2] [LD]	0.16232	0.0263476	2.22045e-16	LD
GGM_1114	TAG56:2-FA16:0	TAG58:3-FA18:1	TAG56:2-FA16:0 [LD]	TAG58:3-FA18:1 [LD]	0.162231	0.0263189	2.22045e-16	LD
GGM_1123	FFA(18:1)	FFA(18:2)	FFA(18:1) [LD]	FFA(18:2) [LD]	0.161189	0.0259817	2.22045e-16	LD
GGM_1124	FFA(18:1)	FFA[FA18:2]	FFA(18:1) [LD]	FFA[FA18:2] [LD]	0.161189	0.0259817	2.22045e-16	LD
GGM_1125	FFA[FA18:1]	FFA[FA18:2]	FFA[FA18:1] [LD]	FFA[FA18:2] [LD]	0.161189	0.0259817	2.22045e-16	LD
GGM_1126	FFA(18:2)	FFA[FA18:1]	FFA(18:2) [LD]	FFA[FA18:1] [LD]	0.161189	0.0259817	2.22045e-16	LD
GGM_1136	PE(P-16:0/20:5)	PE(P-18:0/20:5)	PE(P-16:0/20:5) [LD]	PE(P-18:0/20:5) [LD]	0.160392	0.0257256	2.22045e-16	LD
GGM_1137	PI(16:0/20:3)	PI(16:0/20:4)	PI(16:0/20:3) [LD]	PI(16:0/20:4) [LD]	0.160348	0.0257114	2.22045e-16	LD
GGM_1148	PE(16:0/18:2)	PE(16:0/20:4)	PE(16:0/18:2) [LD]	PE(16:0/20:4) [LD]	0.159843	0.0255497	2.22045e-16	LD
GGM_1152	PC(16:0/16:0)	PC(18:0/18:0)	PC(16:0/16:0) [LD]	PC(18:0/18:0) [LD]	0.159326	0.0253846	2.22045e-16	LD
GGM_1154	PC(15:0/18:1)	PC[FA15:0]	PC(15:0/18:1) [LD]	PC[FA15:0] [LD]	0.159128	0.0253217	2.22045e-16	LD
GGM_1156	PE(17:0/20:2)	PE[FA20:2]	PE(17:0/20:2) [LD]	PE[FA20:2] [LD]	0.158879	0.0252425	2.22045e-16	LD
GGM_1193	MAG(15:0)	MAG[FA15:0]	MAG(15:0) [LD]	MAG[FA15:0] [LD]	0.156346	0.0244442	2.22045e-16	LD
GGM_1195	PE(O-16:0/20:4)	PE(O-16:0/22:6)	PE(O-16:0/20:4) [LD]	PE(O-16:0/22:6) [LD]	0.156303	0.0244308	2.22045e-16	LD
GGM_1203	PC(20:0/20:4)	PC[FA20:0]	PC(20:0/20:4) [LD]	PC[FA20:0] [LD]	0.155623	0.0242184	2.22045e-16	LD
GGM_1209	PC(15:0/20:3)	PC[FA15:0]	PC(15:0/20:3) [LD]	PC[FA15:0] [LD]	0.155356	0.0241356	2.22045e-16	LD
GGM_1212	PI(18:0/16:1)	PI[FA16:1]	PI(18:0/16:1) [LD]	PI[FA16:1] [LD]	0.155298	0.0241173	2.22045e-16	LD
GGM_1219	TAG53:4-FA16:0	TAG55:5-FA18:1	TAG53:4-FA16:0 [LD]	TAG55:5-FA18:1 [LD]	0.154696	0.0239309	2.22045e-16	LD
GGM_1244	SM(24:0)	Total[FA24:0]	SM(24:0) [LD]	Total[FA24:0] [LD]	0.153126	0.0234476	2.22045e-16	LD
GGM_1245	SM[FA24:0]	Total[FA24:0]	SM[FA24:0] [LD]	Total[FA24:0] [LD]	0.153126	0.0234476	2.22045e-16	LD
GGM_1247	TAG53:2-FA16:0	TAG53:3-FA16:0	TAG53:2-FA16:0 [LD]	TAG53:3-FA16:0 [LD]	0.153031	0.0234185	2.22045e-16	LD
GGM_1257	FFA(18:4)	FFA[FA18:4]	FFA(18:4) [LD]	FFA[FA18:4] [LD]	0.15188	0.0230674	2.22045e-16	LD
GGM_1260	TAG56:1-FA18:1	TAG58:2-FA18:1	TAG56:1-FA18:1 [LD]	TAG58:2-FA18:1 [LD]	0.151743	0.023026	2.22045e-16	LD
GGM_1264	DAG(18:2/22:5)	DAG[FA22:5]	DAG(18:2/22:5) [LD]	DAG[FA22:5] [LD]	0.15124	0.0228735	2.22045e-16	LD
GGM_1266	PI(16:0/16:1)	PI(18:0/16:1)	PI(16:0/16:1) [LD]	PI(18:0/16:1) [LD]	0.151066	0.0228209	2.22045e-16	LD
GGM_1274	PC(16:0/22:4)	PC[FA22:4]	PC(16:0/22:4) [LD]	PC[FA22:4] [LD]	0.150485	0.0226457	2.22045e-16	LD
GGM_1277	PE(P-16:0/20:3)	PE(P-16:0/20:4)	PE(P-16:0/20:3) [LD]	PE(P-16:0/20:4) [LD]	0.150381	0.0226143	2.22045e-16	LD
GGM_1279	PE(P-16:0/22:4)	PE[FA22:4]	PE(P-16:0/22:4) [LD]	PE[FA22:4] [LD]	0.150163	0.0225489	2.22045e-16	LD
GGM_1286	TAG56:4-FA20:4	TAG56:5-FA20:4	TAG56:4-FA20:4 [LD]	TAG56:5-FA20:4 [LD]	0.149802	0.0224406	2.22045e-16	LD
GGM_1291	PE(18:0/20:3)	PE[FA20:3]	PE(18:0/20:3) [LD]	PE[FA20:3] [LD]	0.149599	0.0223799	2.22045e-16	LD
GGM_1294	PE(O-16:0/20:3)	PE(O-16:0/20:4)	PE(O-16:0/20:3) [LD]	PE(O-16:0/20:4) [LD]	0.149466	0.02234	2.22045e-16	LD
GGM_1300	DAG(14:1/16:0)	DAG(18:0/22:6)	DAG(14:1/16:0) [LD]	DAG(18:0/22:6) [LD]	0.149209	0.0222632	2.22045e-16	LD
GGM_1301	PI(16:0/20:4)	PI[FA16:0]	PI(16:0/20:4) [LD]	PI[FA16:0] [LD]	0.149168	0.022251	2.22045e-16	LD
GGM_1306	PE(O-16:0/18:2)	PE(O-16:0/20:4)	PE(O-16:0/18:2) [LD]	PE(O-16:0/20:4) [LD]	0.14894	0.0221832	2.22045e-16	LD
GGM_1309	PI(18:0/20:4)	PI[FA18:0]	PI(18:0/20:4) [LD]	PI[FA18:0] [LD]	0.148638	0.0220933	2.22045e-16	LD
GGM_1312	DAG(18:2/20:4)	DAG[FA20:4]	DAG(18:2/20:4) [LD]	DAG[FA20:4] [LD]	0.148356	0.0220094	2.22045e-16	LD
GGM_1315	LPC(18:1)	LPC[FA18:1]	LPC(18:1) [LD]	LPC[FA18:1] [LD]	0.148256	0.0219799	2.22045e-16	LD
GGM_1318	DAG(18:2/20:3)	DAG[FA20:3]	DAG(18:2/20:3) [LD]	DAG[FA20:3] [LD]	0.148066	0.0219235	2.22045e-16	LD
GGM_1324	SM(22:0)	SM[FA22:0]	SM(22:0) [LD]	SM[FA22:0] [LD]	0.147552	0.0217715	2.22045e-16	LD
GGM_1326	PC(20:0/18:1)	PC[FA20:0]	PC(20:0/18:1) [LD]	PC[FA20:0] [LD]	0.147528	0.0217646	2.22045e-16	LD
GGM_1327	PI(18:1/18:1)	PI(18:1/18:2)	PI(18:1/18:1) [LD]	PI(18:1/18:2) [LD]	0.147478	0.0217497	2.22045e-16	LD
GGM_1328	FFA(20:1)	FFA(20:2)	FFA(20:1) [LD]	FFA(20:2) [LD]	0.147447	0.0217406	2.22045e-16	LD
GGM_1329	FFA(20:1)	FFA[FA20:2]	FFA(20:1) [LD]	FFA[FA20:2] [LD]	0.147447	0.0217406	2.22045e-16	LD
GGM_1330	FFA[FA20:1]	FFA[FA20:2]	FFA[FA20:1] [LD]	FFA[FA20:2] [LD]	0.147447	0.0217406	2.22045e-16	LD
GGM_1331	FFA(20:2)	FFA[FA20:1]	FFA(20:2) [LD]	FFA[FA20:1] [LD]	0.147447	0.0217406	2.22045e-16	LD
GGM_1338	TAG54:1-FA20:0	TAG54:2-FA20:0	TAG54:1-FA20:0 [LD]	TAG54:2-FA20:0 [LD]	0.146712	0.0215244	2.22045e-16	LD
GGM_1346	FFA(22:5)	FFA[FA22:5]	FFA(22:5) [LD]	FFA[FA22:5] [LD]	0.146173	0.0213664	2.22045e-16	LD
GGM_1349	PE(P-18:0/20:5)	PE[FA20:5]	PE(P-18:0/20:5) [LD]	PE[FA20:5] [LD]	0.145962	0.0213049	2.22045e-16	LD
GGM_1354	PE(O-16:0/18:1)	PE(O-16:0/20:3)	PE(O-16:0/18:1) [LD]	PE(O-16:0/20:3) [LD]	0.145372	0.0211329	2.22045e-16	LD
GGM_1368	DAG(12:0/18:1)	DAG[FA12:0]	DAG(12:0/18:1) [LD]	DAG[FA12:0] [LD]	0.144183	0.0207889	2.22045e-16	LD
GGM_1370	PI(16:0/16:0)	PI(18:0/16:1)	PI(16:0/16:0) [LD]	PI(18:0/16:1) [LD]	0.144015	0.0207402	2.22045e-16	LD
GGM_1371	CE(22:2)	CE[FA20:0]	CE(22:2) [LD]	CE[FA20:0] [LD]	0.144008	0.0207383	2.22045e-16	LD
GGM_1372	CE(20:0)	CE(22:2)	CE(20:0) [LD]	CE(22:2) [LD]	0.144008	0.0207383	2.22045e-16	LD
GGM_1373	CE(20:0)	CE[FA22:2]	CE(20:0) [LD]	CE[FA22:2] [LD]	0.144008	0.0207383	2.22045e-16	LD
GGM_1374	CE[FA20:0]	CE[FA22:2]	CE[FA20:0] [LD]	CE[FA22:2] [LD]	0.144008	0.0207383	2.22045e-16	LD
GGM_1375	PE(18:0/22:5)	PE[FA22:5]	PE(18:0/22:5) [LD]	PE[FA22:5] [LD]	0.143981	0.0207306	2.22045e-16	LD
GGM_1376	PC(18:0/22:5)	PC[FA22:5]	PC(18:0/22:5) [LD]	PC[FA22:5] [LD]	0.143981	0.0207304	2.22045e-16	LD
GGM_1391	TAG52:6-FA16:0	TAG54:7-FA18:1	TAG52:6-FA16:0 [LD]	TAG54:7-FA18:1 [LD]	0.142988	0.0204455	2.22045e-16	LD
GGM_1396	PC(16:0/18:3)	PC(18:0/18:3)	PC(16:0/18:3) [LD]	PC(18:0/18:3) [LD]	0.142727	0.020371	2.22045e-16	LD
GGM_1401	TAG52:1-FA20:0	TAG54:1-FA20:0	TAG52:1-FA20:0 [LD]	TAG54:1-FA20:0 [LD]	0.142499	0.0203059	2.22045e-16	LD
GGM_1409	FFA(17:0)	FFA[FA16:1]	FFA(17:0) [LD]	FFA[FA16:1] [LD]	0.142002	0.0201644	2.22045e-16	LD
GGM_1410	FFA(16:1)	FFA(17:0)	FFA(16:1) [LD]	FFA(17:0) [LD]	0.142002	0.0201644	2.22045e-16	LD
GGM_1411	FFA(16:1)	FFA[FA17:0]	FFA(16:1) [LD]	FFA[FA17:0] [LD]	0.142002	0.0201644	2.22045e-16	LD
GGM_1412	FFA[FA16:1]	FFA[FA17:0]	FFA[FA16:1] [LD]	FFA[FA17:0] [LD]	0.142002	0.0201644	2.22045e-16	LD
GGM_1415	TAG46:1-FA14:1	TAG[FA14:1]	TAG46:1-FA14:1 [LD]	TAG[FA14:1] [LD]	0.141821	0.0201131	2.22045e-16	LD
GGM_1424	PI(16:0/18:1)	PI(18:0/18:1)	PI(16:0/18:1) [LD]	PI(18:0/18:1) [LD]	0.141252	0.019952	2.22045e-16	LD
GGM_1431	PC(14:0/20:3)	PC[FA14:0]	PC(14:0/20:3) [LD]	PC[FA14:0] [LD]	0.140786	0.0198207	2.22045e-16	LD
GGM_1432	PE(P-18:0/22:4)	PE[FA22:4]	PE(P-18:0/22:4) [LD]	PE[FA22:4] [LD]	0.140781	0.0198193	2.22045e-16	LD
GGM_1434	DAG(18:1/20:4)	DAG(18:2/20:4)	DAG(18:1/20:4) [LD]	DAG(18:2/20:4) [LD]	0.140598	0.0197678	2.22045e-16	LD
GGM_1443	PC(18:1/18:3)	PC[FA18:3]	PC(18:1/18:3) [LD]	PC[FA18:3] [LD]	0.140283	0.0196792	2.22045e-16	LD
GGM_1444	PE(16:0/22:6)	PE(18:0/22:6)	PE(16:0/22:6) [LD]	PE(18:0/22:6) [LD]	0.140226	0.0196634	2.22045e-16	LD
GGM_1451	TAG51:3-FA16:0	TAG51:3-FA18:1	TAG51:3-FA16:0 [LD]	TAG51:3-FA18:1 [LD]	0.13994	0.0195833	2.22045e-16	LD
GGM_1453	DAG(18:1/20:5)	DAG[FA20:5]	DAG(18:1/20:5) [LD]	DAG[FA20:5] [LD]	0.139788	0.0195407	2.22045e-16	LD
GGM_1455	DAG(16:0/18:3)	DAG[FA18:3]	DAG(16:0/18:3) [LD]	DAG[FA18:3] [LD]	0.139763	0.0195336	2.22045e-16	LD
GGM_1458	PE(P-16:0/20:3)	PE(P-18:0/20:3)	PE(P-16:0/20:3) [LD]	PE(P-18:0/20:3) [LD]	0.139609	0.0194906	2.22045e-16	LD
GGM_1461	PC(20:0/18:2)	PC[FA20:0]	PC(20:0/18:2) [LD]	PC[FA20:0] [LD]	0.139513	0.0194637	2.22045e-16	LD
GGM_1467	DAG(14:0/16:1)	DAG[FA14:0]	DAG(14:0/16:1) [LD]	DAG[FA14:0] [LD]	0.139257	0.0193925	2.22045e-16	LD
GGM_1469	TAG54:7-FA18:1	TAG54:8-FA18:2	TAG54:7-FA18:1 [LD]	TAG54:8-FA18:2 [LD]	0.139118	0.0193538	2.22045e-16	LD
GGM_1495	PE(18:0/20:5)	PE[FA20:5]	PE(18:0/20:5) [LD]	PE[FA20:5] [LD]	0.137845	0.0190011	2.22045e-16	LD
GGM_1499	PE(18:1/20:3)	PE(18:1/22:6)	PE(18:1/20:3) [LD]	PE(18:1/22:6) [LD]	0.137614	0.0189377	2.22045e-16	LD
GGM_1504	TAG58:10-FA20:4	TAG58:9-FA20:4	TAG58:10-FA20:4 [LD]	TAG58:9-FA20:4 [LD]	0.137413	0.0188823	2.22045e-16	LD
GGM_1507	DAG(16:0/20:3)	DAG(16:0/20:4)	DAG(16:0/20:3) [LD]	DAG(16:0/20:4) [LD]	0.137188	0.0188206	2.22045e-16	LD
GGM_1508	TAG46:3-FA18:1	TAG46:4-FA18:2	TAG46:3-FA18:1 [LD]	TAG46:4-FA18:2 [LD]	0.137176	0.0188173	2.22045e-16	LD
GGM_1515	TAG55:5-FA18:1	TAG55:5-FA18:2	TAG55:5-FA18:1 [LD]	TAG55:5-FA18:2 [LD]	0.136796	0.0187132	2.22045e-16	LD
GGM_1522	TAG50:5-FA18:1	TAG52:6-FA18:1	TAG50:5-FA18:1 [LD]	TAG52:6-FA18:1 [LD]	0.136562	0.0186491	2.22045e-16	LD
GGM_1526	PE(18:2/18:2)	PI(18:2/18:2)	PE(18:2/18:2) [LD]	PI(18:2/18:2) [LD]	0.136454	0.0186196	2.22045e-16	LD
GGM_1533	PE(P-16:0/18:2)	PE(P-18:0/18:2)	PE(P-16:0/18:2) [LD]	PE(P-18:0/18:2) [LD]	0.136129	0.0185311	2.22045e-16	LD
GGM_1543	PE(18:0/20:2)	PE[FA20:2]	PE(18:0/20:2) [LD]	PE[FA20:2] [LD]	0.13569	0.0184117	2.22045e-16	LD
GGM_1567	DAG(16:0/18:3)	DAG(16:0/20:3)	DAG(16:0/18:3) [LD]	DAG(16:0/20:3) [LD]	0.134551	0.018104	2.22045e-16	LD
GGM_1569	PE(O-16:0/20:4)	PE(O-18:0/20:4)	PE(O-16:0/20:4) [LD]	PE(O-18:0/20:4) [LD]	0.134314	0.0180402	2.22045e-16	LD
GGM_1571	PC(16:0/22:5)	Total[FA22:5]	PC(16:0/22:5) [LD]	Total[FA22:5] [LD]	0.134296	0.0180355	2.22045e-16	LD
GGM_1572	CER(24:0)	CER	CER(24:0) [LD]	CER [LD]	0.134247	0.0180224	2.22045e-16	LD
GGM_1573	CER[FA24:0]	CER	CER[FA24:0] [LD]	CER [LD]	0.134247	0.0180224	2.22045e-16	LD
GGM_1577	PE(16:0/20:4)	PE(16:0/22:5)	PE(16:0/20:4) [LD]	PE(16:0/22:5) [LD]	0.133979	0.0179503	2.22045e-16	LD
GGM_1585	PC(18:0/20:2)	PC[FA20:2]	PC(18:0/20:2) [LD]	PC[FA20:2] [LD]	0.133577	0.0178429	2.22045e-16	LD
GGM_1589	PC(14:0/18:2)	PC[FA14:0]	PC(14:0/18:2) [LD]	PC[FA14:0] [LD]	0.133446	0.0178079	2.22045e-16	LD
GGM_1602	PE(16:0/20:4)	PE(16:0/22:6)	PE(16:0/20:4) [LD]	PE(16:0/22:6) [LD]	0.13298	0.0176837	2.22045e-16	LD
GGM_1605	PE(P-18:0/20:5)	PE(P-18:1/20:5)	PE(P-18:0/20:5) [LD]	PE(P-18:1/20:5) [LD]	0.132602	0.0175832	2.22045e-16	LD
GGM_1610	PE(18:1/16:1)	PE[FA16:1]	PE(18:1/16:1) [LD]	PE[FA16:1] [LD]	0.132483	0.0175518	2.22045e-16	LD
GGM_1612	PC[FA16:0]	Total[FA18:0]	PC[FA16:0] [LD]	Total[FA18:0] [LD]	-0.132417	0.0175344	2.22045e-16	LD
GGM_1628	TAG53:3-FA16:0	TAG53:4-FA16:0	TAG53:3-FA16:0 [LD]	TAG53:4-FA16:0 [LD]	0.131836	0.0173808	2.22045e-16	LD
GGM_1631	PE(P-16:0/18:2)	PE(P-18:1/18:2)	PE(P-16:0/18:2) [LD]	PE(P-18:1/18:2) [LD]	0.131623	0.0173247	2.22045e-16	LD
GGM_1633	TAG55:3-FA18:2	TAG56:10-FA18:2	TAG55:3-FA18:2 [LD]	TAG56:10-FA18:2 [LD]	0.131489	0.0172894	2.22045e-16	LD
GGM_1640	TAG52:7-FA18:1	TAG52:8-FA18:2	TAG52:7-FA18:1 [LD]	TAG52:8-FA18:2 [LD]	0.131132	0.0171956	2.22045e-16	LD
GGM_1643	PI(18:0/18:1)	PI(18:1/18:1)	PI(18:0/18:1) [LD]	PI(18:1/18:1) [LD]	0.131015	0.0171649	2.22045e-16	LD
GGM_1649	PC(15:0/20:3)	PC(17:0/20:3)	PC(15:0/20:3) [LD]	PC(17:0/20:3) [LD]	0.130639	0.0170665	2.22045e-16	LD
GGM_1651	PI(16:0/20:3)	PI[FA20:3]	PI(16:0/20:3) [LD]	PI[FA20:3] [LD]	0.130565	0.0170471	2.22045e-16	LD
GGM_1655	TAG52:0-FA20:0	TAG54:1-FA20:0	TAG52:0-FA20:0 [LD]	TAG54:1-FA20:0 [LD]	0.130302	0.0169787	2.22045e-16	LD
GGM_1669	PC(18:1/22:5)	PC[FA22:5]	PC(18:1/22:5) [LD]	PC[FA22:5] [LD]	0.129302	0.016719	2.22045e-16	LD
GGM_1684	DAG(18:0/22:6)	DAG[FA22:6]	DAG(18:0/22:6) [LD]	DAG[FA22:6] [LD]	0.128611	0.0165407	2.22045e-16	LD
GGM_1685	Total[FA20:4]	PC.y	Total[FA20:4] [LD]	PC [LD]	-0.128597	0.0165372	2.22045e-16	LD
GGM_1687	PC(14:0/20:4)	PC[FA14:0]	PC(14:0/20:4) [LD]	PC[FA14:0] [LD]	0.128557	0.016527	2.22045e-16	LD
GGM_1691	TAG51:4-FA16:0	TAG51:4-FA18:1	TAG51:4-FA16:0 [LD]	TAG51:4-FA18:1 [LD]	0.128387	0.0164831	2.22045e-16	LD
GGM_1694	PI(16:0/20:4)	PI[FA20:4]	PI(16:0/20:4) [LD]	PI[FA20:4] [LD]	0.128363	0.016477	2.22045e-16	LD
GGM_1702	PE(16:0/18:3)	PE[FA18:3]	PE(16:0/18:3) [LD]	PE[FA18:3] [LD]	0.12783	0.0163405	2.22045e-16	LD
GGM_1705	PE(16:0/18:1)	PE(18:0/16:0)	PE(16:0/18:1) [LD]	PE(18:0/16:0) [LD]	0.127735	0.0163161	2.22045e-16	LD
GGM_1708	TAG55:2-FA18:1	TAG55:3-FA18:2	TAG55:2-FA18:1 [LD]	TAG55:3-FA18:2 [LD]	0.127606	0.0162833	2.22045e-16	LD
GGM_1733	DAG(18:2/20:5)	DAG[FA20:5]	DAG(18:2/20:5) [LD]	DAG[FA20:5] [LD]	0.126334	0.0159604	2.22045e-16	LD
GGM_1734	TAG45:0-FA14:0	TAG45:0-FA15:0	TAG45:0-FA14:0 [LD]	TAG45:0-FA15:0 [LD]	0.126208	0.0159284	2.22045e-16	LD
GGM_1738	PI(18:0/16:0)	PI(18:0/16:1)	PI(18:0/16:0) [LD]	PI(18:0/16:1) [LD]	0.126054	0.0158896	2.22045e-16	LD
GGM_1740	PE(16:0/20:4)	PE(18:0/20:4)	PE(16:0/20:4) [LD]	PE(18:0/20:4) [LD]	0.125976	0.01587	2.22045e-16	LD
GGM_1741	PE(16:0/22:5)	PE(18:0/22:5)	PE(16:0/22:5) [LD]	PE(18:0/22:5) [LD]	0.125937	0.01586	2.22045e-16	LD
GGM_1743	PE(O-16:0/22:4)	PE(O-18:0/22:4)	PE(O-16:0/22:4) [LD]	PE(O-18:0/22:4) [LD]	0.125895	0.0158497	2.22045e-16	LD
GGM_1744	LPC(20:4)	LPC[FA20:4]	LPC(20:4) [LD]	LPC[FA20:4] [LD]	0.125866	0.0158424	2.22045e-16	LD
GGM_1749	TAG52:0-FA20:0	TAG52:1-FA20:0	TAG52:0-FA20:0 [LD]	TAG52:1-FA20:0 [LD]	0.125589	0.0157726	2.22045e-16	LD
GGM_1753	PI(16:0/18:1)	PI[FA16:0]	PI(16:0/18:1) [LD]	PI[FA16:0] [LD]	0.125401	0.0157254	2.22045e-16	LD
GGM_1755	PE(P-18:0/22:5)	PE[FA22:5]	PE(P-18:0/22:5) [LD]	PE[FA22:5] [LD]	0.125386	0.0157217	2.22045e-16	LD
GGM_1756	PC(14:0/18:1)	PC[FA14:0]	PC(14:0/18:1) [LD]	PC[FA14:0] [LD]	0.125277	0.0156942	2.22045e-16	LD
GGM_1767	PE(P-16:0/18:1)	PE(P-18:0/18:1)	PE(P-16:0/18:1) [LD]	PE(P-18:0/18:1) [LD]	0.125047	0.0156367	2.22045e-16	LD
GGM_1768	PE(18:2/18:2)	PE(18:2/20:4)	PE(18:2/18:2) [LD]	PE(18:2/20:4) [LD]	0.124993	0.0156232	2.22045e-16	LD
GGM_1769	PI(16:0/18:2)	PI(18:0/18:2)	PI(16:0/18:2) [LD]	PI(18:0/18:2) [LD]	0.124973	0.0156183	2.22045e-16	LD
GGM_1774	PE(18:0/22:5)	PE(18:1/22:5)	PE(18:0/22:5) [LD]	PE(18:1/22:5) [LD]	0.124827	0.0155819	2.22045e-16	LD
GGM_1780	PI(16:0/18:1)	PI[FA18:1]	PI(16:0/18:1) [LD]	PI[FA18:1] [LD]	0.124507	0.0155019	2.22045e-16	LD
GGM_1781	TAG50:5-FA16:0	TAG52:6-FA18:1	TAG50:5-FA16:0 [LD]	TAG52:6-FA18:1 [LD]	0.124504	0.0155013	2.22045e-16	LD
GGM_1789	PE(18:0/22:4)	PE[FA22:4]	PE(18:0/22:4) [LD]	PE[FA22:4] [LD]	0.12394	0.015361	2.22045e-16	LD
GGM_1793	PC(16:0/22:6)	PC[FA22:6]	PC(16:0/22:6) [LD]	PC[FA22:6] [LD]	0.123809	0.0153285	2.22045e-16	LD
GGM_1794	Total[FA18:1]	Total[FA18:2]	Total[FA18:1] [LD]	Total[FA18:2] [LD]	-0.123616	0.0152809	2.22045e-16	LD
GGM_1799	PI(16:0/20:4)	PI(18:1/20:4)	PI(16:0/20:4) [LD]	PI(18:1/20:4) [LD]	0.123547	0.0152638	2.22045e-16	LD
GGM_1800	PE(O-16:0/20:4)	PE(O-16:0/22:5)	PE(O-16:0/20:4) [LD]	PE(O-16:0/22:5) [LD]	0.123537	0.0152614	2.22045e-16	LD
GGM_1806	DAG(16:1/18:3)	DAG[FA18:3]	DAG(16:1/18:3) [LD]	DAG[FA18:3] [LD]	0.123444	0.0152384	2.22045e-16	LD
GGM_1810	TAG48:5-FA18:2	TAG48:5-FA18:3	TAG48:5-FA18:2 [LD]	TAG48:5-FA18:3 [LD]	0.123369	0.01522	2.22045e-16	LD
GGM_1813	PE(P-16:0/22:5)	PE(P-18:0/22:5)	PE(P-16:0/22:5) [LD]	PE(P-18:0/22:5) [LD]	0.12319	0.0151757	2.22045e-16	LD
GGM_1823	TAG57:3-FA18:2	TAG58:10-FA18:2	TAG57:3-FA18:2 [LD]	TAG58:10-FA18:2 [LD]	0.122747	0.0150668	2.22045e-16	LD
GGM_1831	DAG(16:0/20:4)	DAG[FA20:4]	DAG(16:0/20:4) [LD]	DAG[FA20:4] [LD]	0.122337	0.0149664	2.22045e-16	LD
GGM_1835	TAG56:1-FA16:0	TAG56:1-FA18:1	TAG56:1-FA16:0 [LD]	TAG56:1-FA18:1 [LD]	0.122109	0.0149107	2.22045e-16	LD
GGM_1839	TAG57:2-FA18:1	TAG58:9-FA18:1	TAG57:2-FA18:1 [LD]	TAG58:9-FA18:1 [LD]	0.121865	0.0148511	2.22045e-16	LD
GGM_1855	DAG(14:0/16:0)	DAG[FA14:0]	DAG(14:0/16:0) [LD]	DAG[FA14:0] [LD]	0.121236	0.0146982	2.22045e-16	LD
GGM_1858	PE(O-18:0/22:5)	PE[FA22:5]	PE(O-18:0/22:5) [LD]	PE[FA22:5] [LD]	0.121041	0.014651	2.22045e-16	LD
GGM_1861	PE(O-16:0/20:4)	PE(P-16:0/20:4)	PE(O-16:0/20:4) [LD]	PE(P-16:0/20:4) [LD]	0.120923	0.0146224	2.22045e-16	LD
GGM_1866	TAG52:0-FA20:0	TAG54:2-FA20:0	TAG52:0-FA20:0 [LD]	TAG54:2-FA20:0 [LD]	0.120622	0.0145497	2.22045e-16	LD
GGM_1869	PC(17:0/20:4)	PC[FA17:0]	PC(17:0/20:4) [LD]	PC[FA17:0] [LD]	0.120485	0.0145167	2.22045e-16	LD
GGM_1872	PE(18:1/16:1)	PE(18:2/16:1)	PE(18:1/16:1) [LD]	PE(18:2/16:1) [LD]	0.120442	0.0145062	2.22045e-16	LD
GGM_1886	TAG53:1-FA16:0	TAG55:2-FA18:1	TAG53:1-FA16:0 [LD]	TAG55:2-FA18:1 [LD]	0.120074	0.0144177	2.22045e-16	LD
GGM_1890	TAG56:2-FA20:0	TAG56:3-FA20:0	TAG56:2-FA20:0 [LD]	TAG56:3-FA20:0 [LD]	0.119983	0.014396	2.22045e-16	LD
GGM_1900	PI(18:1/18:2)	PI(18:1/20:4)	PI(18:1/18:2) [LD]	PI(18:1/20:4) [LD]	0.119633	0.014312	2.22045e-16	LD
GGM_1909	TAG55:4-FA18:1	TAG55:5-FA18:1	TAG55:4-FA18:1 [LD]	TAG55:5-FA18:1 [LD]	0.119133	0.0141927	2.22045e-16	LD
GGM_1911	PE(O-16:0/20:3)	PE(O-16:0/22:4)	PE(O-16:0/20:3) [LD]	PE(O-16:0/22:4) [LD]	0.119099	0.0141847	2.22045e-16	LD
GGM_1915	PE(O-16:0/18:2)	PE(O-16:0/20:3)	PE(O-16:0/18:2) [LD]	PE(O-16:0/20:3) [LD]	0.118973	0.0141546	2.22045e-16	LD
GGM_1917	PE(16:0/18:1)	PE(18:1/18:1)	PE(16:0/18:1) [LD]	PE(18:1/18:1) [LD]	0.118892	0.0141353	2.22045e-16	LD
GGM_1919	PE(16:0/16:0)	PE(18:0/16:0)	PE(16:0/16:0) [LD]	PE(18:0/16:0) [LD]	0.118871	0.0141304	2.22045e-16	LD
GGM_1924	PC(16:0/20:3)	PC(18:0/20:3)	PC(16:0/20:3) [LD]	PC(18:0/20:3) [LD]	0.118822	0.0141187	2.22045e-16	LD
GGM_1925	PC(15:0/18:2)	PC[FA15:0]	PC(15:0/18:2) [LD]	PC[FA15:0] [LD]	0.118809	0.0141156	2.22045e-16	LD
GGM_1926	TAG56:4-FA20:4	TAG56:5-FA18:0	TAG56:4-FA20:4 [LD]	TAG56:5-FA18:0 [LD]	0.118784	0.0141097	2.22045e-16	LD
GGM_1933	DCER(26:0)	Total[FA26:0]	DCER(26:0) [LD]	Total[FA26:0] [LD]	0.118599	0.0140657	2.22045e-16	LD
GGM_1934	DCER[FA26:0]	Total[FA26:0]	DCER[FA26:0] [LD]	Total[FA26:0] [LD]	0.118599	0.0140657	2.22045e-16	LD
GGM_1940	TAG53:3-FA16:0	TAG55:4-FA18:1	TAG53:3-FA16:0 [LD]	TAG55:4-FA18:1 [LD]	0.11836	0.014009	2.22045e-16	LD
GGM_1943	SM(22:0)	Total[FA22:0]	SM(22:0) [LD]	Total[FA22:0] [LD]	0.118254	0.0139841	2.22045e-16	LD
GGM_1944	SM[FA22:0]	Total[FA22:0]	SM[FA22:0] [LD]	Total[FA22:0] [LD]	0.118254	0.0139841	2.22045e-16	LD
GGM_1948	TAG54:0-FA18:0	TAG54:1-FA18:0	TAG54:0-FA18:0 [LD]	TAG54:1-FA18:0 [LD]	0.118182	0.0139669	2.22045e-16	LD
GGM_1949	SM(26:0)	Total[FA26:0]	SM(26:0) [LD]	Total[FA26:0] [LD]	0.118114	0.013951	2.22045e-16	LD
GGM_1950	SM[FA26:0]	Total[FA26:0]	SM[FA26:0] [LD]	Total[FA26:0] [LD]	0.118114	0.013951	2.22045e-16	LD
GGM_1954	PC(16:0/18:1)	PC[FA18:1]	PC(16:0/18:1) [LD]	PC[FA18:1] [LD]	0.117994	0.0139225	2.22045e-16	LD
GGM_1956	PE(P-16:0/20:4)	PE(P-18:1/20:4)	PE(P-16:0/20:4) [LD]	PE(P-18:1/20:4) [LD]	0.117932	0.013908	2.22045e-16	LD
GGM_1961	PC(17:0/18:2)	PC[FA17:0]	PC(17:0/18:2) [LD]	PC[FA17:0] [LD]	0.117691	0.0138512	2.22045e-16	LD
GGM_1970	PC(18:1/22:4)	PE(P-18:1/22:4)	PC(18:1/22:4) [LD]	PE(P-18:1/22:4) [LD]	0.117394	0.0137815	2.22045e-16	LD
GGM_1975	MAG(15:0)	MAG	MAG(15:0) [LD]	MAG [LD]	0.117228	0.0137424	2.22045e-16	LD
GGM_1976	MAG[FA15:0]	MAG	MAG[FA15:0] [LD]	MAG [LD]	0.117228	0.0137424	2.22045e-16	LD
GGM_1983	PC(14:0/20:3)	PC(14:0/20:4)	PC(14:0/20:3) [LD]	PC(14:0/20:4) [LD]	0.116997	0.0136882	2.22045e-16	LD
GGM_1990	PE(16:0/20:3)	PE(16:0/20:4)	PE(16:0/20:3) [LD]	PE(16:0/20:4) [LD]	0.116869	0.0136584	2.22045e-16	LD
GGM_1991	PC(16:0/18:3)	PC(18:1/18:3)	PC(16:0/18:3) [LD]	PC(18:1/18:3) [LD]	0.116849	0.0136537	2.22045e-16	LD
GGM_1995	TAG54:1-FA20:0	TAG[FA20:0]	TAG54:1-FA20:0 [LD]	TAG[FA20:0] [LD]	0.116515	0.0135757	2.22045e-16	LD
GGM_1997	TAG52:1-FA20:0	TAG54:2-FA20:0	TAG52:1-FA20:0 [LD]	TAG54:2-FA20:0 [LD]	0.116507	0.0135739	2.22045e-16	LD
GGM_2002	TAG47:0-FA17:0	TAG47:1-FA17:0	TAG47:0-FA17:0 [LD]	TAG47:1-FA17:0 [LD]	0.116393	0.0135473	2.22045e-16	LD
GGM_2008	PI(16:0/18:2)	PI[FA16:0]	PI(16:0/18:2) [LD]	PI[FA16:0] [LD]	0.11618	0.0134977	2.22045e-16	LD
GGM_2010	CER(22:0)	CER	CER(22:0) [LD]	CER [LD]	0.116134	0.013487	2.22045e-16	LD
GGM_2011	CER[FA22:0]	CER	CER[FA22:0] [LD]	CER [LD]	0.116134	0.013487	2.22045e-16	LD
GGM_2022	PE(16:0/22:6)	PE(18:1/22:6)	PE(16:0/22:6) [LD]	PE(18:1/22:6) [LD]	0.115839	0.0134187	2.22045e-16	LD
GGM_2026	PC(14:0/18:1)	PC(14:0/18:2)	PC(14:0/18:1) [LD]	PC(14:0/18:2) [LD]	0.115675	0.0133806	2.22045e-16	LD
GGM_2030	CE(18:4)	Total[FA18:4]	CE(18:4) [LD]	Total[FA18:4] [LD]	0.115599	0.0133632	2.22045e-16	LD
GGM_2031	CE[FA18:4]	Total[FA18:4]	CE[FA18:4] [LD]	Total[FA18:4] [LD]	0.115599	0.0133632	2.22045e-16	LD
GGM_2032	PE(18:0/22:6)	PE(18:1/22:6)	PE(18:0/22:6) [LD]	PE(18:1/22:6) [LD]	0.115568	0.0133561	2.22045e-16	LD
GGM_2039	TAG56:3-FA16:0	TAG58:3-FA18:1	TAG56:3-FA16:0 [LD]	TAG58:3-FA18:1 [LD]	0.115321	0.0132988	2.22045e-16	LD
GGM_2045	TAG[FA18:1]	PC.y	TAG[FA18:1] [LD]	PC [LD]	-0.11513	0.013255	2.22045e-16	LD
GGM_2047	PE(P-16:0/20:3)	PE(P-18:1/20:3)	PE(P-16:0/20:3) [LD]	PE(P-18:1/20:3) [LD]	0.115104	0.013249	2.22045e-16	LD
GGM_2050	TAG44:0-FA18:0	TAG54:3-FA18:3	TAG44:0-FA18:0 [LD]	TAG54:3-FA18:3 [LD]	0.115069	0.0132408	2.22045e-16	LD
GGM_2053	PE(17:0/20:2)	PE[FA17:0]	PE(17:0/20:2) [LD]	PE[FA17:0] [LD]	0.114998	0.0132245	2.22045e-16	LD
GGM_2062	CE(22:2)	Total[FA22:2]	CE(22:2) [LD]	Total[FA22:2] [LD]	0.114573	0.013127	2.22045e-16	LD
GGM_2063	CE[FA22:2]	Total[FA22:2]	CE[FA22:2] [LD]	Total[FA22:2] [LD]	0.114573	0.013127	2.22045e-16	LD
GGM_2064	TAG54:0-FA16:0	TAG56:1-FA18:1	TAG54:0-FA16:0 [LD]	TAG56:1-FA18:1 [LD]	0.11443	0.0130943	2.22045e-16	LD
GGM_2066	TAG47:1-FA16:1	TAG49:3-FA16:1	TAG47:1-FA16:1 [LD]	TAG49:3-FA16:1 [LD]	0.114407	0.0130889	2.22045e-16	LD
GGM_2070	PC(18:0/18:1)	PC[FA18:1]	PC(18:0/18:1) [LD]	PC[FA18:1] [LD]	0.114279	0.0130596	2.22045e-16	LD
GGM_2074	PC[FA18:2]	Total[FA18:0]	PC[FA18:2] [LD]	Total[FA18:0] [LD]	0.114208	0.0130434	2.22045e-16	LD
GGM_2082	TAG44:3-FA18:2	TAG46:3-FA18:1	TAG44:3-FA18:2 [LD]	TAG46:3-FA18:1 [LD]	0.113833	0.0129579	2.22045e-16	LD
GGM_2084	PC(16:0/20:2)	PC(18:0/20:2)	PC(16:0/20:2) [LD]	PC(18:0/20:2) [LD]	0.113724	0.0129332	2.22045e-16	LD
GGM_2110	TAG56:1-FA16:0	TAG58:3-FA18:1	TAG56:1-FA16:0 [LD]	TAG58:3-FA18:1 [LD]	0.113093	0.0127901	2.22045e-16	LD
GGM_2111	PC(14:0/14:0)	PC(18:0/14:0)	PC(14:0/14:0) [LD]	PC(18:0/14:0) [LD]	0.11305	0.0127804	2.22045e-16	LD
GGM_2114	PE(O-16:0/22:6)	PE(O-18:0/22:6)	PE(O-16:0/22:6) [LD]	PE(O-18:0/22:6) [LD]	0.112988	0.0127663	2.22045e-16	LD
GGM_2128	PE(18:1/18:1)	PE(18:1/18:2)	PE(18:1/18:1) [LD]	PE(18:1/18:2) [LD]	0.11254	0.0126653	2.22045e-16	LD
GGM_2134	LPE(16:0)	LPE(18:0)	LPE(16:0) [LD]	LPE(18:0) [LD]	0.112095	0.0125652	2.22045e-16	LD
GGM_2135	LPE(16:0)	LPE[FA18:0]	LPE(16:0) [LD]	LPE[FA18:0] [LD]	0.112095	0.0125652	2.22045e-16	LD
GGM_2136	LPE[FA16:0]	LPE[FA18:0]	LPE[FA16:0] [LD]	LPE[FA18:0] [LD]	0.112095	0.0125652	2.22045e-16	LD
GGM_2137	LPE(18:0)	LPE[FA16:0]	LPE(18:0) [LD]	LPE[FA16:0] [LD]	0.112095	0.0125652	2.22045e-16	LD
GGM_2140	TAG51:3-FA18:1	TAG51:4-FA18:1	TAG51:3-FA18:1 [LD]	TAG51:4-FA18:1 [LD]	0.111772	0.012493	2.22045e-16	LD
GGM_2144	DAG(18:0/22:6)	DCER(18:0)	DAG(18:0/22:6) [LD]	DCER(18:0) [LD]	0.111741	0.012486	2.22045e-16	LD
GGM_2145	DAG(18:0/22:6)	DCER[FA18:0]	DAG(18:0/22:6) [LD]	DCER[FA18:0] [LD]	0.111741	0.012486	2.22045e-16	LD
GGM_2151	PC(14:0/18:2)	PC(14:0/20:3)	PC(14:0/18:2) [LD]	PC(14:0/20:3) [LD]	0.111623	0.0124596	2.22045e-16	LD
GGM_2154	TAG42:1-FA12:0	TAG42:2-FA12:0	TAG42:1-FA12:0 [LD]	TAG42:2-FA12:0 [LD]	0.111561	0.0124459	2.22045e-16	LD
GGM_2159	PE(O-18:0/20:4)	PE(O-18:0/22:6)	PE(O-18:0/20:4) [LD]	PE(O-18:0/22:6) [LD]	0.111304	0.0123886	2.22045e-16	LD
GGM_2164	HCER(16:0)	HCER	HCER(16:0) [LD]	HCER [LD]	0.111127	0.0123491	2.22045e-16	LD
GGM_2165	HCER[FA16:0]	HCER	HCER[FA16:0] [LD]	HCER [LD]	0.111127	0.0123491	2.22045e-16	LD
GGM_2166	PE(O-16:0/22:5)	PE(O-18:0/22:5)	PE(O-16:0/22:5) [LD]	PE(O-18:0/22:5) [LD]	0.111111	0.0123456	2.22045e-16	LD
GGM_2188	PE(P-16:0/20:4)	PE(P-18:0/20:4)	PE(P-16:0/20:4) [LD]	PE(P-18:0/20:4) [LD]	0.11047	0.0122037	2.22045e-16	LD
GGM_2194	PE(O-16:0/22:6)	PE(P-16:0/22:6)	PE(O-16:0/22:6) [LD]	PE(P-16:0/22:6) [LD]	0.110397	0.0121876	2.22045e-16	LD
GGM_2195	DAG(14:0/18:3)	PC.y	DAG(14:0/18:3) [LD]	PC [LD]	0.110367	0.0121809	2.22045e-16	LD
GGM_2197	PC(18:0/20:3)	PC[FA20:3]	PC(18:0/20:3) [LD]	PC[FA20:3] [LD]	0.110275	0.0121605	2.22045e-16	LD
GGM_2198	TAG50:2-FA14:1	TAG50:3-FA14:1	TAG50:2-FA14:1 [LD]	TAG50:3-FA14:1 [LD]	0.110263	0.0121578	2.22045e-16	LD
GGM_2199	PC(18:1/22:4)	PE(O-16:0/22:4)	PC(18:1/22:4) [LD]	PE(O-16:0/22:4) [LD]	0.110238	0.0121524	2.22045e-16	LD
GGM_2200	TAG38:0-FA12:0	TAG40:0-FA14:0	TAG38:0-FA12:0 [LD]	TAG40:0-FA14:0 [LD]	0.110222	0.012149	2.22045e-16	LD
GGM_2209	PE(16:0/22:4)	PE(18:0/22:4)	PE(16:0/22:4) [LD]	PE(18:0/22:4) [LD]	0.110006	0.0121012	2.22045e-16	LD
GGM_2213	TAG56:1-FA16:0	TAG56:2-FA16:0	TAG56:1-FA16:0 [LD]	TAG56:2-FA16:0 [LD]	0.109928	0.0120842	2.22045e-16	LD
GGM_2214	TAG50:4-FA14:1	TAG50:5-FA14:1	TAG50:4-FA14:1 [LD]	TAG50:5-FA14:1 [LD]	0.109923	0.012083	2.22045e-16	LD
GGM_2234	PC(18:1/22:4)	PC(18:2/22:4)	PC(18:1/22:4) [LD]	PC(18:2/22:4) [LD]	0.109108	0.0119046	2.22045e-16	LD
GGM_2237	TAG54:2-FA20:0	TAG[FA20:0]	TAG54:2-FA20:0 [LD]	TAG[FA20:0] [LD]	0.108795	0.0118363	2.22045e-16	LD
GGM_2239	PE(O-16:0/22:5)	PE[FA22:5]	PE(O-16:0/22:5) [LD]	PE[FA22:5] [LD]	0.108762	0.0118292	2.22045e-16	LD
GGM_2241	PC(18:0/22:5)	PC(18:1/22:5)	PC(18:0/22:5) [LD]	PC(18:1/22:5) [LD]	0.108703	0.0118163	2.22045e-16	LD
GGM_2256	PC(18:0/22:5)	PC[FA18:0]	PC(18:0/22:5) [LD]	PC[FA18:0] [LD]	0.108397	0.01175	2.22045e-16	LD
GGM_2258	PI[FA20:4]	PI	PI[FA20:4] [LD]	PI [LD]	0.108244	0.0117168	2.22045e-16	LD
GGM_2259	DAG(18:0/18:2)	DAG[FA18:0]	DAG(18:0/18:2) [LD]	DAG[FA18:0] [LD]	0.108236	0.0117151	2.22045e-16	LD
GGM_2260	TAG55:3-FA18:1	TAG55:4-FA18:1	TAG55:3-FA18:1 [LD]	TAG55:4-FA18:1 [LD]	0.108222	0.011712	2.22045e-16	LD
GGM_2262	DAG(16:1/22:6)	DAG	DAG(16:1/22:6) [LD]	DAG [LD]	0.108168	0.0117004	2.22045e-16	LD
GGM_2263	DAG(18:2/18:3)	DAG[FA18:3]	DAG(18:2/18:3) [LD]	DAG[FA18:3] [LD]	0.108162	0.0116991	2.22045e-16	LD
GGM_2265	HCER(22:0)	HCER(24:0)	HCER(22:0) [LD]	HCER(24:0) [LD]	0.10808	0.0116814	2.22045e-16	LD
GGM_2266	HCER(22:0)	HCER[FA24:0]	HCER(22:0) [LD]	HCER[FA24:0] [LD]	0.10808	0.0116814	2.22045e-16	LD
GGM_2267	HCER[FA22:0]	HCER[FA24:0]	HCER[FA22:0] [LD]	HCER[FA24:0] [LD]	0.10808	0.0116814	2.22045e-16	LD
GGM_2268	HCER(24:0)	HCER[FA22:0]	HCER(24:0) [LD]	HCER[FA22:0] [LD]	0.10808	0.0116814	2.22045e-16	LD
GGM_2269	PE(16:0/18:3)	PI(18:1/20:3)	PE(16:0/18:3) [LD]	PI(18:1/20:3) [LD]	0.107976	0.0116588	2.22045e-16	LD
GGM_2272	PE(P-18:1/16:0)	PE(P-18:1/18:1)	PE(P-18:1/16:0) [LD]	PE(P-18:1/18:1) [LD]	0.107812	0.0116234	2.22045e-16	LD
GGM_2275	PE(18:0/16:0)	PE(18:1/16:1)	PE(18:0/16:0) [LD]	PE(18:1/16:1) [LD]	0.107707	0.0116009	2.22045e-16	LD
GGM_2280	PC(18:0/20:4)	Total[FA20:4]	PC(18:0/20:4) [LD]	Total[FA20:4] [LD]	0.107584	0.0115742	2.22045e-16	LD
GGM_2281	TAG56:5-FA18:0	TAG56:5-FA20:4	TAG56:5-FA18:0 [LD]	TAG56:5-FA20:4 [LD]	0.107565	0.0115703	2.22045e-16	LD
GGM_2282	SM(22:1)	Total[FA22:1]	SM(22:1) [LD]	Total[FA22:1] [LD]	0.107564	0.0115699	2.22045e-16	LD
GGM_2283	SM[FA22:1]	Total[FA22:1]	SM[FA22:1] [LD]	Total[FA22:1] [LD]	0.107564	0.0115699	2.22045e-16	LD
GGM_2285	PE(O-18:0/20:4)	PE(P-18:0/20:4)	PE(O-18:0/20:4) [LD]	PE(P-18:0/20:4) [LD]	0.107386	0.0115318	2.22045e-16	LD
GGM_2293	PE(P-18:0/16:0)	PE(P-18:1/16:0)	PE(P-18:0/16:0) [LD]	PE(P-18:1/16:0) [LD]	0.107083	0.0114668	2.22045e-16	LD
GGM_2294	PI(18:1/20:3)	PI(18:1/20:4)	PI(18:1/20:3) [LD]	PI(18:1/20:4) [LD]	0.107083	0.0114667	2.22045e-16	LD
GGM_2296	DAG(18:0/18:1)	DAG(18:1/18:1)	DAG(18:0/18:1) [LD]	DAG(18:1/18:1) [LD]	0.107046	0.0114589	2.22045e-16	LD
GGM_2300	PC(17:0/20:3)	PC(17:0/20:4)	PC(17:0/20:3) [LD]	PC(17:0/20:4) [LD]	0.106968	0.0114421	2.22045e-16	LD
GGM_2304	TAG60:10-FA22:5	TAG60:11-FA22:5	TAG60:10-FA22:5 [LD]	TAG60:11-FA22:5 [LD]	0.10689	0.0114254	2.22045e-16	LD
GGM_2306	PE(16:0/18:2)	PE(18:1/18:2)	PE(16:0/18:2) [LD]	PE(18:1/18:2) [LD]	0.106773	0.0114004	2.22045e-16	LD
GGM_2313	TAG44:3-FA18:2	TAG46:4-FA18:2	TAG44:3-FA18:2 [LD]	TAG46:4-FA18:2 [LD]	0.10662	0.0113678	2.22045e-16	LD
GGM_2318	DAG(14:1/18:1)	DAG[FA14:1]	DAG(14:1/18:1) [LD]	DAG[FA14:1] [LD]	0.106245	0.0112881	2.22045e-16	LD
GGM_2324	DAG(16:1/22:6)	DAG[FA22:6]	DAG(16:1/22:6) [LD]	DAG[FA22:6] [LD]	0.105965	0.0112286	2.22045e-16	LD
GGM_2326	DAG(16:1/18:1)	DAG[FA16:1]	DAG(16:1/18:1) [LD]	DAG[FA16:1] [LD]	0.105913	0.0112175	2.22045e-16	LD
GGM_2334	PE(16:0/22:5)	PE[FA22:5]	PE(16:0/22:5) [LD]	PE[FA22:5] [LD]	0.105669	0.011166	2.22045e-16	LD
GGM_2338	PE(18:0/22:6)	PE[FA22:6]	PE(18:0/22:6) [LD]	PE[FA22:6] [LD]	0.105566	0.0111441	2.22045e-16	LD
GGM_2342	PC(18:1/16:1)	PC[FA16:1]	PC(18:1/16:1) [LD]	PC[FA16:1] [LD]	0.105442	0.011118	2.22045e-16	LD
GGM_2343	TAG55:1-FA18:1	TAG56:8-FA18:1	TAG55:1-FA18:1 [LD]	TAG56:8-FA18:1 [LD]	0.10544	0.0111175	2.22045e-16	LD
GGM_2344	PE(18:1/22:6)	PE[FA22:6]	PE(18:1/22:6) [LD]	PE[FA22:6] [LD]	0.105416	0.0111126	2.22045e-16	LD
GGM_2348	PC(16:0/20:3)	PC[FA20:3]	PC(16:0/20:3) [LD]	PC[FA20:3] [LD]	0.105198	0.0110667	2.22045e-16	LD
GGM_2360	PC(16:0/16:1)	PC[FA16:1]	PC(16:0/16:1) [LD]	PC[FA16:1] [LD]	0.104941	0.0110127	2.22045e-16	LD
GGM_2361	PI(18:0/18:2)	PI[FA18:0]	PI(18:0/18:2) [LD]	PI[FA18:0] [LD]	0.104933	0.011011	2.22045e-16	LD
GGM_2362	PI(18:0/16:0)	PI(18:1/16:1)	PI(18:0/16:0) [LD]	PI(18:1/16:1) [LD]	0.104926	0.0110095	2.22045e-16	LD
GGM_2365	PE(P-16:0/18:1)	PE(P-18:1/18:1)	PE(P-16:0/18:1) [LD]	PE(P-18:1/18:1) [LD]	0.104868	0.0109974	2.22045e-16	LD
GGM_2368	PC(16:0/22:4)	PC(18:0/22:4)	PC(16:0/22:4) [LD]	PC(18:0/22:4) [LD]	0.104706	0.0109634	2.22045e-16	LD
GGM_2373	PI(18:0/20:4)	PI	PI(18:0/20:4) [LD]	PI [LD]	0.104466	0.0109132	2.22045e-16	LD
GGM_2375	TAG57:3-FA18:2	TAG58:9-FA18:1	TAG57:3-FA18:2 [LD]	TAG58:9-FA18:1 [LD]	0.104421	0.0109038	2.22045e-16	LD
GGM_2380	PE(P-18:0/20:3)	PE(P-18:0/20:4)	PE(P-18:0/20:3) [LD]	PE(P-18:0/20:4) [LD]	0.104263	0.0108708	2.22045e-16	LD
GGM_2385	PC(18:0/20:3)	Total[FA20:3]	PC(18:0/20:3) [LD]	Total[FA20:3] [LD]	0.104161	0.0108494	2.22045e-16	LD
GGM_2387	PE(O-16:0/22:5)	PE(O-16:0/22:6)	PE(O-16:0/22:5) [LD]	PE(O-16:0/22:6) [LD]	0.104136	0.0108442	2.22045e-16	LD
GGM_2390	DAG[FA14:1]	Total[FA14:1]	DAG[FA14:1] [LD]	Total[FA14:1] [LD]	0.103986	0.0108131	2.22045e-16	LD
GGM_2396	PE(18:0/18:0)	PE(P-16:0/22:6)	PE(18:0/18:0) [LD]	PE(P-16:0/22:6) [LD]	0.103897	0.0107945	2.22045e-16	LD
GGM_2400	DAG(14:1/16:0)	DCER(18:0)	DAG(14:1/16:0) [LD]	DCER(18:0) [LD]	0.103784	0.0107712	2.22045e-16	LD
GGM_2401	DAG(14:1/16:0)	DCER[FA18:0]	DAG(14:1/16:0) [LD]	DCER[FA18:0] [LD]	0.103784	0.0107712	2.22045e-16	LD
GGM_2402	PE(16:0/18:2)	PE(16:0/22:6)	PE(16:0/18:2) [LD]	PE(16:0/22:6) [LD]	0.103781	0.0107706	2.22045e-16	LD
GGM_2404	DAG(15:0/18:2)	PE[FA18:3]	DAG(15:0/18:2) [LD]	PE[FA18:3] [LD]	-0.103737	0.0107613	2.22045e-16	LD
GGM_2409	TAG55:2-FA18:1	TAG56:10-FA18:2	TAG55:2-FA18:1 [LD]	TAG56:10-FA18:2 [LD]	0.103501	0.0107124	2.22045e-16	LD
GGM_2410	PE(16:0/18:1)	PE(16:0/18:2)	PE(16:0/18:1) [LD]	PE(16:0/18:2) [LD]	0.103459	0.0107037	2.22045e-16	LD
GGM_2419	PC(18:2/20:1)	PC[FA20:1]	PC(18:2/20:1) [LD]	PC[FA20:1] [LD]	0.103231	0.0106567	2.22045e-16	LD
GGM_2428	PC(16:0/14:0)	PC[FA14:0]	PC(16:0/14:0) [LD]	PC[FA14:0] [LD]	0.103063	0.0106219	2.22045e-16	LD
GGM_2432	PE(P-16:0/18:2)	PE(P-16:0/20:3)	PE(P-16:0/18:2) [LD]	PE(P-16:0/20:3) [LD]	0.102937	0.010596	2.22045e-16	LD
GGM_2434	PC(18:2/18:2)	PC(18:2/20:4)	PC(18:2/18:2) [LD]	PC(18:2/20:4) [LD]	0.10286	0.0105801	2.22045e-16	LD
GGM_2435	DAG(16:0/20:4)	DAG(18:1/20:4)	DAG(16:0/20:4) [LD]	DAG(18:1/20:4) [LD]	0.102833	0.0105747	2.22045e-16	LD
GGM_2436	PE(P-18:0/18:1)	PE(P-18:0/18:2)	PE(P-18:0/18:1) [LD]	PE(P-18:0/18:2) [LD]	0.102746	0.0105567	2.22045e-16	LD
GGM_2438	FFA(16:0)	FFA(18:0)	FFA(16:0) [LD]	FFA(18:0) [LD]	0.102689	0.0105449	2.22045e-16	LD
GGM_2439	FFA(16:0)	FFA[FA18:0]	FFA(16:0) [LD]	FFA[FA18:0] [LD]	0.102689	0.0105449	2.22045e-16	LD
GGM_2440	FFA[FA16:0]	FFA[FA18:0]	FFA[FA16:0] [LD]	FFA[FA18:0] [LD]	0.102689	0.0105449	2.22045e-16	LD
GGM_2441	FFA(18:0)	FFA[FA16:0]	FFA(18:0) [LD]	FFA[FA16:0] [LD]	0.102689	0.0105449	2.22045e-16	LD
GGM_2444	DAG(16:1/22:6)	DAG[FA16:1]	DAG(16:1/22:6) [LD]	DAG[FA16:1] [LD]	0.10259	0.0105246	2.22045e-16	LD
GGM_2449	TAG55:7-FA20:4	TAG57:9-FA22:6	TAG55:7-FA20:4 [LD]	TAG57:9-FA22:6 [LD]	0.102463	0.0104986	2.22045e-16	LD
GGM_2450	PE(O-18:0/16:0)	PE(O-18:0/22:4)	PE(O-18:0/16:0) [LD]	PE(O-18:0/22:4) [LD]	0.102455	0.0104971	2.22045e-16	LD
GGM_2469	TAG53:4-FA16:0	TAG55:5-FA18:2	TAG53:4-FA16:0 [LD]	TAG55:5-FA18:2 [LD]	0.102021	0.0104082	2.22045e-16	LD
GGM_2474	PE(18:0/20:4)	PE(18:1/20:4)	PE(18:0/20:4) [LD]	PE(18:1/20:4) [LD]	0.101886	0.0103807	2.22045e-16	LD
GGM_2476	MAG(18:2)	MAG[FA18:1]	MAG(18:2) [LD]	MAG[FA18:1] [LD]	0.101771	0.0103573	2.22045e-16	LD
GGM_2477	MAG(18:1)	MAG(18:2)	MAG(18:1) [LD]	MAG(18:2) [LD]	0.101771	0.0103573	2.22045e-16	LD
GGM_2478	MAG(18:1)	MAG[FA18:2]	MAG(18:1) [LD]	MAG[FA18:2] [LD]	0.101771	0.0103573	2.22045e-16	LD
GGM_2479	MAG[FA18:1]	MAG[FA18:2]	MAG[FA18:1] [LD]	MAG[FA18:2] [LD]	0.101771	0.0103573	2.22045e-16	LD
GGM_2480	PC(16:0/16:1)	PC(18:0/16:1)	PC(16:0/16:1) [LD]	PC(18:0/16:1) [LD]	0.101766	0.0103563	2.22045e-16	LD
GGM_2481	TAG58:10-FA22:5	TAG60:10-FA22:5	TAG58:10-FA22:5 [LD]	TAG60:10-FA22:5 [LD]	0.101761	0.0103552	2.22045e-16	LD
GGM_2483	DAG(18:1/20:3)	DAG(18:2/20:3)	DAG(18:1/20:3) [LD]	DAG(18:2/20:3) [LD]	0.101752	0.0103535	2.22045e-16	LD
GGM_2489	PE(P-18:1/20:4)	PE(P-18:2/20:4)	PE(P-18:1/20:4) [LD]	PE(P-18:2/20:4) [LD]	0.101632	0.010329	2.22045e-16	LD
GGM_2493	SM(20:1)	SM[FA18:1]	SM(20:1) [LD]	SM[FA18:1] [LD]	0.101518	0.010306	2.22045e-16	LD
GGM_2494	SM(18:1)	SM(20:1)	SM(18:1) [LD]	SM(20:1) [LD]	0.101518	0.010306	2.22045e-16	LD
GGM_2495	SM(18:1)	SM[FA20:1]	SM(18:1) [LD]	SM[FA20:1] [LD]	0.101518	0.010306	2.22045e-16	LD
GGM_2496	SM[FA18:1]	SM[FA20:1]	SM[FA18:1] [LD]	SM[FA20:1] [LD]	0.101518	0.010306	2.22045e-16	LD
GGM_2498	DAG(14:0/22:6)	DAG(15:0/18:2)	DAG(14:0/22:6) [LD]	DAG(15:0/18:2) [LD]	0.101433	0.0102887	2.22045e-16	LD
GGM_2505	PE(16:0/22:5)	PE(18:1/22:5)	PE(16:0/22:5) [LD]	PE(18:1/22:5) [LD]	0.101242	0.01025	2.22045e-16	LD
GGM_2509	PC(17:0/18:1)	PC[FA17:0]	PC(17:0/18:1) [LD]	PC[FA17:0] [LD]	0.101129	0.0102272	2.22045e-16	LD
GGM_2511	DAG(16:0/20:5)	TAG50:5-FA20:5	DAG(16:0/20:5) [LD]	TAG50:5-FA20:5 [LD]	0.101052	0.0102114	2.22045e-16	LD
GGM_2512	PC(18:0/18:2)	PC[FA18:0]	PC(18:0/18:2) [LD]	PC[FA18:0] [LD]	0.100995	0.0101999	2.22045e-16	LD
GGM_2513	PC(18:0/14:0)	PC(18:2/22:5)	PC(18:0/14:0) [LD]	PC(18:2/22:5) [LD]	0.10099	0.0101991	2.22045e-16	LD
GGM_2515	PE(P-18:1/20:3)	PE(P-18:1/20:4)	PE(P-18:1/20:3) [LD]	PE(P-18:1/20:4) [LD]	0.100949	0.0101908	2.22045e-16	LD
GGM_2521	TAG44:2-FA18:1	TAG46:3-FA18:1	TAG44:2-FA18:1 [LD]	TAG46:3-FA18:1 [LD]	0.100775	0.0101555	2.22045e-16	LD
GGM_2524	PC(16:0/20:5)	PC[FA20:5]	PC(16:0/20:5) [LD]	PC[FA20:5] [LD]	0.100729	0.0101464	2.22045e-16	LD
GGM_2526	TAG58:6-FA16:0	TAG58:7-FA18:2	TAG58:6-FA16:0 [LD]	TAG58:7-FA18:2 [LD]	0.100696	0.0101397	2.22045e-16	LD
GGM_2532	PE(16:0/16:0)	PE(18:1/16:1)	PE(16:0/16:0) [LD]	PE(18:1/16:1) [LD]	0.100582	0.0101167	2.22045e-16	LD
GGM_2535	PC(14:0/14:0)	PC[FA14:0]	PC(14:0/14:0) [LD]	PC[FA14:0] [LD]	0.100561	0.0101125	2.22045e-16	LD
GGM_2538	TAG60:11-FA22:6	TAG60:12-FA22:6	TAG60:11-FA22:6 [LD]	TAG60:12-FA22:6 [LD]	0.1005	0.0101002	2.22045e-16	LD
GGM_2543	TAG53:3-FA16:0	TAG55:5-FA18:2	TAG53:3-FA16:0 [LD]	TAG55:5-FA18:2 [LD]	0.100385	0.0100771	2.22045e-16	LD
GGM_2545	PC(20:0/18:1)	PC(20:0/20:3)	PC(20:0/18:1) [LD]	PC(20:0/20:3) [LD]	0.10036	0.0100722	2.22045e-16	LD
GGM_2548	PC(18:1/22:5)	PI(16:0/22:5)	PC(18:1/22:5) [LD]	PI(16:0/22:5) [LD]	0.100285	0.010057	2.22045e-16	LD
GGM_2553	PC(18:1/20:3)	PC(18:1/22:6)	PC(18:1/20:3) [LD]	PC(18:1/22:6) [LD]	0.100244	0.0100488	2.22045e-16	LD
GGM_2559	TAG54:2-FA20:0	TAG56:3-FA20:0	TAG54:2-FA20:0 [LD]	TAG56:3-FA20:0 [LD]	0.100156	0.0100312	2.22045e-16	LD
GGM_2562	PC(20:0/18:1)	PC(20:0/20:4)	PC(20:0/18:1) [LD]	PC(20:0/20:4) [LD]	0.100093	0.0100185	2.22045e-16	LD
GGM_2564	DAG(12:0/18:0)	DAG[FA22:4]	DAG(12:0/18:0) [LD]	DAG[FA22:4] [LD]	0.100024	0.0100048	2.22045e-16	LD
GGM_2565	PC(18:2/18:2)	PC(18:2/20:3)	PC(18:2/18:2) [LD]	PC(18:2/20:3) [LD]	0.100022	0.0100044	2.22045e-16	LD
GGM_2566	DAG(14:0/20:4)	PE(18:1/16:1)	DAG(14:0/20:4) [LD]	PE(18:1/16:1) [LD]	0.100011	0.0100022	2.22045e-16	LD
GGM_2567	DAG(14:0/18:3)	TAG54:3-FA18:3	DAG(14:0/18:3) [LD]	TAG54:3-FA18:3 [LD]	-0.0998851	0.00997703	2.22045e-16	LD
GGM_2570	PE(18:1/18:2)	PE(18:2/18:2)	PE(18:1/18:2) [LD]	PE(18:2/18:2) [LD]	0.0997633	0.00995271	2.22045e-16	LD
GGM_2571	PC[FA20:3]	Total[FA20:3]	PC[FA20:3] [LD]	Total[FA20:3] [LD]	0.0997297	0.00994601	2.22045e-16	LD
GGM_2572	TAG40:0-FA12:0	TAG42:1-FA12:0	TAG40:0-FA12:0 [LD]	TAG42:1-FA12:0 [LD]	0.0996833	0.00993676	2.22045e-16	LD
GGM_2578	PI(18:0/20:3)	PI[FA18:0]	PI(18:0/20:3) [LD]	PI[FA18:0] [LD]	0.0995656	0.00991331	2.22045e-16	LD
GGM_2580	TAG55:3-FA18:2	TAG55:4-FA18:2	TAG55:3-FA18:2 [LD]	TAG55:4-FA18:2 [LD]	0.0995252	0.00990525	2.22045e-16	LD
GGM_2586	Total[FA18:1]	CE	Total[FA18:1] [LD]	CE [LD]	-0.0994084	0.00988203	2.22045e-16	LD
GGM_2587	DAG(16:0/18:1)	DAG(18:0/18:1)	DAG(16:0/18:1) [LD]	DAG(18:0/18:1) [LD]	0.0994082	0.00988198	2.22045e-16	LD
GGM_2592	PC(20:0/20:3)	PC[FA20:0]	PC(20:0/20:3) [LD]	PC[FA20:0] [LD]	0.0992562	0.0098518	2.22045e-16	LD
GGM_2599	PE(P-18:0/18:2)	PE(P-18:1/18:2)	PE(P-18:0/18:2) [LD]	PE(P-18:1/18:2) [LD]	0.0991328	0.00982731	2.22045e-16	LD
GGM_2600	PE(P-18:0/20:4)	PE(P-18:0/22:6)	PE(P-18:0/20:4) [LD]	PE(P-18:0/22:6) [LD]	0.0991265	0.00982606	2.22045e-16	LD
GGM_2601	PC(16:0/22:6)	PC(18:1/22:6)	PC(16:0/22:6) [LD]	PC(18:1/22:6) [LD]	0.0991242	0.00982561	2.22045e-16	LD
GGM_2604	PE(P-18:0/20:4)	PE[FA20:4]	PE(P-18:0/20:4) [LD]	PE[FA20:4] [LD]	0.0991094	0.00982268	2.22045e-16	LD
GGM_2607	TAG54:1-FA18:0	TAG54:1-FA18:1	TAG54:1-FA18:0 [LD]	TAG54:1-FA18:1 [LD]	0.0990753	0.00981591	2.22045e-16	LD
GGM_2609	PC[FA16:0]	PC.y	PC[FA16:0] [LD]	PC [LD]	-0.0990299	0.00980692	2.22045e-16	LD
GGM_2612	DAG(12:0/18:0)	DAG[FA12:0]	DAG(12:0/18:0) [LD]	DAG[FA12:0] [LD]	0.0989503	0.00979116	2.22045e-16	LD
GGM_2622	PE[FA18:1]	Total[FA20:3]	PE[FA18:1] [LD]	Total[FA20:3] [LD]	0.0987149	0.00974464	2.22045e-16	LD
GGM_2623	TAG51:2-FA18:0	TAG52:8-FA18:2	TAG51:2-FA18:0 [LD]	TAG52:8-FA18:2 [LD]	0.0985351	0.00970916	2.22045e-16	LD
GGM_2627	TAG54:0-FA16:0	TAG56:1-FA16:0	TAG54:0-FA16:0 [LD]	TAG56:1-FA16:0 [LD]	0.0984872	0.00969973	2.22045e-16	LD
GGM_2630	TAG55:4-FA18:2	TAG56:10-FA18:2	TAG55:4-FA18:2 [LD]	TAG56:10-FA18:2 [LD]	0.0984769	0.0096977	2.22045e-16	LD
GGM_2631	PC(14:0/22:6)	PE(18:1/22:6)	PC(14:0/22:6) [LD]	PE(18:1/22:6) [LD]	0.098461	0.00969457	2.22045e-16	LD
GGM_2632	PC[FA14:1]	PI[FA22:5]	PC[FA14:1] [LD]	PI[FA22:5] [LD]	-0.0984531	0.00969302	2.22045e-16	LD
GGM_2639	PE(O-18:0/16:0)	PE(O-18:0/18:1)	PE(O-18:0/16:0) [LD]	PE(O-18:0/18:1) [LD]	0.098237	0.0096505	2.22045e-16	LD
GGM_2640	PC(15:0/18:1)	PC(15:0/20:4)	PC(15:0/18:1) [LD]	PC(15:0/20:4) [LD]	0.0982158	0.00964633	2.22045e-16	LD
GGM_2642	TAG53:1-FA16:0	TAG53:2-FA16:0	TAG53:1-FA16:0 [LD]	TAG53:2-FA16:0 [LD]	0.0980523	0.00961425	2.22045e-16	LD
GGM_2644	DAG(18:2/22:4)	TAG52:6-FA18:1	DAG(18:2/22:4) [LD]	TAG52:6-FA18:1 [LD]	0.0980315	0.00961017	2.22045e-16	LD
GGM_2645	PC[FA22:4]	Total[FA22:4]	PC[FA22:4] [LD]	Total[FA22:4] [LD]	0.0980066	0.00960529	2.22045e-16	LD
GGM_2646	PE(O-16:0/20:3)	PE(O-18:0/20:3)	PE(O-16:0/20:3) [LD]	PE(O-18:0/20:3) [LD]	0.0980046	0.00960491	2.22045e-16	LD
GGM_2647	TAG57:2-FA18:1	TAG58:10-FA18:2	TAG57:2-FA18:1 [LD]	TAG58:10-FA18:2 [LD]	0.0979883	0.0096017	2.22045e-16	LD
GGM_2649	TAG60:10-FA22:6	TAG60:12-FA22:6	TAG60:10-FA22:6 [LD]	TAG60:12-FA22:6 [LD]	0.0979439	0.00959301	2.22045e-16	LD
GGM_2652	PE(16:0/22:6)	PE[FA22:6]	PE(16:0/22:6) [LD]	PE[FA22:6] [LD]	0.0979004	0.00958448	2.22045e-16	LD
GGM_2655	PC(18:0/22:4)	Total[FA22:4]	PC(18:0/22:4) [LD]	Total[FA22:4] [LD]	0.0978575	0.0095761	2.22045e-16	LD
GGM_2656	TAG54:8-FA20:4	TAG58:8-FA20:3	TAG54:8-FA20:4 [LD]	TAG58:8-FA20:3 [LD]	0.0978078	0.00956637	2.22045e-16	LD
GGM_2665	PE(O-16:0/22:6)	PE(P-18:1/22:6)	PE(O-16:0/22:6) [LD]	PE(P-18:1/22:6) [LD]	0.0976492	0.00953538	2.22045e-16	LD
GGM_2666	PE(18:2/16:1)	PE(P-18:0/18:2)	PE(18:2/16:1) [LD]	PE(P-18:0/18:2) [LD]	0.0976388	0.00953333	2.22045e-16	LD
GGM_2670	PC(16:0/20:4)	PC[FA20:4]	PC(16:0/20:4) [LD]	PC[FA20:4] [LD]	0.0975531	0.00951661	2.22045e-16	LD
GGM_2672	TAG58:7-FA22:5	TAG58:8-FA22:5	TAG58:7-FA22:5 [LD]	TAG58:8-FA22:5 [LD]	0.0975305	0.00951219	2.22045e-16	LD
GGM_2677	FFA(16:0)	FFA	FFA(16:0) [LD]	FFA [LD]	0.097397	0.00948617	2.22045e-16	LD
GGM_2678	FFA[FA16:0]	FFA	FFA[FA16:0] [LD]	FFA [LD]	0.097397	0.00948617	2.22045e-16	LD
GGM_2679	PE(16:0/20:4)	PE(18:1/20:4)	PE(16:0/20:4) [LD]	PE(18:1/20:4) [LD]	0.0973895	0.00948471	2.22045e-16	LD
GGM_2684	DAG(16:0/20:3)	DAG(18:0/18:3)	DAG(16:0/20:3) [LD]	DAG(18:0/18:3) [LD]	0.0973206	0.0094713	2.22045e-16	LD
GGM_2686	TAG56:3-FA18:2	TAG56:3-FA20:0	TAG56:3-FA18:2 [LD]	TAG56:3-FA20:0 [LD]	0.0972882	0.00946498	2.22045e-16	LD
GGM_2687	DAG(16:0/18:1)	DAG(18:1/18:1)	DAG(16:0/18:1) [LD]	DAG(18:1/18:1) [LD]	0.0972643	0.00946034	2.22045e-16	LD
GGM_2714	PE(O-18:0/22:5)	PE(P-18:1/22:5)	PE(O-18:0/22:5) [LD]	PE(P-18:1/22:5) [LD]	0.0966099	0.00933347	2.22045e-16	LD
GGM_2715	CER(24:1)	CER	CER(24:1) [LD]	CER [LD]	0.0965616	0.00932415	2.22045e-16	LD
GGM_2716	CER[FA24:1]	CER	CER[FA24:1] [LD]	CER [LD]	0.0965616	0.00932415	2.22045e-16	LD
GGM_2730	HCER(24:0)	HCER	HCER(24:0) [LD]	HCER [LD]	0.0963443	0.00928223	2.22045e-16	LD
GGM_2731	HCER[FA24:0]	HCER	HCER[FA24:0] [LD]	HCER [LD]	0.0963443	0.00928223	2.22045e-16	LD
GGM_2736	TAG56:5-FA18:0	TAG56:6-FA18:0	TAG56:5-FA18:0 [LD]	TAG56:6-FA18:0 [LD]	0.0961735	0.00924934	2.22045e-16	LD
GGM_2740	TAG51:4-FA16:0	TAG58:6-FA20:4	TAG51:4-FA16:0 [LD]	TAG58:6-FA20:4 [LD]	-0.0961308	0.00924113	2.22045e-16	LD
GGM_2749	DAG(16:0/20:3)	DAG(18:2/20:3)	DAG(16:0/20:3) [LD]	DAG(18:2/20:3) [LD]	0.0959889	0.00921386	2.22045e-16	LD
GGM_2750	TAG36:0-FA12:0	TAG42:2-FA12:0	TAG36:0-FA12:0 [LD]	TAG42:2-FA12:0 [LD]	0.0959707	0.00921038	2.22045e-16	LD
GGM_2753	LCER(22:0)	LCER(24:0)	LCER(22:0) [LD]	LCER(24:0) [LD]	0.0959429	0.00920505	2.22045e-16	LD
GGM_2754	LCER(22:0)	LCER[FA24:0]	LCER(22:0) [LD]	LCER[FA24:0] [LD]	0.0959429	0.00920505	2.22045e-16	LD
GGM_2755	LCER[FA22:0]	LCER[FA24:0]	LCER[FA22:0] [LD]	LCER[FA24:0] [LD]	0.0959429	0.00920505	2.22045e-16	LD
GGM_2756	LCER(24:0)	LCER[FA22:0]	LCER(24:0) [LD]	LCER[FA22:0] [LD]	0.0959429	0.00920505	2.22045e-16	LD
GGM_2759	DAG(15:0/18:1)	PC[FA16:0]	DAG(15:0/18:1) [LD]	PC[FA16:0] [LD]	-0.0959088	0.0091985	2.22045e-16	LD
GGM_2761	PE(O-16:0/18:1)	PI[FA22:5]	PE(O-16:0/18:1) [LD]	PI[FA22:5] [LD]	-0.0958858	0.00919408	2.22045e-16	LD
GGM_2767	TAG56:1-FA18:1	TAG56:2-FA18:1	TAG56:1-FA18:1 [LD]	TAG56:2-FA18:1 [LD]	0.0958194	0.00918137	2.22045e-16	LD
GGM_2769	PC(18:1/22:6)	PC[FA22:6]	PC(18:1/22:6) [LD]	PC[FA22:6] [LD]	0.0957901	0.00917574	2.22045e-16	LD
GGM_2777	TAG52:4-FA20:2	DAG[FA15:0]	TAG52:4-FA20:2 [LD]	DAG[FA15:0] [LD]	0.095642	0.0091474	2.22045e-16	LD
GGM_2778	FFA(20:2)	Total[FA20:2]	FFA(20:2) [LD]	Total[FA20:2] [LD]	0.0956316	0.0091454	2.22045e-16	LD
GGM_2779	FFA[FA20:2]	Total[FA20:2]	FFA[FA20:2] [LD]	Total[FA20:2] [LD]	0.0956316	0.0091454	2.22045e-16	LD
GGM_2783	TAG56:4-FA18:0	TAG56:5-FA18:0	TAG56:4-FA18:0 [LD]	TAG56:5-FA18:0 [LD]	0.0955172	0.00912353	2.22045e-16	LD
GGM_2785	PC(18:1/16:1)	PC(18:2/16:1)	PC(18:1/16:1) [LD]	PC(18:2/16:1) [LD]	0.095454	0.00911146	2.22045e-16	LD
GGM_2786	DAG(18:1/18:2)	DAG[FA18:2]	DAG(18:1/18:2) [LD]	DAG[FA18:2] [LD]	0.0953715	0.00909572	2.22045e-16	LD
GGM_2787	PC(18:0/22:6)	PC[FA22:6]	PC(18:0/22:6) [LD]	PC[FA22:6] [LD]	0.0953567	0.0090929	2.22045e-16	LD
GGM_2788	CER(18:0)	CER(20:0)	CER(18:0) [LD]	CER(20:0) [LD]	0.0953242	0.0090867	2.22045e-16	LD
GGM_2789	CER(18:0)	CER[FA20:0]	CER(18:0) [LD]	CER[FA20:0] [LD]	0.0953242	0.0090867	2.22045e-16	LD
GGM_2790	CER[FA18:0]	CER[FA20:0]	CER[FA18:0] [LD]	CER[FA20:0] [LD]	0.0953242	0.0090867	2.22045e-16	LD
GGM_2791	CER(20:0)	CER[FA18:0]	CER(20:0) [LD]	CER[FA18:0] [LD]	0.0953242	0.0090867	2.22045e-16	LD
GGM_2792	DAG(16:0/20:5)	DAG[FA20:5]	DAG(16:0/20:5) [LD]	DAG[FA20:5] [LD]	0.0953165	0.00908524	2.22045e-16	LD
GGM_2798	TAG60:10-FA22:6	TAG60:11-FA22:6	TAG60:10-FA22:6 [LD]	TAG60:11-FA22:6 [LD]	0.0952362	0.00906993	2.22045e-16	LD
GGM_2799	PE(18:1/20:3)	PE(18:1/20:4)	PE(18:1/20:3) [LD]	PE(18:1/20:4) [LD]	0.0952282	0.00906841	2.22045e-16	LD
GGM_2800	TAG58:6-FA22:4	TAG58:7-FA22:4	TAG58:6-FA22:4 [LD]	TAG58:7-FA22:4 [LD]	0.0952076	0.00906449	2.22045e-16	LD
GGM_2804	TAG56:2-FA16:0	TAG58:2-FA18:1	TAG56:2-FA16:0 [LD]	TAG58:2-FA18:1 [LD]	0.0950583	0.00903609	2.22045e-16	LD
GGM_2806	PE(16:0/20:3)	PE(16:0/22:5)	PE(16:0/20:3) [LD]	PE(16:0/22:5) [LD]	0.0950081	0.00902654	2.22045e-16	LD
GGM_2807	PC(18:2/22:6)	PC[FA18:1]	PC(18:2/22:6) [LD]	PC[FA18:1] [LD]	-0.0949441	0.00901438	2.22045e-16	LD
GGM_2808	DAG[FA14:0]	Total[FA14:1]	DAG[FA14:0] [LD]	Total[FA14:1] [LD]	0.0949433	0.00901422	2.22045e-16	LD
GGM_2812	TAG54:0-FA18:0	TAG54:1-FA18:1	TAG54:0-FA18:0 [LD]	TAG54:1-FA18:1 [LD]	0.0946066	0.00895041	2.22045e-16	LD
GGM_2818	PC(16:0/18:1)	PC(18:0/18:1)	PC(16:0/18:1) [LD]	PC(18:0/18:1) [LD]	0.0944146	0.00891411	2.22045e-16	LD
GGM_2819	DAG(14:0/18:1)	DAG	DAG(14:0/18:1) [LD]	DAG [LD]	0.0943907	0.0089096	2.22045e-16	LD
GGM_2820	DAG(12:0/18:1)	DAG(12:0/18:2)	DAG(12:0/18:1) [LD]	DAG(12:0/18:2) [LD]	0.0943002	0.00889252	2.22045e-16	LD
GGM_2821	DAG(18:0/18:1)	DAG(18:0/18:2)	DAG(18:0/18:1) [LD]	DAG(18:0/18:2) [LD]	0.0942915	0.00889089	2.22045e-16	LD
GGM_2822	DAG(16:0/20:5)	DAG(18:2/20:5)	DAG(16:0/20:5) [LD]	DAG(18:2/20:5) [LD]	0.0942544	0.00888389	2.22045e-16	LD
GGM_2830	PC(16:0/20:3)	Total[FA20:3]	PC(16:0/20:3) [LD]	Total[FA20:3] [LD]	0.0941317	0.00886078	2.22045e-16	LD
GGM_2834	DAG(16:0/18:2)	DAG(18:0/18:2)	DAG(16:0/18:2) [LD]	DAG(18:0/18:2) [LD]	0.0940431	0.0088441	2.22045e-16	LD
GGM_2839	TAG52:0-FA20:0	TAG[FA20:0]	TAG52:0-FA20:0 [LD]	TAG[FA20:0] [LD]	0.0939331	0.00882342	2.22045e-16	LD
GGM_2847	DAG(16:1/16:1)	DAG(16:1/22:6)	DAG(16:1/16:1) [LD]	DAG(16:1/22:6) [LD]	0.0937198	0.0087834	2.22045e-16	LD
GGM_2850	PE(P-18:0/22:4)	PE(P-18:1/22:4)	PE(P-18:0/22:4) [LD]	PE(P-18:1/22:4) [LD]	0.0936571	0.00877166	2.22045e-16	LD
GGM_2853	CER(24:0)	CER[FA22:0]	CER(24:0) [LD]	CER[FA22:0] [LD]	0.0936285	0.0087663	2.22045e-16	LD
GGM_2854	CER(22:0)	CER(24:0)	CER(22:0) [LD]	CER(24:0) [LD]	0.0936285	0.0087663	2.22045e-16	LD
GGM_2855	CER(22:0)	CER[FA24:0]	CER(22:0) [LD]	CER[FA24:0] [LD]	0.0936285	0.0087663	2.22045e-16	LD
GGM_2856	CER[FA22:0]	CER[FA24:0]	CER[FA22:0] [LD]	CER[FA24:0] [LD]	0.0936285	0.0087663	2.22045e-16	LD
GGM_2862	FFA(22:5)	FFA(22:6)	FFA(22:5) [LD]	FFA(22:6) [LD]	0.0934946	0.00874123	2.22045e-16	LD
GGM_2863	FFA(22:5)	FFA[FA22:6]	FFA(22:5) [LD]	FFA[FA22:6] [LD]	0.0934946	0.00874123	2.22045e-16	LD
GGM_2864	FFA[FA22:5]	FFA[FA22:6]	FFA[FA22:5] [LD]	FFA[FA22:6] [LD]	0.0934946	0.00874123	2.22045e-16	LD
GGM_2865	FFA(22:6)	FFA[FA22:5]	FFA(22:6) [LD]	FFA[FA22:5] [LD]	0.0934946	0.00874123	2.22045e-16	LD
GGM_2869	PC[FA22:5]	Total[FA22:5]	PC[FA22:5] [LD]	Total[FA22:5] [LD]	0.0933615	0.00871638	2.22045e-16	LD
GGM_2870	PC(16:0/18:1)	PC(18:1/16:1)	PC(16:0/18:1) [LD]	PC(18:1/16:1) [LD]	0.0933536	0.0087149	2.22045e-16	LD
GGM_2871	PE(16:0/16:0)	PE(17:0/20:2)	PE(16:0/16:0) [LD]	PE(17:0/20:2) [LD]	0.0933506	0.00871434	2.22045e-16	LD
GGM_2874	PE(P-16:0/20:4)	PE[FA16:0]	PE(P-16:0/20:4) [LD]	PE[FA16:0] [LD]	0.0933299	0.00871047	2.22045e-16	LD
GGM_2879	CE(18:2)	TAG	CE(18:2) [LD]	TAG [LD]	-0.0932603	0.00869748	2.22045e-16	LD
GGM_2880	CE[FA18:2]	TAG	CE[FA18:2] [LD]	TAG [LD]	-0.0932603	0.00869748	2.22045e-16	LD
GGM_2882	TAG48:4-FA14:1	TAG50:5-FA14:1	TAG48:4-FA14:1 [LD]	TAG50:5-FA14:1 [LD]	0.0932359	0.00869294	2.22045e-16	LD
GGM_2891	PE(16:0/18:3)	PC[FA12:0]	PE(16:0/18:3) [LD]	PC[FA12:0] [LD]	-0.0930301	0.0086546	2.22045e-16	LD
GGM_2892	PE(18:1/22:6)	PE(O-18:0/22:6)	PE(18:1/22:6) [LD]	PE(O-18:0/22:6) [LD]	0.0930241	0.00865349	2.22045e-16	LD
GGM_2893	TAG54:3-FA18:0	TAG54:3-FA18:2	TAG54:3-FA18:0 [LD]	TAG54:3-FA18:2 [LD]	0.0930229	0.00865326	2.22045e-16	LD
GGM_2895	PC(14:0/14:0)	PI(18:1/20:3)	PC(14:0/14:0) [LD]	PI(18:1/20:3) [LD]	0.0929813	0.00864553	2.22045e-16	LD
GGM_2901	PI(18:0/22:4)	PI[FA22:5]	PI(18:0/22:4) [LD]	PI[FA22:5] [LD]	0.092894	0.0086293	2.22045e-16	LD
GGM_2904	PC(18:0/22:6)	PC(18:1/22:6)	PC(18:0/22:6) [LD]	PC(18:1/22:6) [LD]	0.0928548	0.00862201	2.22045e-16	LD
GGM_2906	DAG(18:2/22:5)	DAG(18:2/22:6)	DAG(18:2/22:5) [LD]	DAG(18:2/22:6) [LD]	0.0928154	0.0086147	2.22045e-16	LD
GGM_2911	PE(16:0/18:2)	PE(16:0/20:3)	PE(16:0/18:2) [LD]	PE(16:0/20:3) [LD]	0.0927252	0.00859797	2.22045e-16	LD
GGM_2917	DCER(22:2)	DCER(24:1)	DCER(22:2) [LD]	DCER(24:1) [LD]	0.0926267	0.0085797	2.22045e-16	LD
GGM_2918	DCER(22:2)	DCER[FA24:1]	DCER(22:2) [LD]	DCER[FA24:1] [LD]	0.0926267	0.0085797	2.22045e-16	LD
GGM_2920	PC(14:0/22:6)	PC(18:2/22:6)	PC(14:0/22:6) [LD]	PC(18:2/22:6) [LD]	0.0925778	0.00857065	2.22045e-16	LD
GGM_2925	PC(18:0/20:2)	PC(18:0/20:3)	PC(18:0/20:2) [LD]	PC(18:0/20:3) [LD]	0.0924421	0.00854555	2.22045e-16	LD
GGM_2927	DAG(16:0/16:0)	DAG(16:0/18:0)	DAG(16:0/16:0) [LD]	DAG(16:0/18:0) [LD]	0.092412	0.00853998	2.22045e-16	LD
GGM_2929	DAG(14:0/18:3)	DAG(16:1/20:2)	DAG(14:0/18:3) [LD]	DAG(16:1/20:2) [LD]	0.0923458	0.00852775	2.22045e-16	LD
GGM_2931	PC(18:0/20:3)	PC(18:1/20:3)	PC(18:0/20:3) [LD]	PC(18:1/20:3) [LD]	0.0923304	0.0085249	2.22045e-16	LD
GGM_2936	TAG55:7-FA15:0	TAG58:10-FA22:5	TAG55:7-FA15:0 [LD]	TAG58:10-FA22:5 [LD]	0.0922534	0.00851069	2.22045e-16	LD
GGM_2937	PE(16:0/20:3)	PE(18:1/20:3)	PE(16:0/20:3) [LD]	PE(18:1/20:3) [LD]	0.0922487	0.00850982	2.22045e-16	LD
GGM_2940	PE(P-16:0/18:2)	PE(P-16:0/20:4)	PE(P-16:0/18:2) [LD]	PE(P-16:0/20:4) [LD]	0.0921511	0.00849182	2.22045e-16	LD
GGM_2945	DAG(18:1/22:6)	DAG(18:2/22:6)	DAG(18:1/22:6) [LD]	DAG(18:2/22:6) [LD]	0.0920327	0.00847001	2.22045e-16	LD
GGM_2946	TAG58:6-FA18:1	TAG58:7-FA16:0	TAG58:6-FA18:1 [LD]	TAG58:7-FA16:0 [LD]	0.091984	0.00846105	2.22045e-16	LD
GGM_2950	PC(17:0/20:3)	PC[FA17:0]	PC(17:0/20:3) [LD]	PC[FA17:0] [LD]	0.0919236	0.00844994	2.22045e-16	LD
GGM_2951	PC(14:0/20:3)	PC[FA20:3]	PC(14:0/20:3) [LD]	PC[FA20:3] [LD]	0.0918979	0.00844522	2.22045e-16	LD
GGM_2952	PC(14:0/20:3)	PC(18:1/20:3)	PC(14:0/20:3) [LD]	PC(18:1/20:3) [LD]	0.0918913	0.00844402	2.22045e-16	LD
GGM_2953	TAG52:0-FA20:0	TAG54:1-FA16:0	TAG52:0-FA20:0 [LD]	TAG54:1-FA16:0 [LD]	0.0918806	0.00844205	2.22045e-16	LD
GGM_2957	CER(26:0)	Total[FA26:0]	CER(26:0) [LD]	Total[FA26:0] [LD]	0.0917787	0.00842333	2.22045e-16	LD
GGM_2958	CER[FA26:0]	Total[FA26:0]	CER[FA26:0] [LD]	Total[FA26:0] [LD]	0.0917787	0.00842333	2.22045e-16	LD
GGM_2959	PE(P-18:0/20:3)	PE(P-18:1/20:3)	PE(P-18:0/20:3) [LD]	PE(P-18:1/20:3) [LD]	0.091748	0.0084177	2.22045e-16	LD
GGM_2967	DAG(16:1/22:6)	PE(18:2/20:4)	DAG(16:1/22:6) [LD]	PE(18:2/20:4) [LD]	0.0916076	0.00839196	2.22045e-16	LD
GGM_2972	PE(O-18:0/18:1)	TAG50:5-FA18:1	PE(O-18:0/18:1) [LD]	TAG50:5-FA18:1 [LD]	0.0915391	0.00837941	2.22045e-16	LD
GGM_2975	DAG(16:1/18:1)	DAG[FA18:1]	DAG(16:1/18:1) [LD]	DAG[FA18:1] [LD]	0.0915046	0.0083731	2.22045e-16	LD
GGM_2983	PE(16:0/20:3)	PE(16:0/22:6)	PE(16:0/20:3) [LD]	PE(16:0/22:6) [LD]	0.0914529	0.00836363	2.22045e-16	LD
GGM_2984	PI(18:2/18:2)	TAG58:10-FA20:5	PI(18:2/18:2) [LD]	TAG58:10-FA20:5 [LD]	-0.0914524	0.00836354	2.22045e-16	LD
GGM_2985	DAG(14:0/18:3)	DAG(18:2/20:5)	DAG(14:0/18:3) [LD]	DAG(18:2/20:5) [LD]	0.091402	0.00835433	2.22045e-16	LD
GGM_2996	DAG(14:0/22:6)	PE(18:1/20:3)	DAG(14:0/22:6) [LD]	PE(18:1/20:3) [LD]	-0.0911084	0.00830074	2.22045e-16	LD
GGM_3002	TAG52:3-FA16:0	TAG52:3-FA18:2	TAG52:3-FA16:0 [LD]	TAG52:3-FA18:2 [LD]	0.09102	0.00828464	2.22045e-16	LD
GGM_3005	PC(18:0/16:1)	PC(18:0/18:1)	PC(18:0/16:1) [LD]	PC(18:0/18:1) [LD]	0.0909685	0.00827527	2.22045e-16	LD
GGM_3007	PC(15:0/18:2)	PC(16:0/18:2)	PC(15:0/18:2) [LD]	PC(16:0/18:2) [LD]	0.0909071	0.0082641	2.22045e-16	LD
GGM_3009	TAG58:6-FA22:5	TAG58:7-FA22:5	TAG58:6-FA22:5 [LD]	TAG58:7-FA22:5 [LD]	0.090878	0.00825881	2.22045e-16	LD
GGM_3012	PE(P-16:0/22:6)	PE(P-18:0/22:6)	PE(P-16:0/22:6) [LD]	PE(P-18:0/22:6) [LD]	0.0907241	0.00823087	2.22045e-16	LD
GGM_3013	PI(18:1/18:2)	PI[FA18:1]	PI(18:1/18:2) [LD]	PI[FA18:1] [LD]	0.0907212	0.00823034	2.22045e-16	LD
GGM_3014	PC(18:2/22:5)	TAG52:4-FA18:0	PC(18:2/22:5) [LD]	TAG52:4-FA18:0 [LD]	0.0907194	0.00823001	2.22045e-16	LD
GGM_3015	PC(18:2/22:4)	PC(18:2/22:5)	PC(18:2/22:4) [LD]	PC(18:2/22:5) [LD]	0.0906586	0.00821899	2.22045e-16	LD
GGM_3016	TAG55:3-FA18:1	TAG55:4-FA18:2	TAG55:3-FA18:1 [LD]	TAG55:4-FA18:2 [LD]	0.0906481	0.00821708	2.22045e-16	LD
GGM_3019	TAG51:4-FA20:4	TAG54:3-FA18:3	TAG51:4-FA20:4 [LD]	TAG54:3-FA18:3 [LD]	0.0905396	0.00819743	2.22045e-16	LD
GGM_3020	PE(P-18:1/18:2)	PE(P-18:2/18:2)	PE(P-18:1/18:2) [LD]	PE(P-18:2/18:2) [LD]	0.0905347	0.00819654	2.22045e-16	LD
