## Supplementary Tables 1-14 for "The Molecular Human – A Roadmap of Molecular Interactions Linking Multiomics Networks with Disease Endpoints" (part 2 of 3)

### Sheet: ST8 (continued)
ID	TRAITID1	TRAITID2	TRAIT1	TRAIT2	PR	PR2	PVALUE	PLAT
GGM_3023	PC(18:2/16:1)	PC[FA16:1]	PC(18:2/16:1) [LD]	PC[FA16:1] [LD]	0.0905025	0.00819071	2.22045e-16	LD
GGM_3035	DAG(18:0/18:3)	TAG52:2-FA20:0	DAG(18:0/18:3) [LD]	TAG52:2-FA20:0 [LD]	0.0903402	0.00816136	4.44089e-16	LD
GGM_3036	DAG(14:0/14:0)	Total[FA18:2]	DAG(14:0/14:0) [LD]	Total[FA18:2] [LD]	0.090253	0.0081456	4.44089e-16	LD
GGM_3039	DAG(12:0/18:0)	DAG(14:0/22:6)	DAG(12:0/18:0) [LD]	DAG(14:0/22:6) [LD]	0.0900706	0.00811271	4.44089e-16	LD
GGM_3050	PE(P-18:1/18:1)	PE(P-18:1/18:2)	PE(P-18:1/18:1) [LD]	PE(P-18:1/18:2) [LD]	0.0897301	0.00805149	4.44089e-16	LD
GGM_3052	PI[FA16:0]	PI[FA18:2]	PI[FA16:0] [LD]	PI[FA18:2] [LD]	0.0896715	0.00804097	4.44089e-16	LD
GGM_3054	PE(O-16:0/18:2)	PE(O-18:0/18:2)	PE(O-16:0/18:2) [LD]	PE(O-18:0/18:2) [LD]	0.0896224	0.00803217	4.44089e-16	LD
GGM_3055	TAG56:5-FA16:0	TAG56:5-FA22:4	TAG56:5-FA16:0 [LD]	TAG56:5-FA22:4 [LD]	0.0896058	0.00802919	4.44089e-16	LD
GGM_3057	TAG50:2-FA14:0	TAG50:3-FA14:0	TAG50:2-FA14:0 [LD]	TAG50:3-FA14:0 [LD]	0.0895683	0.00802248	4.44089e-16	LD
GGM_3060	TAG52:0-FA16:0	TAG52:0-FA18:0	TAG52:0-FA16:0 [LD]	TAG52:0-FA18:0 [LD]	0.0894716	0.00800516	4.44089e-16	LD
GGM_3066	PE(P-18:0/22:6)	PE(P-18:1/22:6)	PE(P-18:0/22:6) [LD]	PE(P-18:1/22:6) [LD]	0.0892619	0.00796769	6.66134e-16	LD
GGM_3067	TAG55:5-FA18:2	TAG56:10-FA18:2	TAG55:5-FA18:2 [LD]	TAG56:10-FA18:2 [LD]	0.0892472	0.00796506	6.66134e-16	LD
GGM_3070	DAG(16:1/20:0)	TAG58:7-FA22:4	DAG(16:1/20:0) [LD]	TAG58:7-FA22:4 [LD]	-0.0891267	0.00794357	8.88178e-16	LD
GGM_3071	PE(P-18:0/20:4)	PE(P-18:1/20:4)	PE(P-18:0/20:4) [LD]	PE(P-18:1/20:4) [LD]	0.0891265	0.00794354	8.88178e-16	LD
GGM_3074	DAG(14:0/22:6)	DAG(16:1/22:6)	DAG(14:0/22:6) [LD]	DAG(16:1/22:6) [LD]	0.0890554	0.00793087	8.88178e-16	LD
GGM_3078	DAG(14:0/18:3)	PC(18:2/22:6)	DAG(14:0/18:3) [LD]	PC(18:2/22:6) [LD]	0.0889774	0.00791699	8.88178e-16	LD
GGM_3079	DAG(18:2/22:4)	TAG50:5-FA18:1	DAG(18:2/22:4) [LD]	TAG50:5-FA18:1 [LD]	-0.0889505	0.0079122	8.88178e-16	LD
GGM_3080	Total[FA14:1]	DAG	Total[FA14:1] [LD]	DAG [LD]	0.0889372	0.00790982	8.88178e-16	LD
GGM_3081	PC.y	TAG	PC [LD]	TAG [LD]	-0.088906	0.00790428	8.88178e-16	LD
GGM_3082	PC(20:0/20:3)	PC(20:0/20:4)	PC(20:0/20:3) [LD]	PC(20:0/20:4) [LD]	0.0888974	0.00790275	8.88178e-16	LD
GGM_3083	PI[FA18:0]	PI[FA20:3]	PI[FA18:0] [LD]	PI[FA20:3] [LD]	0.0888793	0.00789953	8.88178e-16	LD
GGM_3084	PE(P-18:0/18:1)	PE(P-18:1/18:1)	PE(P-18:0/18:1) [LD]	PE(P-18:1/18:1) [LD]	0.0888346	0.00789159	8.88178e-16	LD
GGM_3088	DAG(16:0/18:2)	DAG[FA18:2]	DAG(16:0/18:2) [LD]	DAG[FA18:2] [LD]	0.0886844	0.00786492	8.88178e-16	LD
GGM_3090	TAG57:2-FA18:1	TAG57:3-FA18:2	TAG57:2-FA18:1 [LD]	TAG57:3-FA18:2 [LD]	0.0886719	0.0078627	8.88178e-16	LD
GGM_3095	DAG(16:0/22:6)	DAG(16:1/22:6)	DAG(16:0/22:6) [LD]	DAG(16:1/22:6) [LD]	0.0885795	0.00784633	1.11022e-15	LD
GGM_3096	TAG52:3-FA22:1	TAG[FA22:1]	TAG52:3-FA22:1 [LD]	TAG[FA22:1] [LD]	0.0885786	0.00784616	1.11022e-15	LD
GGM_3098	PE(18:0/18:2)	PE[FA18:2]	PE(18:0/18:2) [LD]	PE[FA18:2] [LD]	0.0885226	0.00783626	1.11022e-15	LD
GGM_3102	TAG53:3-FA18:0	TAG53:5-FA18:1	TAG53:3-FA18:0 [LD]	TAG53:5-FA18:1 [LD]	0.088466	0.00782623	1.33227e-15	LD
GGM_3103	PC(16:0/22:5)	PC(18:0/22:5)	PC(16:0/22:5) [LD]	PC(18:0/22:5) [LD]	0.0884603	0.00782522	1.33227e-15	LD
GGM_3104	TAG55:7-FA15:0	PC[FA18:2]	TAG55:7-FA15:0 [LD]	PC[FA18:2] [LD]	-0.0884468	0.00782283	1.33227e-15	LD
GGM_3107	DAG(16:0/20:5)	DAG[FA20:2]	DAG(16:0/20:5) [LD]	DAG[FA20:2] [LD]	0.0883671	0.00780875	1.33227e-15	LD
GGM_3108	TAG53:2-FA16:0	TAG55:3-FA18:1	TAG53:2-FA16:0 [LD]	TAG55:3-FA18:1 [LD]	0.0883547	0.00780655	1.33227e-15	LD
GGM_3113	SM(20:0)	Total[FA20:0]	SM(20:0) [LD]	Total[FA20:0] [LD]	0.0881869	0.00777693	1.33227e-15	LD
GGM_3114	SM[FA20:0]	Total[FA20:0]	SM[FA20:0] [LD]	Total[FA20:0] [LD]	0.0881869	0.00777693	1.33227e-15	LD
GGM_3118	CE(18:1)	Total[FA18:0]	CE(18:1) [LD]	Total[FA18:0] [LD]	-0.0880649	0.00775542	1.55431e-15	LD
GGM_3119	CE[FA18:1]	Total[FA18:0]	CE[FA18:1] [LD]	Total[FA18:0] [LD]	-0.0880649	0.00775542	1.55431e-15	LD
GGM_3120	PC(18:0/18:3)	PC(18:1/18:3)	PC(18:0/18:3) [LD]	PC(18:1/18:3) [LD]	0.0880203	0.00774758	1.77636e-15	LD
GGM_3123	PE(16:0/16:1)	TAG42:2-FA12:0	PE(16:0/16:1) [LD]	TAG42:2-FA12:0 [LD]	0.0879925	0.00774268	1.77636e-15	LD
GGM_3129	PC(15:0/20:3)	PC(15:0/20:4)	PC(15:0/20:3) [LD]	PC(15:0/20:4) [LD]	0.087837	0.00771534	1.77636e-15	LD
GGM_3133	TAG56:8-FA20:5	TAG56:9-FA20:5	TAG56:8-FA20:5 [LD]	TAG56:9-FA20:5 [LD]	0.0878265	0.0077135	1.77636e-15	LD
GGM_3134	DAG[FA15:0]	PE[FA17:0]	DAG[FA15:0] [LD]	PE[FA17:0] [LD]	-0.0878235	0.00771297	1.77636e-15	LD
GGM_3136	PE(P-16:0/22:6)	PE(P-18:1/22:6)	PE(P-16:0/22:6) [LD]	PE(P-18:1/22:6) [LD]	0.087812	0.00771095	1.77636e-15	LD
GGM_3137	TAG56:7-FA20:3	TAG56:8-FA20:4	TAG56:7-FA20:3 [LD]	TAG56:8-FA20:4 [LD]	0.0877373	0.00769783	1.9984e-15	LD
GGM_3138	PE(P-18:1/20:4)	PE[FA20:4]	PE(P-18:1/20:4) [LD]	PE[FA20:4] [LD]	0.0877079	0.00769268	2.22045e-15	LD
GGM_3140	DAG[FA16:1]	DAG	DAG[FA16:1] [LD]	DAG [LD]	0.0876594	0.00768417	2.22045e-15	LD
GGM_3143	PC(14:0/18:1)	PC(18:1/16:1)	PC(14:0/18:1) [LD]	PC(18:1/16:1) [LD]	0.0876117	0.00767582	2.22045e-15	LD
GGM_3146	PC[FA20:4]	Total[FA18:0]	PC[FA20:4] [LD]	Total[FA18:0] [LD]	-0.0875937	0.00767265	2.22045e-15	LD
GGM_3147	TAG51:3-FA18:1	TAG53:5-FA18:2	TAG51:3-FA18:1 [LD]	TAG53:5-FA18:2 [LD]	0.0875813	0.00767048	2.22045e-15	LD
GGM_3151	TAG54:5-FA18:0	TAG54:8-FA18:3	TAG54:5-FA18:0 [LD]	TAG54:8-FA18:3 [LD]	0.0874993	0.00765613	2.44249e-15	LD
GGM_3152	PC(20:0/18:1)	PC(20:0/18:2)	PC(20:0/18:1) [LD]	PC(20:0/18:2) [LD]	0.0874949	0.00765536	2.44249e-15	LD
GGM_3153	TAG51:4-FA20:4	DAG[FA18:3]	TAG51:4-FA20:4 [LD]	DAG[FA18:3] [LD]	0.0874921	0.00765487	2.44249e-15	LD
GGM_3156	PI[FA16:0]	PI[FA22:6]	PI[FA16:0] [LD]	PI[FA22:6] [LD]	0.0874428	0.00764625	2.66453e-15	LD
GGM_3157	PC[FA18:1]	Total[FA18:1]	PC[FA18:1] [LD]	Total[FA18:1] [LD]	0.0874229	0.00764277	2.66453e-15	LD
GGM_3158	PC(18:1/22:5)	PI(18:1/20:3)	PC(18:1/22:5) [LD]	PI(18:1/20:3) [LD]	0.0873967	0.00763817	2.66453e-15	LD
GGM_3162	CE(18:2)	TAG[FA18:1]	CE(18:2) [LD]	TAG[FA18:1] [LD]	-0.0873338	0.0076272	2.66453e-15	LD
GGM_3163	CE[FA18:2]	TAG[FA18:1]	CE[FA18:2] [LD]	TAG[FA18:1] [LD]	-0.0873338	0.0076272	2.66453e-15	LD
GGM_3167	PC(16:0/20:3)	PC(18:2/20:3)	PC(16:0/20:3) [LD]	PC(18:2/20:3) [LD]	0.0872579	0.00761395	2.88658e-15	LD
GGM_3168	PE(18:0/20:4)	PC[FA20:4]	PE(18:0/20:4) [LD]	PC[FA20:4] [LD]	0.0872277	0.00760867	3.10862e-15	LD
GGM_3169	PE(O-16:0/18:2)	PE(P-16:0/18:2)	PE(O-16:0/18:2) [LD]	PE(P-16:0/18:2) [LD]	0.0872249	0.00760818	3.10862e-15	LD
GGM_3171	PC(18:2/22:6)	PE[FA18:3]	PC(18:2/22:6) [LD]	PE[FA18:3] [LD]	-0.0871732	0.00759916	3.10862e-15	LD
GGM_3177	TAG58:10-FA20:5	TAG60:10-FA22:5	TAG58:10-FA20:5 [LD]	TAG60:10-FA22:5 [LD]	0.0870491	0.00757754	3.33067e-15	LD
GGM_3178	TAG54:8-FA18:2	TAG54:8-FA18:3	TAG54:8-FA18:2 [LD]	TAG54:8-FA18:3 [LD]	0.0870364	0.00757534	3.55271e-15	LD
GGM_3179	CE(18:3)	Total[FA18:3]	CE(18:3) [LD]	Total[FA18:3] [LD]	0.0870349	0.00757508	3.55271e-15	LD
GGM_3180	CE[FA18:3]	Total[FA18:3]	CE[FA18:3] [LD]	Total[FA18:3] [LD]	0.0870349	0.00757508	3.55271e-15	LD
GGM_3181	TAG54:1-FA20:0	TAG56:2-FA20:0	TAG54:1-FA20:0 [LD]	TAG56:2-FA20:0 [LD]	0.0870259	0.00757351	3.55271e-15	LD
GGM_3183	CE(18:2)	Total[FA18:1]	CE(18:2) [LD]	Total[FA18:1] [LD]	-0.0869972	0.00756852	3.55271e-15	LD
GGM_3184	CE[FA18:2]	Total[FA18:1]	CE[FA18:2] [LD]	Total[FA18:1] [LD]	-0.0869972	0.00756852	3.55271e-15	LD
GGM_3186	TAG54:1-FA16:0	TAG54:1-FA20:0	TAG54:1-FA16:0 [LD]	TAG54:1-FA20:0 [LD]	0.0869409	0.00755872	3.55271e-15	LD
GGM_3187	TAG58:6-FA16:0	PI[FA22:4]	TAG58:6-FA16:0 [LD]	PI[FA22:4] [LD]	0.0869395	0.00755847	3.55271e-15	LD
GGM_3188	TAG51:3-FA16:0	TAG53:3-FA18:1	TAG51:3-FA16:0 [LD]	TAG53:3-FA18:1 [LD]	0.0869249	0.00755594	3.55271e-15	LD
GGM_3193	TAG56:2-FA18:1	TAG56:2-FA20:0	TAG56:2-FA18:1 [LD]	TAG56:2-FA20:0 [LD]	0.0868356	0.00754042	3.9968e-15	LD
GGM_3195	DAG(14:0/18:1)	DAG(16:1/18:0)	DAG(14:0/18:1) [LD]	DAG(16:1/18:0) [LD]	0.0868063	0.00753533	3.9968e-15	LD
GGM_3197	DAG(18:1/22:5)	DAG(18:2/22:5)	DAG(18:1/22:5) [LD]	DAG(18:2/22:5) [LD]	0.0867375	0.00752339	4.21885e-15	LD
GGM_3198	DAG(18:1/22:4)	TAG47:1-FA17:0	DAG(18:1/22:4) [LD]	TAG47:1-FA17:0 [LD]	0.0867231	0.00752089	4.21885e-15	LD
GGM_3201	PC(18:2/22:4)	TAG52:2-FA20:0	PC(18:2/22:4) [LD]	TAG52:2-FA20:0 [LD]	-0.0866725	0.00751212	4.44089e-15	LD
GGM_3203	DAG(12:0/18:2)	DAG[FA12:0]	DAG(12:0/18:2) [LD]	DAG[FA12:0] [LD]	0.0865866	0.00749724	4.66294e-15	LD
GGM_3204	TAG48:4-FA12:0	TAG48:4-FA18:2	TAG48:4-FA12:0 [LD]	TAG48:4-FA18:2 [LD]	0.0865716	0.00749465	4.88498e-15	LD
GGM_3205	PC(18:1/20:3)	PC[FA20:3]	PC(18:1/20:3) [LD]	PC[FA20:3] [LD]	0.0865316	0.00748772	4.88498e-15	LD
GGM_3206	PC(15:0/18:1)	LPC[FA15:0]	PC(15:0/18:1) [LD]	LPC[FA15:0] [LD]	0.0865275	0.00748701	4.88498e-15	LD
GGM_3207	LPC(15:0)	PC(15:0/18:1)	LPC(15:0) [LD]	PC(15:0/18:1) [LD]	0.0865275	0.00748701	4.88498e-15	LD
GGM_3208	TAG46:3-FA16:0	TAG47:2-FA16:1	TAG46:3-FA16:0 [LD]	TAG47:2-FA16:1 [LD]	-0.0865149	0.00748484	4.88498e-15	LD
GGM_3211	DAG(14:0/18:3)	DAG(16:0/20:5)	DAG(14:0/18:3) [LD]	DAG(16:0/20:5) [LD]	0.0864712	0.00747727	5.10703e-15	LD
GGM_3214	DCER(22:2)	DAG[FA22:4]	DCER(22:2) [LD]	DAG[FA22:4] [LD]	0.0864356	0.00747111	5.32907e-15	LD
GGM_3216	PE(O-16:0/22:5)	PE(P-16:0/22:5)	PE(O-16:0/22:5) [LD]	PE(P-16:0/22:5) [LD]	0.0863692	0.00745964	5.55112e-15	LD
GGM_3217	DAG(18:1/22:5)	DAG(18:1/22:6)	DAG(18:1/22:5) [LD]	DAG(18:1/22:6) [LD]	0.086369	0.0074596	5.55112e-15	LD
GGM_3218	TAG58:5-FA18:1	TAG58:6-FA16:0	TAG58:5-FA18:1 [LD]	TAG58:6-FA16:0 [LD]	0.0863023	0.0074481	5.77316e-15	LD
GGM_3223	TAG56:6-FA22:5	TAG56:7-FA22:5	TAG56:6-FA22:5 [LD]	TAG56:7-FA22:5 [LD]	0.0861652	0.00742445	6.21725e-15	LD
GGM_3225	PE[FA16:1]	Total[FA18:1]	PE[FA16:1] [LD]	Total[FA18:1] [LD]	0.0861003	0.00741326	6.66134e-15	LD
GGM_3231	FFA(14:0)	FFA[FA12:0]	FFA(14:0) [LD]	FFA[FA12:0] [LD]	0.0860048	0.00739683	7.10543e-15	LD
GGM_3232	FFA(12:0)	FFA(14:0)	FFA(12:0) [LD]	FFA(14:0) [LD]	0.0860048	0.00739683	7.10543e-15	LD
GGM_3233	FFA(12:0)	FFA[FA14:0]	FFA(12:0) [LD]	FFA[FA14:0] [LD]	0.0860048	0.00739683	7.10543e-15	LD
GGM_3234	FFA[FA12:0]	FFA[FA14:0]	FFA[FA12:0] [LD]	FFA[FA14:0] [LD]	0.0860048	0.00739683	7.10543e-15	LD
GGM_3237	PC(18:1/22:4)	PE(O-18:0/22:4)	PC(18:1/22:4) [LD]	PE(O-18:0/22:4) [LD]	0.0858421	0.00736886	7.99361e-15	LD
GGM_3242	TAG50:3-FA14:0	TAG50:3-FA18:1	TAG50:3-FA14:0 [LD]	TAG50:3-FA18:1 [LD]	0.0857941	0.00736063	8.43769e-15	LD
GGM_3249	PI(18:0/20:3)	PI(18:0/20:4)	PI(18:0/20:3) [LD]	PI(18:0/20:4) [LD]	0.0856455	0.00733515	9.32587e-15	LD
GGM_3251	PE(O-18:0/20:3)	TAG52:2-FA20:0	PE(O-18:0/20:3) [LD]	TAG52:2-FA20:0 [LD]	-0.0856207	0.00733091	9.32587e-15	LD
GGM_3254	DAG(18:2/22:4)	PC(18:0/14:0)	DAG(18:2/22:4) [LD]	PC(18:0/14:0) [LD]	-0.0855896	0.00732559	9.76996e-15	LD
GGM_3255	TAG52:3-FA20:1	TAG58:6-FA20:4	TAG52:3-FA20:1 [LD]	TAG58:6-FA20:4 [LD]	-0.0855815	0.0073242	9.76996e-15	LD
GGM_3259	DAG(14:0/20:4)	DAG[FA15:0]	DAG(14:0/20:4) [LD]	DAG[FA15:0] [LD]	0.0855397	0.00731705	9.99201e-15	LD
GGM_3260	PE(P-18:0/22:6)	PE[FA22:6]	PE(P-18:0/22:6) [LD]	PE[FA22:6] [LD]	0.0855047	0.00731106	1.0214e-14	LD
GGM_3264	PE(18:2/20:4)	TAG52:8-FA18:2	PE(18:2/20:4) [LD]	TAG52:8-FA18:2 [LD]	0.0854472	0.00730122	1.06581e-14	LD
GGM_3265	DAG(14:0/22:6)	PC(15:0/20:4)	DAG(14:0/22:6) [LD]	PC(15:0/20:4) [LD]	-0.0854223	0.00729697	1.08802e-14	LD
GGM_3268	PC(16:0/18:2)	PC(18:1/18:2)	PC(16:0/18:2) [LD]	PC(18:1/18:2) [LD]	0.0853744	0.00728879	1.11022e-14	LD
GGM_3269	PC(18:0/20:5)	PC[FA20:5]	PC(18:0/20:5) [LD]	PC[FA20:5] [LD]	0.0853376	0.0072825	1.15463e-14	LD
GGM_3271	DAG(18:1/22:4)	TAG48:4-FA14:0	DAG(18:1/22:4) [LD]	TAG48:4-FA14:0 [LD]	0.085326	0.00728053	1.15463e-14	LD
GGM_3273	DAG(14:0/20:4)	DAG(16:0/20:5)	DAG(14:0/20:4) [LD]	DAG(16:0/20:5) [LD]	0.0852893	0.00727426	1.19904e-14	LD
GGM_3276	TAG52:3-FA18:1	TAG52:3-FA18:2	TAG52:3-FA18:1 [LD]	TAG52:3-FA18:2 [LD]	0.0852343	0.00726489	1.24345e-14	LD
GGM_3281	PC(18:2/22:6)	PC[FA20:1]	PC(18:2/22:6) [LD]	PC[FA20:1] [LD]	0.0851284	0.00724685	1.33227e-14	LD
GGM_3283	PC(20:0/18:2)	PC(20:0/20:4)	PC(20:0/18:2) [LD]	PC(20:0/20:4) [LD]	0.085031	0.00723027	1.42109e-14	LD
GGM_3285	DAG(14:0/14:0)	DAG(16:1/22:6)	DAG(14:0/14:0) [LD]	DAG(16:1/22:6) [LD]	0.0849963	0.00722437	1.46549e-14	LD
GGM_3286	TAG49:3-FA18:3	TAG51:3-FA18:3	TAG49:3-FA18:3 [LD]	TAG51:3-FA18:3 [LD]	0.0849833	0.00722216	1.4877e-14	LD
GGM_3288	TAG56:6-FA18:3	DCER[FA22:1]	TAG56:6-FA18:3 [LD]	DCER[FA22:1] [LD]	-0.0849586	0.00721796	1.5099e-14	LD
GGM_3295	PC(18:0/20:2)	PC[FA18:0]	PC(18:0/20:2) [LD]	PC[FA18:0] [LD]	0.0848416	0.00719809	1.64313e-14	LD
GGM_3296	PE(18:0/18:0)	PE(O-16:0/22:6)	PE(18:0/18:0) [LD]	PE(O-16:0/22:6) [LD]	0.0848356	0.00719707	1.64313e-14	LD
GGM_3298	TAG58:8-FA22:5	TAG58:9-FA22:5	TAG58:8-FA22:5 [LD]	TAG58:9-FA22:5 [LD]	0.0847714	0.00718619	1.73195e-14	LD
GGM_3299	DAG(12:0/18:0)	DAG(12:0/18:2)	DAG(12:0/18:0) [LD]	DAG(12:0/18:2) [LD]	0.0847644	0.00718499	1.73195e-14	LD
GGM_3300	TAG54:2-FA20:1	TAG[FA20:1]	TAG54:2-FA20:1 [LD]	TAG[FA20:1] [LD]	0.0847505	0.00718265	1.75415e-14	LD
GGM_3301	PC(15:0/20:4)	PC(18:1/18:3)	PC(15:0/20:4) [LD]	PC(18:1/18:3) [LD]	0.0847408	0.007181	1.77636e-14	LD
GGM_3302	TAG53:4-FA16:0	TAG55:4-FA18:1	TAG53:4-FA16:0 [LD]	TAG55:4-FA18:1 [LD]	0.0847309	0.00717933	1.77636e-14	LD
GGM_3303	PE[FA16:0]	PE[FA18:1]	PE[FA16:0] [LD]	PE[FA18:1] [LD]	0.0847252	0.00717836	1.77636e-14	LD
GGM_3305	PI(16:0/20:3)	PI[FA16:0]	PI(16:0/20:3) [LD]	PI[FA16:0] [LD]	0.0847014	0.00717432	1.82077e-14	LD
GGM_3306	PE(O-16:0/22:5)	PE(P-18:1/22:5)	PE(O-16:0/22:5) [LD]	PE(P-18:1/22:5) [LD]	0.0846882	0.00717208	1.82077e-14	LD
GGM_3309	PE(P-18:0/18:2)	PE(P-18:0/20:3)	PE(P-18:0/18:2) [LD]	PE(P-18:0/20:3) [LD]	0.0846118	0.00715916	1.93179e-14	LD
GGM_3310	TAG56:7-FA20:5	TAG56:8-FA20:5	TAG56:7-FA20:5 [LD]	TAG56:8-FA20:5 [LD]	0.0845987	0.00715694	1.95399e-14	LD
GGM_3311	PI(18:0/22:4)	PE[FA18:3]	PI(18:0/22:4) [LD]	PE[FA18:3] [LD]	-0.0845983	0.00715687	1.95399e-14	LD
GGM_3312	PC(17:0/22:6)	PC[FA20:1]	PC(17:0/22:6) [LD]	PC[FA20:1] [LD]	-0.0845723	0.00715248	1.9984e-14	LD
GGM_3313	PC(16:0/14:0)	PC[FA12:0]	PC(16:0/14:0) [LD]	PC[FA12:0] [LD]	0.0845414	0.00714725	2.04281e-14	LD
GGM_3317	TAG[FA18:1]	Total[FA20:4]	TAG[FA18:1] [LD]	Total[FA20:4] [LD]	-0.0844879	0.00713821	2.10942e-14	LD
GGM_3318	PC(16:0/20:4)	PC(18:1/20:4)	PC(16:0/20:4) [LD]	PC(18:1/20:4) [LD]	0.0844544	0.00713255	2.15383e-14	LD
GGM_3323	TAG53:5-FA18:1	TAG53:5-FA18:2	TAG53:5-FA18:1 [LD]	TAG53:5-FA18:2 [LD]	0.0844111	0.00712524	2.22045e-14	LD
GGM_3324	TAG50:5-FA20:5	TAG52:5-FA20:5	TAG50:5-FA20:5 [LD]	TAG52:5-FA20:5 [LD]	0.0844039	0.00712401	2.22045e-14	LD
GGM_3326	PC(16:0/20:4)	PC(18:0/20:4)	PC(16:0/20:4) [LD]	PC(18:0/20:4) [LD]	0.0843572	0.00711614	2.30926e-14	LD
GGM_3333	PC(15:0/20:4)	PC(17:0/20:4)	PC(15:0/20:4) [LD]	PC(17:0/20:4) [LD]	0.0841991	0.00708949	2.57572e-14	LD
GGM_3339	PC(17:0/22:6)	PI(18:1/20:3)	PC(17:0/22:6) [LD]	PI(18:1/20:3) [LD]	-0.0841529	0.00708171	2.66453e-14	LD
GGM_3341	DAG(16:0/20:5)	PC[FA14:1]	DAG(16:0/20:5) [LD]	PC[FA14:1] [LD]	0.0840769	0.00706893	2.79776e-14	LD
GGM_3345	TAG38:0-FA12:0	TAG40:0-FA12:0	TAG38:0-FA12:0 [LD]	TAG40:0-FA12:0 [LD]	0.0840226	0.00705979	2.93099e-14	LD
GGM_3346	TAG55:4-FA18:1	TAG55:4-FA18:2	TAG55:4-FA18:1 [LD]	TAG55:4-FA18:2 [LD]	0.0839874	0.00705388	2.9976e-14	LD
GGM_3347	TAG55:2-FA18:1	TAG55:3-FA18:1	TAG55:2-FA18:1 [LD]	TAG55:3-FA18:1 [LD]	0.083975	0.00705181	3.01981e-14	LD
GGM_3348	TAG56:9-FA20:4	TAG58:9-FA20:4	TAG56:9-FA20:4 [LD]	TAG58:9-FA20:4 [LD]	0.0839677	0.00705058	3.01981e-14	LD
GGM_3349	PC(18:0/20:4)	PC[FA18:0]	PC(18:0/20:4) [LD]	PC[FA18:0] [LD]	0.0839293	0.00704413	3.10862e-14	LD
GGM_3352	DAG(18:1/20:5)	DAG(18:2/20:5)	DAG(18:1/20:5) [LD]	DAG(18:2/20:5) [LD]	0.0838814	0.0070361	3.21965e-14	LD
GGM_3354	DAG(16:0/22:5)	DAG(16:0/22:6)	DAG(16:0/22:5) [LD]	DAG(16:0/22:6) [LD]	0.0838728	0.00703464	3.24185e-14	LD
GGM_3355	TAG51:2-FA18:0	TAG53:2-FA18:0	TAG51:2-FA18:0 [LD]	TAG53:2-FA18:0 [LD]	0.0838644	0.00703324	3.26406e-14	LD
GGM_3357	LCER(24:1)	LCER	LCER(24:1) [LD]	LCER [LD]	0.0838295	0.00702738	3.33067e-14	LD
GGM_3358	LCER[FA24:1]	LCER	LCER[FA24:1] [LD]	LCER [LD]	0.0838295	0.00702738	3.33067e-14	LD
GGM_3360	PE(18:1/18:1)	LPE[FA18:1]	PE(18:1/18:1) [LD]	LPE[FA18:1] [LD]	0.0838125	0.00702454	3.37508e-14	LD
GGM_3361	LPE(18:1)	PE(18:1/18:1)	LPE(18:1) [LD]	PE(18:1/18:1) [LD]	0.0838125	0.00702454	3.37508e-14	LD
GGM_3362	TAG51:3-FA18:1	TAG53:3-FA18:1	TAG51:3-FA18:1 [LD]	TAG53:3-FA18:1 [LD]	0.0838017	0.00702272	3.41949e-14	LD
GGM_3363	TAG58:8-FA22:6	TAG58:9-FA22:6	TAG58:8-FA22:6 [LD]	TAG58:9-FA22:6 [LD]	0.0837762	0.00701845	3.4639e-14	LD
GGM_3367	TAG51:3-FA16:0	TAG53:4-FA18:1	TAG51:3-FA16:0 [LD]	TAG53:4-FA18:1 [LD]	0.0837014	0.00700592	3.64153e-14	LD
GGM_3368	PE(P-16:0/22:5)	PE(P-18:1/22:5)	PE(P-16:0/22:5) [LD]	PE(P-18:1/22:5) [LD]	0.0836671	0.00700018	3.73035e-14	LD
GGM_3376	TAG56:6-FA22:5	TAG[FA22:5]	TAG56:6-FA22:5 [LD]	TAG[FA22:5] [LD]	0.0835363	0.00697832	4.10782e-14	LD
GGM_3378	TAG58:6-FA18:0	TAG58:7-FA18:0	TAG58:6-FA18:0 [LD]	TAG58:7-FA18:0 [LD]	0.0835137	0.00697455	4.17444e-14	LD
GGM_3379	DAG(16:0/18:3)	TAG51:4-FA18:1	DAG(16:0/18:3) [LD]	TAG51:4-FA18:1 [LD]	-0.0834904	0.00697065	4.24105e-14	LD
GGM_3380	PI(18:1/18:2)	PI[FA18:2]	PI(18:1/18:2) [LD]	PI[FA18:2] [LD]	0.0834865	0.00696999	4.26326e-14	LD
GGM_3383	PE(P-16:0/16:0)	PE(P-18:0/16:0)	PE(P-16:0/16:0) [LD]	PE(P-18:0/16:0) [LD]	0.0833854	0.00695312	4.57412e-14	LD
GGM_3384	DAG(14:0/14:0)	DAG(16:0/16:0)	DAG(14:0/14:0) [LD]	DAG(16:0/16:0) [LD]	0.0833819	0.00695254	4.57412e-14	LD
GGM_3385	DAG(16:0/20:5)	DAG(16:0/22:5)	DAG(16:0/20:5) [LD]	DAG(16:0/22:5) [LD]	0.0833595	0.0069488	4.64073e-14	LD
GGM_3386	TAG44:2-FA16:0	TAG46:3-FA18:1	TAG44:2-FA16:0 [LD]	TAG46:3-FA18:1 [LD]	0.0833538	0.00694785	4.66294e-14	LD
GGM_3387	TAG36:0-FA12:0	TAG42:2-FA18:2	TAG36:0-FA12:0 [LD]	TAG42:2-FA18:2 [LD]	0.0833511	0.0069474	4.66294e-14	LD
GGM_3388	PC(20:0/18:2)	PC[FA18:2]	PC(20:0/18:2) [LD]	PC[FA18:2] [LD]	0.0833386	0.00694533	4.70735e-14	LD
GGM_3389	PI(18:2/18:2)	TAG51:4-FA18:1	PI(18:2/18:2) [LD]	TAG51:4-FA18:1 [LD]	0.0833351	0.00694475	4.70735e-14	LD
GGM_3394	TAG52:6-FA16:0	Total[FA20:4]	TAG52:6-FA16:0 [LD]	Total[FA20:4] [LD]	-0.0832731	0.0069344	4.92939e-14	LD
GGM_3396	TAG58:6-FA16:0	Total[FA22:5]	TAG58:6-FA16:0 [LD]	Total[FA22:5] [LD]	0.0832481	0.00693024	5.01821e-14	LD
GGM_3397	DAG(14:0/22:6)	PI(18:1/16:1)	DAG(14:0/22:6) [LD]	PI(18:1/16:1) [LD]	0.0832472	0.0069301	5.01821e-14	LD
GGM_3398	DAG(16:0/16:1)	DAG(16:1/16:1)	DAG(16:0/16:1) [LD]	DAG(16:1/16:1) [LD]	0.0832336	0.00692783	5.06262e-14	LD
GGM_3399	TAG44:2-FA16:0	TAG46:4-FA18:2	TAG44:2-FA16:0 [LD]	TAG46:4-FA18:2 [LD]	0.0832313	0.00692744	5.06262e-14	LD
GGM_3400	DAG(16:1/18:2)	DAG(18:1/18:2)	DAG(16:1/18:2) [LD]	DAG(18:1/18:2) [LD]	0.0832201	0.00692558	5.10703e-14	LD
GGM_3403	TAG52:3-FA16:0	TAG52:3-FA18:1	TAG52:3-FA16:0 [LD]	TAG52:3-FA18:1 [LD]	0.0831928	0.00692104	5.21805e-14	LD
GGM_3404	PE(O-16:0/22:4)	PE(P-18:1/22:4)	PE(O-16:0/22:4) [LD]	PE(P-18:1/22:4) [LD]	0.0831833	0.00691946	5.24025e-14	LD
GGM_3406	PC(18:2/18:3)	PC(20:0/20:3)	PC(18:2/18:3) [LD]	PC(20:0/20:3) [LD]	0.0831493	0.0069138	5.37348e-14	LD
GGM_3409	PC(18:2/22:4)	TAG56:7-FA18:0	PC(18:2/22:4) [LD]	TAG56:7-FA18:0 [LD]	0.083079	0.00690212	5.63993e-14	LD
GGM_3411	PE(P-18:0/20:4)	PE(P-18:0/20:5)	PE(P-18:0/20:4) [LD]	PE(P-18:0/20:5) [LD]	0.0829503	0.00688075	6.17284e-14	LD
GGM_3412	PE(16:0/20:3)	PE[FA20:3]	PE(16:0/20:3) [LD]	PE[FA20:3] [LD]	0.0829233	0.00687627	6.28386e-14	LD
GGM_3413	PE(P-18:1/22:5)	PE(P-18:1/22:6)	PE(P-18:1/22:5) [LD]	PE(P-18:1/22:6) [LD]	0.0829182	0.00687543	6.30607e-14	LD
GGM_3416	PC(18:0/18:1)	PC(18:0/18:2)	PC(18:0/18:1) [LD]	PC(18:0/18:2) [LD]	0.0828786	0.00686886	6.4837e-14	LD
GGM_3421	CE(12:0)	CE(14:0)	CE(12:0) [LD]	CE(14:0) [LD]	0.082821	0.00685932	6.75016e-14	LD
GGM_3422	CE(12:0)	CE[FA14:0]	CE(12:0) [LD]	CE[FA14:0] [LD]	0.082821	0.00685932	6.75016e-14	LD
GGM_3423	CE[FA12:0]	CE[FA14:0]	CE[FA12:0] [LD]	CE[FA14:0] [LD]	0.082821	0.00685932	6.75016e-14	LD
GGM_3424	CE(14:0)	CE[FA12:0]	CE(14:0) [LD]	CE[FA12:0] [LD]	0.082821	0.00685932	6.75016e-14	LD
GGM_3427	PE(O-18:0/22:4)	PE(P-18:1/22:4)	PE(O-18:0/22:4) [LD]	PE(P-18:1/22:4) [LD]	0.0827576	0.00684882	7.06102e-14	LD
GGM_3428	PC(18:1/16:1)	PC[FA18:1]	PC(18:1/16:1) [LD]	PC[FA18:1] [LD]	0.0827491	0.00684742	7.10543e-14	LD
GGM_3431	PI(18:1/18:1)	PI(18:1/20:4)	PI(18:1/18:1) [LD]	PI(18:1/20:4) [LD]	0.0826688	0.00683413	7.50511e-14	LD
GGM_3432	PE(16:0/18:2)	PE(16:0/22:5)	PE(16:0/18:2) [LD]	PE(16:0/22:5) [LD]	0.0826646	0.00683343	7.50511e-14	LD
GGM_3434	PE(16:0/16:0)	DAG[FA15:0]	PE(16:0/16:0) [LD]	DAG[FA15:0] [LD]	-0.0826322	0.00682808	7.68274e-14	LD
GGM_3435	TAG48:3-FA12:0	TAG48:4-FA12:0	TAG48:3-FA12:0 [LD]	TAG48:4-FA12:0 [LD]	0.0826314	0.00682795	7.68274e-14	LD
GGM_3436	PI(18:0/18:2)	PI	PI(18:0/18:2) [LD]	PI [LD]	0.0826188	0.00682587	7.77156e-14	LD
GGM_3437	TAG54:8-FA20:5	TAG58:10-FA20:5	TAG54:8-FA20:5 [LD]	TAG58:10-FA20:5 [LD]	0.0826179	0.00682572	7.77156e-14	LD
GGM_3440	DAG(18:1/20:2)	TAG56:3-FA20:2	DAG(18:1/20:2) [LD]	TAG56:3-FA20:2 [LD]	0.0825927	0.00682156	7.90479e-14	LD
GGM_3443	CE(22:2)	CE[FA22:1]	CE(22:2) [LD]	CE[FA22:1] [LD]	0.0825851	0.00682029	7.9492e-14	LD
GGM_3444	CE(22:1)	CE(22:2)	CE(22:1) [LD]	CE(22:2) [LD]	0.0825851	0.00682029	7.9492e-14	LD
GGM_3445	CE(22:1)	CE[FA22:2]	CE(22:1) [LD]	CE[FA22:2] [LD]	0.0825851	0.00682029	7.9492e-14	LD
GGM_3446	CE[FA22:1]	CE[FA22:2]	CE[FA22:1] [LD]	CE[FA22:2] [LD]	0.0825851	0.00682029	7.9492e-14	LD
GGM_3448	PE(P-18:1/22:5)	PE[FA22:5]	PE(P-18:1/22:5) [LD]	PE[FA22:5] [LD]	0.0825582	0.00681585	8.08242e-14	LD
GGM_3450	DAG(16:0/18:0)	DAG(16:0/18:1)	DAG(16:0/18:0) [LD]	DAG(16:0/18:1) [LD]	0.0824977	0.00680587	8.43769e-14	LD
GGM_3454	PC(16:0/18:1)	PC(18:2/20:5)	PC(16:0/18:1) [LD]	PC(18:2/20:5) [LD]	0.0824151	0.00679225	8.92619e-14	LD
GGM_3456	DAG(18:2/22:4)	PI(18:1/16:1)	DAG(18:2/22:4) [LD]	PI(18:1/16:1) [LD]	0.0823048	0.00677408	9.63674e-14	LD
GGM_3458	PI(16:0/22:5)	TAG51:4-FA20:4	PI(16:0/22:5) [LD]	TAG51:4-FA20:4 [LD]	0.0822903	0.00677169	9.72555e-14	LD
GGM_3459	PE(P-18:0/20:5)	PE(P-18:0/22:6)	PE(P-18:0/20:5) [LD]	PE(P-18:0/22:6) [LD]	0.0822751	0.00676919	9.83658e-14	LD
GGM_3461	DAG(14:0/18:3)	PC[FA12:0]	DAG(14:0/18:3) [LD]	PC[FA12:0] [LD]	0.0822367	0.00676287	1.00808e-13	LD
GGM_3462	PI(16:0/18:2)	PI(16:0/20:4)	PI(16:0/18:2) [LD]	PI(16:0/20:4) [LD]	0.0822092	0.00675835	1.03029e-13	LD
GGM_3465	TAG53:3-FA16:0	TAG55:5-FA18:1	TAG53:3-FA16:0 [LD]	TAG55:5-FA18:1 [LD]	0.0821398	0.00674694	1.07914e-13	LD
GGM_3466	DAG(18:1/20:3)	DAG[FA20:2]	DAG(18:1/20:3) [LD]	DAG[FA20:2] [LD]	0.0821132	0.00674258	1.09912e-13	LD
GGM_3467	DAG(16:1/20:2)	TAG52:2-FA14:0	DAG(16:1/20:2) [LD]	TAG52:2-FA14:0 [LD]	-0.0821008	0.00674053	1.108e-13	LD
GGM_3473	TAG42:1-FA18:1	TAG42:2-FA18:2	TAG42:1-FA18:1 [LD]	TAG42:2-FA18:2 [LD]	0.0819771	0.00672024	1.20792e-13	LD
GGM_3474	TAG40:0-FA16:0	TAG42:0-FA16:0	TAG40:0-FA16:0 [LD]	TAG42:0-FA16:0 [LD]	0.0819372	0.0067137	1.23901e-13	LD
GGM_3475	TAG52:3-FA22:1	TAG52:4-FA22:1	TAG52:3-FA22:1 [LD]	TAG52:4-FA22:1 [LD]	0.0819102	0.00670928	1.26343e-13	LD
GGM_3477	TAG54:7-FA16:1	TAG56:7-FA18:1	TAG54:7-FA16:1 [LD]	TAG56:7-FA18:1 [LD]	0.0818556	0.00670033	1.31006e-13	LD
GGM_3478	TAG58:5-FA18:1	TAG58:6-FA22:4	TAG58:5-FA18:1 [LD]	TAG58:6-FA22:4 [LD]	0.0818479	0.00669907	1.31895e-13	LD
GGM_3479	PI(16:0/20:4)	PI(18:0/20:4)	PI(16:0/20:4) [LD]	PI(18:0/20:4) [LD]	0.0818334	0.00669671	1.33227e-13	LD
GGM_3481	HCER(22:0)	HCER	HCER(22:0) [LD]	HCER [LD]	0.0818202	0.00669455	1.34337e-13	LD
GGM_3482	HCER[FA22:0]	HCER	HCER[FA22:0] [LD]	HCER [LD]	0.0818202	0.00669455	1.34337e-13	LD
GGM_3485	TAG51:3-FA16:0	TAG51:4-FA16:0	TAG51:3-FA16:0 [LD]	TAG51:4-FA16:0 [LD]	0.0817715	0.00668658	1.39e-13	LD
GGM_3486	TAG56:3-FA18:2	TAG58:3-FA18:1	TAG56:3-FA18:2 [LD]	TAG58:3-FA18:1 [LD]	0.0817612	0.0066849	1.39888e-13	LD
GGM_3487	DAG(16:1/20:0)	PE[FA20:1]	DAG(16:1/20:0) [LD]	PE[FA20:1] [LD]	-0.0817429	0.0066819	1.41664e-13	LD
GGM_3488	PE(P-16:0/16:0)	TAG60:11-FA22:5	PE(P-16:0/16:0) [LD]	TAG60:11-FA22:5 [LD]	0.0817319	0.0066801	1.42553e-13	LD
GGM_3489	PI(18:0/16:0)	Total[FA20:4]	PI(18:0/16:0) [LD]	Total[FA20:4] [LD]	0.0817189	0.00667798	1.43885e-13	LD
GGM_3491	PC(14:0/16:1)	PE(18:0/16:0)	PC(14:0/16:1) [LD]	PE(18:0/16:0) [LD]	0.0816759	0.00667095	1.48326e-13	LD
GGM_3494	TAG56:4-FA18:0	TAG56:4-FA20:4	TAG56:4-FA18:0 [LD]	TAG56:4-FA20:4 [LD]	0.0816671	0.00666952	1.49214e-13	LD
GGM_3495	DCER(22:1)	DCER(26:0)	DCER(22:1) [LD]	DCER(26:0) [LD]	0.0816602	0.00666839	1.49658e-13	LD
GGM_3496	DCER(22:1)	DCER[FA26:0]	DCER(22:1) [LD]	DCER[FA26:0] [LD]	0.0816602	0.00666839	1.49658e-13	LD
GGM_3497	PE(18:1/20:4)	PE(18:1/22:6)	PE(18:1/20:4) [LD]	PE(18:1/22:6) [LD]	0.0816222	0.00666219	1.53655e-13	LD
GGM_3499	DAG(16:1/16:1)	DAG(18:0/18:3)	DAG(16:1/16:1) [LD]	DAG(18:0/18:3) [LD]	0.081603	0.00665905	1.55875e-13	LD
GGM_3505	PE(O-18:0/22:5)	TAG52:4-FA18:0	PE(O-18:0/22:5) [LD]	TAG52:4-FA18:0 [LD]	-0.0815609	0.00665218	1.60316e-13	LD
GGM_3507	TAG40:0-FA16:0	TAG42:1-FA18:1	TAG40:0-FA16:0 [LD]	TAG42:1-FA18:1 [LD]	0.0815483	0.00665013	1.61648e-13	LD
GGM_3508	PE(18:0/16:0)	PE(P-16:0/16:0)	PE(18:0/16:0) [LD]	PE(P-16:0/16:0) [LD]	0.0815437	0.00664938	1.62093e-13	LD
GGM_3510	PC(14:0/20:3)	PC(16:0/20:3)	PC(14:0/20:3) [LD]	PC(16:0/20:3) [LD]	0.0815294	0.00664704	1.63869e-13	LD
GGM_3512	PE(18:1/16:1)	PE(18:1/20:3)	PE(18:1/16:1) [LD]	PE(18:1/20:3) [LD]	0.0814845	0.00663972	1.68754e-13	LD
GGM_3515	PC(14:0/22:5)	PC(16:0/22:5)	PC(14:0/22:5) [LD]	PC(16:0/22:5) [LD]	0.0814491	0.00663396	1.72973e-13	LD
GGM_3520	PC(14:0/22:5)	PE(O-18:0/22:4)	PC(14:0/22:5) [LD]	PE(O-18:0/22:4) [LD]	0.0812927	0.0066085	1.92291e-13	LD
GGM_3521	DAG(16:1/20:0)	DAG(18:1/22:4)	DAG(16:1/20:0) [LD]	DAG(18:1/22:4) [LD]	-0.0812923	0.00660845	1.92513e-13	LD
GGM_3524	PE(O-18:0/16:0)	PE(P-18:0/16:0)	PE(O-18:0/16:0) [LD]	PE(P-18:0/16:0) [LD]	0.081274	0.00660546	1.94955e-13	LD
GGM_3525	CE(17:0)	CE[FA15:0]	CE(17:0) [LD]	CE[FA15:0] [LD]	0.0812626	0.0066036	1.96287e-13	LD
GGM_3526	CE(15:0)	CE(17:0)	CE(15:0) [LD]	CE(17:0) [LD]	0.0812626	0.0066036	1.96287e-13	LD
GGM_3527	CE(15:0)	CE[FA17:0]	CE(15:0) [LD]	CE[FA17:0] [LD]	0.0812626	0.0066036	1.96287e-13	LD
GGM_3528	CE[FA15:0]	CE[FA17:0]	CE[FA15:0] [LD]	CE[FA17:0] [LD]	0.0812626	0.0066036	1.96287e-13	LD
GGM_3529	PI(16:0/16:0)	PI(16:0/22:5)	PI(16:0/16:0) [LD]	PI(16:0/22:5) [LD]	0.0812451	0.00660077	1.9873e-13	LD
GGM_3531	PC(16:0/20:2)	Total[FA20:2]	PC(16:0/20:2) [LD]	Total[FA20:2] [LD]	0.0811776	0.0065898	2.08056e-13	LD
GGM_3532	PC(18:1/18:3)	PE(O-16:0/18:1)	PC(18:1/18:3) [LD]	PE(O-16:0/18:1) [LD]	-0.0811622	0.0065873	2.10276e-13	LD
GGM_3536	PE(P-16:0/20:3)	PE[FA20:3]	PE(P-16:0/20:3) [LD]	PE[FA20:3] [LD]	0.0810992	0.00657707	2.1938e-13	LD
GGM_3537	PC(16:0/20:2)	PI[FA22:4]	PC(16:0/20:2) [LD]	PI[FA22:4] [LD]	0.0810926	0.00657601	2.20268e-13	LD
GGM_3539	TAG44:0-FA18:0	TAG53:6-FA18:2	TAG44:0-FA18:0 [LD]	TAG53:6-FA18:2 [LD]	0.0810834	0.00657452	2.21823e-13	LD
GGM_3540	TAG46:3-FA16:0	TAG48:5-FA18:2	TAG46:3-FA16:0 [LD]	TAG48:5-FA18:2 [LD]	0.081073	0.00657283	2.23377e-13	LD
GGM_3541	PC(16:0/18:1)	PC[FA16:0]	PC(16:0/18:1) [LD]	PC[FA16:0] [LD]	0.0810687	0.00657213	2.24043e-13	LD
GGM_3542	TAG53:6-FA18:1	TAG53:6-FA18:3	TAG53:6-FA18:1 [LD]	TAG53:6-FA18:3 [LD]	0.0810643	0.00657141	2.24709e-13	LD
GGM_3547	TAG55:3-FA18:1	TAG55:3-FA18:2	TAG55:3-FA18:1 [LD]	TAG55:3-FA18:2 [LD]	0.0809657	0.00655545	2.40252e-13	LD
GGM_3548	PE(16:0/18:1)	PE(16:0/20:4)	PE(16:0/18:1) [LD]	PE(16:0/20:4) [LD]	0.0809621	0.00655487	2.40696e-13	LD
GGM_3549	TAG50:0-FA14:0	TAG54:0-FA18:0	TAG50:0-FA14:0 [LD]	TAG54:0-FA18:0 [LD]	0.0809482	0.00655261	2.42917e-13	LD
GGM_3552	PE(O-16:0/20:4)	PE[FA16:0]	PE(O-16:0/20:4) [LD]	PE[FA16:0] [LD]	0.0809209	0.0065482	2.4758e-13	LD
GGM_3553	HCER(24:1)	HCER	HCER(24:1) [LD]	HCER [LD]	0.0809189	0.00654787	2.47802e-13	LD
GGM_3554	HCER[FA24:1]	HCER	HCER[FA24:1] [LD]	HCER [LD]	0.0809189	0.00654787	2.47802e-13	LD
GGM_3559	PE(O-16:0/18:2)	PE(O-16:0/22:5)	PE(O-16:0/18:2) [LD]	PE(O-16:0/22:5) [LD]	0.0808658	0.00653928	2.57128e-13	LD
GGM_3561	LPE(18:1)	LPE	LPE(18:1) [LD]	LPE [LD]	0.0808384	0.00653484	2.61791e-13	LD
GGM_3562	LPE[FA18:1]	LPE	LPE[FA18:1] [LD]	LPE [LD]	0.0808384	0.00653484	2.61791e-13	LD
GGM_3563	TAG54:3-FA20:2	TAG54:4-FA20:2	TAG54:3-FA20:2 [LD]	TAG54:4-FA20:2 [LD]	0.0808323	0.00653387	2.62901e-13	LD
GGM_3564	PE(P-16:0/20:4)	PE[FA20:4]	PE(P-16:0/20:4) [LD]	PE[FA20:4] [LD]	0.0808168	0.00653136	2.65565e-13	LD
GGM_3565	TAG60:11-FA22:5	TAG60:11-FA22:6	TAG60:11-FA22:5 [LD]	TAG60:11-FA22:6 [LD]	0.0808159	0.0065312	2.65787e-13	LD
GGM_3570	PE(O-18:0/22:5)	PE(P-18:0/22:5)	PE(O-18:0/22:5) [LD]	PE(P-18:0/22:5) [LD]	0.0807036	0.00651307	2.86882e-13	LD
GGM_3572	PE(P-16:0/22:5)	PE(P-16:0/22:6)	PE(P-16:0/22:5) [LD]	PE(P-16:0/22:6) [LD]	0.0806454	0.00650368	2.98206e-13	LD
GGM_3574	PE(18:2/20:4)	TAG51:5-FA18:3	PE(18:2/20:4) [LD]	TAG51:5-FA18:3 [LD]	0.0805943	0.00649543	3.08642e-13	LD
GGM_3575	PE(O-18:0/22:6)	PE(P-18:0/22:6)	PE(O-18:0/22:6) [LD]	PE(P-18:0/22:6) [LD]	0.0805775	0.00649274	3.12195e-13	LD
GGM_3576	PE(18:1/16:1)	TAG52:2-FA20:0	PE(18:1/16:1) [LD]	TAG52:2-FA20:0 [LD]	-0.0805685	0.00649128	3.13971e-13	LD
GGM_3579	TAG48:2-FA14:1	TAG48:3-FA14:1	TAG48:2-FA14:1 [LD]	TAG48:3-FA14:1 [LD]	0.0805558	0.00648924	3.16636e-13	LD
GGM_3581	PC(18:0/18:0)	PC[FA18:0]	PC(18:0/18:0) [LD]	PC[FA18:0] [LD]	0.0805197	0.00648343	3.24629e-13	LD
GGM_3584	TAG53:1-FA16:0	TAG56:10-FA18:2	TAG53:1-FA16:0 [LD]	TAG56:10-FA18:2 [LD]	0.0804892	0.0064785	3.31291e-13	LD
GGM_3586	TAG55:4-FA18:1	TAG55:5-FA18:2	TAG55:4-FA18:1 [LD]	TAG55:5-FA18:2 [LD]	0.0804481	0.00647189	3.40616e-13	LD
GGM_3589	PC(16:0/16:0)	PC(20:0/14:1)	PC(16:0/16:0) [LD]	PC(20:0/14:1) [LD]	0.0804213	0.00646758	3.46834e-13	LD
GGM_3590	DAG(16:0/16:0)	DAG(16:0/18:1)	DAG(16:0/16:0) [LD]	DAG(16:0/18:1) [LD]	0.0804208	0.00646751	3.46834e-13	LD
GGM_3591	TAG47:1-FA16:1	TAG49:1-FA16:1	TAG47:1-FA16:1 [LD]	TAG49:1-FA16:1 [LD]	0.0804129	0.00646623	3.4861e-13	LD
GGM_3593	TAG52:4-FA14:0	TAG52:5-FA14:0	TAG52:4-FA14:0 [LD]	TAG52:5-FA14:0 [LD]	0.0803744	0.00646004	3.57936e-13	LD
GGM_3594	DAG(12:0/16:0)	PC[FA16:0]	DAG(12:0/16:0) [LD]	PC[FA16:0] [LD]	-0.0803646	0.00645847	3.60156e-13	LD
GGM_3595	TAG53:3-FA16:0	TAG55:3-FA18:1	TAG53:3-FA16:0 [LD]	TAG55:3-FA18:1 [LD]	0.080351	0.00645628	3.63487e-13	LD
GGM_3596	TAG50:4-FA18:1	TAG50:5-FA18:1	TAG50:4-FA18:1 [LD]	TAG50:5-FA18:1 [LD]	0.0803493	0.00645601	3.63931e-13	LD
GGM_3598	TAG46:3-FA16:0	TAG48:4-FA18:1	TAG46:3-FA16:0 [LD]	TAG48:4-FA18:1 [LD]	0.0803112	0.00644989	3.73479e-13	LD
GGM_3601	TAG56:4-FA18:0	TAG56:5-FA20:4	TAG56:4-FA18:0 [LD]	TAG56:5-FA20:4 [LD]	0.0802571	0.0064412	3.87246e-13	LD
GGM_3602	PC(18:1/22:6)	PE(18:1/22:6)	PC(18:1/22:6) [LD]	PE(18:1/22:6) [LD]	0.0802543	0.00644076	3.87912e-13	LD
GGM_3603	PE(O-18:0/22:6)	PE[FA22:6]	PE(O-18:0/22:6) [LD]	PE[FA22:6] [LD]	0.080251	0.00644022	3.888e-13	LD
GGM_3604	FFA(18:4)	Total[FA18:4]	FFA(18:4) [LD]	Total[FA18:4] [LD]	0.080222	0.00643557	3.9635e-13	LD
GGM_3605	FFA[FA18:4]	Total[FA18:4]	FFA[FA18:4] [LD]	Total[FA18:4] [LD]	0.080222	0.00643557	3.9635e-13	LD
GGM_3606	TAG54:7-FA18:2	TAG54:8-FA18:3	TAG54:7-FA18:2 [LD]	TAG54:8-FA18:3 [LD]	0.0802188	0.00643506	3.97238e-13	LD
GGM_3607	PC[FA18:0]	PC[FA20:4]	PC[FA18:0] [LD]	PC[FA20:4] [LD]	0.0801905	0.00643052	4.05009e-13	LD
GGM_3608	PE(P-16:0/18:1)	PE(P-16:0/18:2)	PE(P-16:0/18:1) [LD]	PE(P-16:0/18:2) [LD]	0.0801886	0.00643021	4.05453e-13	LD
GGM_3610	PC(18:0/20:1)	PC[FA20:1]	PC(18:0/20:1) [LD]	PC[FA20:1] [LD]	0.0801599	0.0064256	4.13225e-13	LD
GGM_3611	PI(16:0/22:5)	TAG56:7-FA18:0	PI(16:0/22:5) [LD]	TAG56:7-FA18:0 [LD]	0.0801596	0.00642556	4.13447e-13	LD
GGM_3613	PI(18:2/18:2)	TAG51:5-FA18:2	PI(18:2/18:2) [LD]	TAG51:5-FA18:2 [LD]	0.0801469	0.00642353	4.17e-13	LD
GGM_3614	LPE(18:1)	PE(16:0/18:1)	LPE(18:1) [LD]	PE(16:0/18:1) [LD]	0.0801281	0.00642052	4.22107e-13	LD
GGM_3615	PE(16:0/18:1)	LPE[FA18:1]	PE(16:0/18:1) [LD]	LPE[FA18:1] [LD]	0.0801281	0.00642052	4.22107e-13	LD
GGM_3617	PE(O-18:0/20:3)	PE(P-18:0/20:3)	PE(O-18:0/20:3) [LD]	PE(P-18:0/20:3) [LD]	0.0801116	0.00641787	4.2677e-13	LD
GGM_3618	PC(18:1/22:5)	PE(16:0/18:3)	PC(18:1/22:5) [LD]	PE(16:0/18:3) [LD]	-0.0801081	0.0064173	4.2788e-13	LD
GGM_3619	TAG54:3-FA18:3	TAG56:4-FA20:4	TAG54:3-FA18:3 [LD]	TAG56:4-FA20:4 [LD]	0.0801021	0.00641634	4.29434e-13	LD
GGM_3620	TAG56:2-FA18:1	TAG58:2-FA18:1	TAG56:2-FA18:1 [LD]	TAG58:2-FA18:1 [LD]	0.0800992	0.00641589	4.30322e-13	LD
GGM_3622	TAG52:1-FA16:1	TAG52:2-FA16:1	TAG52:1-FA16:1 [LD]	TAG52:2-FA16:1 [LD]	0.0800855	0.00641369	4.34319e-13	LD
GGM_3623	FFA(22:2)	Total[FA22:2]	FFA(22:2) [LD]	Total[FA22:2] [LD]	0.0800666	0.00641065	4.3987e-13	LD
GGM_3624	FFA[FA22:2]	Total[FA22:2]	FFA[FA22:2] [LD]	Total[FA22:2] [LD]	0.0800666	0.00641065	4.3987e-13	LD
GGM_3627	TAG55:4-FA18:2	TAG55:5-FA18:2	TAG55:4-FA18:2 [LD]	TAG55:5-FA18:2 [LD]	0.0800246	0.00640394	4.52527e-13	LD
GGM_3628	PI(16:0/20:3)	PI(18:0/20:3)	PI(16:0/20:3) [LD]	PI(18:0/20:3) [LD]	0.0800222	0.00640356	4.53193e-13	LD
GGM_3631	DAG(12:0/18:0)	TAG44:0-FA18:0	DAG(12:0/18:0) [LD]	TAG44:0-FA18:0 [LD]	0.079929	0.00638864	4.82281e-13	LD
GGM_3634	TAG50:3-FA14:1	TAG[FA14:1]	TAG50:3-FA14:1 [LD]	TAG[FA14:1] [LD]	0.0799138	0.00638621	4.87166e-13	LD
GGM_3636	PE(18:1/22:5)	PI[FA22:4]	PE(18:1/22:5) [LD]	PI[FA22:4] [LD]	0.0797964	0.00636746	5.26912e-13	LD
GGM_3638	CE(18:4)	CE[FA18:3]	CE(18:4) [LD]	CE[FA18:3] [LD]	0.0797812	0.00636504	5.32463e-13	LD
GGM_3639	CE(18:3)	CE(18:4)	CE(18:3) [LD]	CE(18:4) [LD]	0.0797812	0.00636504	5.32463e-13	LD
GGM_3640	CE(18:3)	CE[FA18:4]	CE(18:3) [LD]	CE[FA18:4] [LD]	0.0797812	0.00636504	5.32463e-13	LD
GGM_3641	CE[FA18:3]	CE[FA18:4]	CE[FA18:3] [LD]	CE[FA18:4] [LD]	0.0797812	0.00636504	5.32463e-13	LD
GGM_3642	PE(O-16:0/20:3)	PE[FA20:2]	PE(O-16:0/20:3) [LD]	PE[FA20:2] [LD]	-0.0797687	0.00636304	5.36904e-13	LD
GGM_3644	PE(P-18:1/18:2)	PE(P-18:1/20:4)	PE(P-18:1/18:2) [LD]	PE(P-18:1/20:4) [LD]	0.0797296	0.00635682	5.50893e-13	LD
GGM_3646	TAG52:0-FA18:0	TAG54:0-FA18:0	TAG52:0-FA18:0 [LD]	TAG54:0-FA18:0 [LD]	0.0797279	0.00635654	5.51559e-13	LD
GGM_3649	DAG(16:0/18:3)	DAG(18:2/18:3)	DAG(16:0/18:3) [LD]	DAG(18:2/18:3) [LD]	0.0796789	0.00634873	5.69767e-13	LD
GGM_3650	PI(18:0/22:4)	PI(18:0/22:5)	PI(18:0/22:4) [LD]	PI(18:0/22:5) [LD]	0.0796742	0.00634798	5.71543e-13	LD
GGM_3651	PE(18:0/16:0)	PE(O-16:0/20:3)	PE(18:0/16:0) [LD]	PE(O-16:0/20:3) [LD]	-0.0796307	0.00634105	5.88418e-13	LD
GGM_3653	PE(16:0/16:1)	PE(16:0/20:3)	PE(16:0/16:1) [LD]	PE(16:0/20:3) [LD]	0.0796156	0.00633864	5.94413e-13	LD
GGM_3655	PI(18:0/18:1)	PI(18:0/18:2)	PI(18:0/18:1) [LD]	PI(18:0/18:2) [LD]	0.0795828	0.00633342	6.07514e-13	LD
GGM_3657	TAG52:3-FA14:0	TAG52:4-FA14:0	TAG52:3-FA14:0 [LD]	TAG52:4-FA14:0 [LD]	0.0795484	0.00632795	6.21725e-13	LD
GGM_3659	PE(P-18:1/22:6)	PE[FA22:6]	PE(P-18:1/22:6) [LD]	PE[FA22:6] [LD]	0.0795433	0.00632714	6.23723e-13	LD
GGM_3661	DAG(15:0/18:2)	PI(18:1/20:3)	DAG(15:0/18:2) [LD]	PI(18:1/20:3) [LD]	0.0795293	0.0063249	6.29719e-13	LD
GGM_3662	TAG40:0-FA12:0	TAG42:2-FA12:0	TAG40:0-FA12:0 [LD]	TAG42:2-FA12:0 [LD]	0.0795134	0.00632239	6.3638e-13	LD
GGM_3663	TAG56:1-FA18:1	PC.y	TAG56:1-FA18:1 [LD]	PC [LD]	-0.0795101	0.00632185	6.37712e-13	LD
GGM_3666	DAG(12:0/18:0)	PE(P-18:0/16:0)	DAG(12:0/18:0) [LD]	PE(P-18:0/16:0) [LD]	-0.0794982	0.00631997	6.42597e-13	LD
GGM_3668	PE(P-18:0/20:3)	PE[FA20:3]	PE(P-18:0/20:3) [LD]	PE[FA20:3] [LD]	0.0794628	0.00631433	6.5814e-13	LD
GGM_3674	PI(18:0/22:4)	PC[FA12:0]	PI(18:0/22:4) [LD]	PC[FA12:0] [LD]	-0.0793813	0.00630139	6.94556e-13	LD
GGM_3675	TAG56:2-FA18:0	TAG56:2-FA20:1	TAG56:2-FA18:0 [LD]	TAG56:2-FA20:1 [LD]	0.0793807	0.00630129	6.95e-13	LD
GGM_3677	TAG58:6-FA16:0	TAG58:6-FA18:1	TAG58:6-FA16:0 [LD]	TAG58:6-FA18:1 [LD]	0.0793487	0.00629622	7.09655e-13	LD
GGM_3679	DAG(16:1/18:0)	DAG(16:1/18:1)	DAG(16:1/18:0) [LD]	DAG(16:1/18:1) [LD]	0.0793418	0.00629512	7.13207e-13	LD
GGM_3687	FFA(20:3)	FFA(20:4)	FFA(20:3) [LD]	FFA(20:4) [LD]	0.0792131	0.00627471	7.76712e-13	LD
GGM_3688	FFA(20:3)	FFA[FA20:4]	FFA(20:3) [LD]	FFA[FA20:4] [LD]	0.0792131	0.00627471	7.76712e-13	LD
GGM_3689	FFA[FA20:3]	FFA[FA20:4]	FFA[FA20:3] [LD]	FFA[FA20:4] [LD]	0.0792131	0.00627471	7.76712e-13	LD
GGM_3690	FFA(20:4)	FFA[FA20:3]	FFA(20:4) [LD]	FFA[FA20:3] [LD]	0.0792131	0.00627471	7.76712e-13	LD
GGM_3692	PC(14:0/22:6)	PC(16:0/12:0)	PC(14:0/22:6) [LD]	PC(16:0/12:0) [LD]	0.0792077	0.00627385	7.79377e-13	LD
GGM_3696	PC(16:0/18:2)	PE[FA18:2]	PC(16:0/18:2) [LD]	PE[FA18:2] [LD]	0.0791739	0.0062685	7.9714e-13	LD
GGM_3701	TAG52:2-FA20:0	TAG52:3-FA20:1	TAG52:2-FA20:0 [LD]	TAG52:3-FA20:1 [LD]	0.0790268	0.00624523	8.78409e-13	LD
GGM_3703	TAG56:2-FA20:0	TAG[FA20:0]	TAG56:2-FA20:0 [LD]	TAG[FA20:0] [LD]	0.0789857	0.00623875	9.02611e-13	LD
GGM_3704	PC(15:0/20:4)	PC(16:0/20:4)	PC(15:0/20:4) [LD]	PC(16:0/20:4) [LD]	0.0789565	0.00623413	9.20153e-13	LD
GGM_3706	PE(16:0/22:6)	PE[FA16:0]	PE(16:0/22:6) [LD]	PE[FA16:0] [LD]	0.0789283	0.00622967	9.37472e-13	LD
GGM_3707	TAG46:3-FA16:0	TAG58:6-FA16:0	TAG46:3-FA16:0 [LD]	TAG58:6-FA16:0 [LD]	0.0789266	0.00622941	9.3836e-13	LD
GGM_3709	DAG(16:1/18:0)	DAG[FA16:1]	DAG(16:1/18:0) [LD]	DAG[FA16:1] [LD]	0.0788903	0.00622368	9.61231e-13	LD
GGM_3710	DAG(18:1/20:2)	TAG54:2-FA20:2	DAG(18:1/20:2) [LD]	TAG54:2-FA20:2 [LD]	0.0788881	0.00622334	9.62785e-13	LD
GGM_3711	DAG(16:0/22:6)	DAG(18:2/22:4)	DAG(16:0/22:6) [LD]	DAG(18:2/22:4) [LD]	-0.0788606	0.00621899	9.80327e-13	LD
GGM_3713	DCER(22:1)	TAG58:6-FA18:1	DCER(22:1) [LD]	TAG58:6-FA18:1 [LD]	-0.0788332	0.00621468	9.98313e-13	LD
GGM_3714	PC(14:0/22:6)	PC[FA22:6]	PC(14:0/22:6) [LD]	PC[FA22:6] [LD]	0.0788226	0.00621301	1.0052e-12	LD
GGM_3717	DAG(14:0/18:3)	PE(16:0/16:1)	DAG(14:0/18:3) [LD]	PE(16:0/16:1) [LD]	0.0787636	0.00620371	1.04494e-12	LD
GGM_3723	PC(15:0/20:4)	TAG56:2-FA16:0	PC(15:0/20:4) [LD]	TAG56:2-FA16:0 [LD]	0.0786132	0.00618003	1.15374e-12	LD
GGM_3724	TAG42:2-FA12:0	TAG42:2-FA18:2	TAG42:2-FA12:0 [LD]	TAG42:2-FA18:2 [LD]	0.0786058	0.00617886	1.15952e-12	LD
GGM_3726	DAG(14:0/20:4)	DAG(18:2/20:5)	DAG(14:0/20:4) [LD]	DAG(18:2/20:5) [LD]	0.0785606	0.00617176	1.19438e-12	LD
GGM_3729	PC[FA20:2]	Total[FA20:2]	PC[FA20:2] [LD]	Total[FA20:2] [LD]	0.0785286	0.00616675	1.21969e-12	LD
GGM_3735	TAG51:4-FA18:1	TAG54:3-FA18:3	TAG51:4-FA18:1 [LD]	TAG54:3-FA18:3 [LD]	0.0784475	0.00615401	1.28653e-12	LD
GGM_3736	LCER(24:1)	LCER[FA16:0]	LCER(24:1) [LD]	LCER[FA16:0] [LD]	0.0784438	0.00615342	1.28964e-12	LD
GGM_3737	LCER(16:0)	LCER(24:1)	LCER(16:0) [LD]	LCER(24:1) [LD]	0.0784438	0.00615342	1.28964e-12	LD
GGM_3738	LCER(16:0)	LCER[FA24:1]	LCER(16:0) [LD]	LCER[FA24:1] [LD]	0.0784438	0.00615342	1.28964e-12	LD
GGM_3739	LCER[FA16:0]	LCER[FA24:1]	LCER[FA16:0] [LD]	LCER[FA24:1] [LD]	0.0784438	0.00615342	1.28964e-12	LD
GGM_3740	PE[FA18:1]	Total[FA22:5]	PE[FA18:1] [LD]	Total[FA22:5] [LD]	0.078441	0.00615299	1.29186e-12	LD
GGM_3743	DAG(12:0/18:0)	TAG52:1-FA16:1	DAG(12:0/18:0) [LD]	TAG52:1-FA16:1 [LD]	0.0783478	0.00613838	1.37312e-12	LD
GGM_3744	DAG[FA18:3]	DAG	DAG[FA18:3] [LD]	DAG [LD]	0.0783476	0.00613834	1.37357e-12	LD
GGM_3745	TAG42:1-FA16:0	TAG44:2-FA16:0	TAG42:1-FA16:0 [LD]	TAG44:2-FA16:0 [LD]	0.0783428	0.0061376	1.37779e-12	LD
GGM_3747	PE(O-18:0/20:4)	PE(O-18:0/22:5)	PE(O-18:0/20:4) [LD]	PE(O-18:0/22:5) [LD]	0.0782792	0.00612764	1.43641e-12	LD
GGM_3750	PE(16:0/16:1)	PE(P-18:0/22:4)	PE(16:0/16:1) [LD]	PE(P-18:0/22:4) [LD]	-0.0782524	0.00612343	1.46194e-12	LD
GGM_3752	PE[FA16:0]	PE[FA22:6]	PE[FA16:0] [LD]	PE[FA22:6] [LD]	0.0782372	0.00612106	1.4766e-12	LD
GGM_3754	PE(O-18:0/16:0)	PE(P-16:0/16:0)	PE(O-18:0/16:0) [LD]	PE(P-16:0/16:0) [LD]	0.0782072	0.00611637	1.50568e-12	LD
GGM_3760	PE(O-18:0/18:2)	PE(O-18:0/22:6)	PE(O-18:0/18:2) [LD]	PE(O-18:0/22:6) [LD]	0.0781213	0.00610294	1.59273e-12	LD
GGM_3761	PC(18:2/20:3)	PC(18:2/20:4)	PC(18:2/20:3) [LD]	PC(18:2/20:4) [LD]	0.0781093	0.00610107	1.60516e-12	LD
GGM_3762	TAG56:4-FA18:0	TAG56:6-FA18:0	TAG56:4-FA18:0 [LD]	TAG56:6-FA18:0 [LD]	0.078072	0.00609524	1.64491e-12	LD
GGM_3764	PC[FA18:0]	SM.y	PC[FA18:0] [LD]	SM [LD]	0.0780328	0.00608911	1.68754e-12	LD
GGM_3765	PE(P-16:0/18:1)	PE(P-16:0/20:3)	PE(P-16:0/18:1) [LD]	PE(P-16:0/20:3) [LD]	0.0780298	0.00608865	1.69065e-12	LD
GGM_3766	TAG54:2-FA20:0	TAG56:2-FA20:0	TAG54:2-FA20:0 [LD]	TAG56:2-FA20:0 [LD]	0.0780124	0.00608593	1.71019e-12	LD
GGM_3767	PE[FA18:1]	Total[FA20:0]	PE[FA18:1] [LD]	Total[FA20:0] [LD]	0.0779979	0.00608367	1.7264e-12	LD
GGM_3769	TAG44:0-FA18:0	TAG51:4-FA20:4	TAG44:0-FA18:0 [LD]	TAG51:4-FA20:4 [LD]	0.0779642	0.00607841	1.76481e-12	LD
GGM_3773	TAG36:0-FA12:0	TAG40:0-FA12:0	TAG36:0-FA12:0 [LD]	TAG40:0-FA12:0 [LD]	0.0779284	0.00607284	1.80656e-12	LD
GGM_3778	TAG48:1-FA12:0	TAG48:2-FA12:0	TAG48:1-FA12:0 [LD]	TAG48:2-FA12:0 [LD]	0.0778559	0.00606153	1.89382e-12	LD
GGM_3779	DAG(15:0/18:2)	TAG46:1-FA18:0	DAG(15:0/18:2) [LD]	TAG46:1-FA18:0 [LD]	-0.0778538	0.00606122	1.89626e-12	LD
GGM_3781	DAG(12:0/18:0)	Total[FA18:2]	DAG(12:0/18:0) [LD]	Total[FA18:2] [LD]	0.0778461	0.00606002	1.90603e-12	LD
GGM_3783	TAG56:3-FA20:2	PE[FA18:3]	TAG56:3-FA20:2 [LD]	PE[FA18:3] [LD]	-0.0777888	0.0060511	1.97842e-12	LD
GGM_3784	PE(16:0/18:3)	PE(18:0/18:3)	PE(16:0/18:3) [LD]	PE(18:0/18:3) [LD]	0.0777814	0.00604995	1.98774e-12	LD
GGM_3785	PE(18:1/22:6)	PE(O-16:0/22:6)	PE(18:1/22:6) [LD]	PE(O-16:0/22:6) [LD]	0.0777723	0.00604853	1.99973e-12	LD
GGM_3786	PC(18:2/18:3)	PI(16:0/16:0)	PC(18:2/18:3) [LD]	PI(16:0/16:0) [LD]	0.077772	0.00604848	2.00018e-12	LD
GGM_3788	PE(16:0/18:3)	PC[FA18:2]	PE(16:0/18:3) [LD]	PC[FA18:2] [LD]	-0.0777489	0.00604489	2.03038e-12	LD
GGM_3794	MAG(16:1)	MAG[FA14:1]	MAG(16:1) [LD]	MAG[FA14:1] [LD]	0.0777158	0.00603974	2.07456e-12	LD
GGM_3795	MAG(14:1)	MAG(16:1)	MAG(14:1) [LD]	MAG(16:1) [LD]	0.0777158	0.00603974	2.07456e-12	LD
GGM_3796	MAG(14:1)	MAG[FA16:1]	MAG(14:1) [LD]	MAG[FA16:1] [LD]	0.0777158	0.00603974	2.07456e-12	LD
GGM_3797	MAG[FA14:1]	MAG[FA16:1]	MAG[FA14:1] [LD]	MAG[FA16:1] [LD]	0.0777158	0.00603974	2.07456e-12	LD
GGM_3798	DAG(14:0/22:6)	PI(18:1/18:1)	DAG(14:0/22:6) [LD]	PI(18:1/18:1) [LD]	-0.0777091	0.0060387	2.08367e-12	LD
GGM_3799	TAG51:4-FA18:1	TAG58:7-FA16:0	TAG51:4-FA18:1 [LD]	TAG58:7-FA16:0 [LD]	0.0776758	0.00603353	2.12919e-12	LD
GGM_3804	PC(18:2/20:5)	TAG55:7-FA15:0	PC(18:2/20:5) [LD]	TAG55:7-FA15:0 [LD]	-0.0776318	0.0060267	2.19091e-12	LD
GGM_3813	TAG51:2-FA18:0	TAG51:5-FA18:2	TAG51:2-FA18:0 [LD]	TAG51:5-FA18:2 [LD]	0.0774997	0.0060062	2.38698e-12	LD
GGM_3815	TAG56:4-FA18:2	TAG56:4-FA20:1	TAG56:4-FA18:2 [LD]	TAG56:4-FA20:1 [LD]	0.0774684	0.00600135	2.43583e-12	LD
GGM_3817	TAG56:1-FA18:1	PC[FA12:0]	TAG56:1-FA18:1 [LD]	PC[FA12:0] [LD]	-0.0774482	0.00599822	2.46825e-12	LD
GGM_3822	TAG56:5-FA20:3	TAG56:6-FA20:3	TAG56:5-FA20:3 [LD]	TAG56:6-FA20:3 [LD]	0.0774123	0.00599266	2.5262e-12	LD
GGM_3824	PE(16:0/18:3)	PC[FA16:0]	PE(16:0/18:3) [LD]	PC[FA16:0] [LD]	0.077386	0.0059886	2.5695e-12	LD
GGM_3826	TAG53:6-FA20:4	TAG54:8-FA20:4	TAG53:6-FA20:4 [LD]	TAG54:8-FA20:4 [LD]	0.0773298	0.0059799	2.66476e-12	LD
GGM_3831	TAG55:1-FA18:1	TAG55:2-FA18:2	TAG55:1-FA18:1 [LD]	TAG55:2-FA18:2 [LD]	0.0772994	0.00597519	2.71783e-12	LD
GGM_3837	PE(18:0/18:1)	PE(18:0/20:1)	PE(18:0/18:1) [LD]	PE(18:0/20:1) [LD]	0.0772641	0.00596974	2.78044e-12	LD
GGM_3840	TAG56:2-FA20:1	TAG58:5-FA18:1	TAG56:2-FA20:1 [LD]	TAG58:5-FA18:1 [LD]	0.0772594	0.00596901	2.78888e-12	LD
GGM_3846	FFA(20:1)	Total[FA20:1]	FFA(20:1) [LD]	Total[FA20:1] [LD]	0.07722	0.00596293	2.86082e-12	LD
GGM_3847	FFA[FA20:1]	Total[FA20:1]	FFA[FA20:1] [LD]	Total[FA20:1] [LD]	0.07722	0.00596293	2.86082e-12	LD
GGM_3849	PE(16:0/16:1)	PE(16:0/18:1)	PE(16:0/16:1) [LD]	PE(16:0/18:1) [LD]	0.0772096	0.00596132	2.87992e-12	LD
GGM_3852	DAG(14:0/16:1)	DAG(15:0/18:2)	DAG(14:0/16:1) [LD]	DAG(15:0/18:2) [LD]	0.0771849	0.00595751	2.92633e-12	LD
GGM_3857	PI(18:0/22:4)	TAG50:1-FA20:1	PI(18:0/22:4) [LD]	TAG50:1-FA20:1 [LD]	-0.0771418	0.00595087	3.00893e-12	LD
GGM_3859	DAG(14:0/16:0)	DAG[FA16:0]	DAG(14:0/16:0) [LD]	DAG[FA16:0] [LD]	0.0771007	0.00594451	3.08997e-12	LD
GGM_3861	PC(14:0/18:2)	PC(18:2/16:1)	PC(14:0/18:2) [LD]	PC(18:2/16:1) [LD]	0.0770926	0.00594327	3.10596e-12	LD
GGM_3862	TAG54:7-FA22:5	TAG56:8-FA22:5	TAG54:7-FA22:5 [LD]	TAG56:8-FA22:5 [LD]	0.0770727	0.0059402	3.14615e-12	LD
GGM_3863	PC(14:0/14:0)	PC(16:0/14:0)	PC(14:0/14:0) [LD]	PC(16:0/14:0) [LD]	0.0770632	0.00593873	3.16547e-12	LD
GGM_3865	DAG(14:0/20:4)	TAG51:4-FA20:4	DAG(14:0/20:4) [LD]	TAG51:4-FA20:4 [LD]	0.07704	0.00593516	3.21343e-12	LD
GGM_3867	PC(18:1/22:4)	PI(18:1/16:1)	PC(18:1/22:4) [LD]	PI(18:1/16:1) [LD]	0.0770283	0.00593336	3.23741e-12	LD
GGM_3868	DAG(16:0/22:5)	PE(18:1/16:1)	DAG(16:0/22:5) [LD]	PE(18:1/16:1) [LD]	-0.077018	0.00593177	3.25917e-12	LD
GGM_3874	PC(18:1/22:5)	PE(18:1/22:5)	PC(18:1/22:5) [LD]	PE(18:1/22:5) [LD]	0.0769711	0.00592455	3.35909e-12	LD
GGM_3877	PE(O-16:0/20:3)	TAG52:6-FA18:1	PE(O-16:0/20:3) [LD]	TAG52:6-FA18:1 [LD]	0.0769487	0.0059211	3.40794e-12	LD
GGM_3879	PC[FA20:1]	PI[FA22:4]	PC[FA20:1] [LD]	PI[FA22:4] [LD]	0.0769281	0.00591793	3.45324e-12	LD
GGM_3881	PE(P-16:0/18:1)	PE(P-16:0/20:4)	PE(P-16:0/18:1) [LD]	PE(P-16:0/20:4) [LD]	0.0769202	0.00591672	3.471e-12	LD
GGM_3883	TAG54:7-FA18:1	TAG54:8-FA18:3	TAG54:7-FA18:1 [LD]	TAG54:8-FA18:3 [LD]	0.0769097	0.0059151	3.49454e-12	LD
GGM_3885	DAG(12:0/18:0)	TAG49:3-FA18:3	DAG(12:0/18:0) [LD]	TAG49:3-FA18:3 [LD]	0.0768984	0.00591337	3.51985e-12	LD
GGM_3889	PE(P-18:0/18:1)	PE(P-18:0/20:3)	PE(P-18:0/18:1) [LD]	PE(P-18:0/20:3) [LD]	0.0768591	0.00590732	3.61e-12	LD
GGM_3890	PE(O-16:0/22:4)	PE(O-16:0/22:5)	PE(O-16:0/22:4) [LD]	PE(O-16:0/22:5) [LD]	0.0768581	0.00590717	3.61267e-12	LD
GGM_3891	TAG44:2-FA18:1	TAG44:3-FA18:2	TAG44:2-FA18:1 [LD]	TAG44:3-FA18:2 [LD]	0.0768501	0.00590594	3.6311e-12	LD
GGM_3892	PC(18:0/18:1)	PC[FA16:1]	PC(18:0/18:1) [LD]	PC[FA16:1] [LD]	0.0768457	0.00590526	3.64153e-12	LD
GGM_3899	DAG(14:0/18:3)	TAG46:1-FA14:1	DAG(14:0/18:3) [LD]	TAG46:1-FA14:1 [LD]	0.0767933	0.00589721	3.76632e-12	LD
GGM_3902	PE(18:0/16:0)	TAG49:3-FA15:0	PE(18:0/16:0) [LD]	TAG49:3-FA15:0 [LD]	-0.0767623	0.00589245	3.84204e-12	LD
GGM_3904	TAG54:5-FA22:5	TAG54:6-FA22:5	TAG54:5-FA22:5 [LD]	TAG54:6-FA22:5 [LD]	0.0767308	0.00588762	3.92042e-12	LD
GGM_3905	DAG(15:0/18:1)	PE[FA18:3]	DAG(15:0/18:1) [LD]	PE[FA18:3] [LD]	0.0767144	0.0058851	3.96194e-12	LD
GGM_3906	TAG56:2-FA18:1	TAG56:3-FA18:1	TAG56:2-FA18:1 [LD]	TAG56:3-FA18:1 [LD]	0.0767014	0.00588311	3.99503e-12	LD
GGM_3910	PC(16:0/16:0)	PC(17:0/18:1)	PC(16:0/16:0) [LD]	PC(17:0/18:1) [LD]	0.0766569	0.00587628	4.11093e-12	LD
GGM_3911	TAG52:7-FA22:6	TAG55:7-FA22:6	TAG52:7-FA22:6 [LD]	TAG55:7-FA22:6 [LD]	0.076653	0.00587569	4.12115e-12	LD
GGM_3913	PI(16:0/16:0)	PI[FA16:0]	PI(16:0/16:0) [LD]	PI[FA16:0] [LD]	0.0766474	0.00587482	4.13603e-12	LD
GGM_3914	TAG42:1-FA16:0	TAG44:3-FA18:2	TAG42:1-FA16:0 [LD]	TAG44:3-FA18:2 [LD]	0.0766431	0.00587416	4.14735e-12	LD
GGM_3915	DAG(16:1/20:2)	TAG58:5-FA18:1	DAG(16:1/20:2) [LD]	TAG58:5-FA18:1 [LD]	0.0766383	0.00587343	4.16023e-12	LD
GGM_3918	TAG52:7-FA18:1	PE[FA20:2]	TAG52:7-FA18:1 [LD]	PE[FA20:2] [LD]	0.0765731	0.00586344	4.33786e-12	LD
GGM_3925	HCER(16:0)	HCER(24:1)	HCER(16:0) [LD]	HCER(24:1) [LD]	0.0765082	0.0058535	4.52194e-12	LD
GGM_3926	HCER(16:0)	HCER[FA24:1]	HCER(16:0) [LD]	HCER[FA24:1] [LD]	0.0765082	0.0058535	4.52194e-12	LD
GGM_3927	HCER[FA16:0]	HCER[FA24:1]	HCER[FA16:0] [LD]	HCER[FA24:1] [LD]	0.0765082	0.0058535	4.52194e-12	LD
GGM_3928	HCER(24:1)	HCER[FA16:0]	HCER(24:1) [LD]	HCER[FA16:0] [LD]	0.0765082	0.0058535	4.52194e-12	LD
GGM_3929	TAG46:1-FA14:1	Total[FA18:0]	TAG46:1-FA14:1 [LD]	Total[FA18:0] [LD]	0.0764863	0.00585016	4.58566e-12	LD
GGM_3931	SM(18:1)	SM[FA18:0]	SM(18:1) [LD]	SM[FA18:0] [LD]	0.0764479	0.00584429	4.6998e-12	LD
GGM_3932	SM(18:0)	SM(18:1)	SM(18:0) [LD]	SM(18:1) [LD]	0.0764479	0.00584429	4.6998e-12	LD
GGM_3933	SM(18:0)	SM[FA18:1]	SM(18:0) [LD]	SM[FA18:1] [LD]	0.0764479	0.00584429	4.6998e-12	LD
GGM_3934	SM[FA18:0]	SM[FA18:1]	SM[FA18:0] [LD]	SM[FA18:1] [LD]	0.0764479	0.00584429	4.6998e-12	LD
GGM_3936	DAG(16:0/22:5)	DAG(18:2/22:5)	DAG(16:0/22:5) [LD]	DAG(18:2/22:5) [LD]	0.0764245	0.0058407	4.77085e-12	LD
GGM_3937	TAG52:7-FA18:1	Total[FA18:1]	TAG52:7-FA18:1 [LD]	Total[FA18:1] [LD]	0.0764215	0.00584024	4.77995e-12	LD
GGM_3938	PE(O-16:0/20:3)	PE(O-18:0/20:4)	PE(O-16:0/20:3) [LD]	PE(O-18:0/20:4) [LD]	0.0764146	0.00583919	4.80105e-12	LD
GGM_3940	PE(O-18:0/16:0)	TAG56:7-FA18:0	PE(O-18:0/16:0) [LD]	TAG56:7-FA18:0 [LD]	-0.0764046	0.00583766	4.83213e-12	LD
GGM_3941	PC(20:0/18:1)	PC[FA18:1]	PC(20:0/18:1) [LD]	PC[FA18:1] [LD]	0.0764013	0.00583717	4.8419e-12	LD
GGM_3942	DAG(15:0/18:2)	TAG51:3-FA18:1	DAG(15:0/18:2) [LD]	TAG51:3-FA18:1 [LD]	0.076401	0.00583711	4.84324e-12	LD
GGM_3944	TAG56:7-FA18:0	TAG56:8-FA18:1	TAG56:7-FA18:0 [LD]	TAG56:8-FA18:1 [LD]	0.0763746	0.00583308	4.92539e-12	LD
GGM_3945	PC(18:2/18:3)	Total[FA18:0]	PC(18:2/18:3) [LD]	Total[FA18:0] [LD]	-0.076372	0.00583269	4.93339e-12	LD
GGM_3948	TAG60:11-FA22:5	TAG60:12-FA22:6	TAG60:11-FA22:5 [LD]	TAG60:12-FA22:6 [LD]	0.0763421	0.00582812	5.02887e-12	LD
GGM_3950	TAG53:6-FA18:1	TAG55:6-FA20:3	TAG53:6-FA18:1 [LD]	TAG55:6-FA20:3 [LD]	0.0763151	0.00582399	5.11635e-12	LD
GGM_3951	TAG53:7-FA18:3	TAG55:7-FA20:3	TAG53:7-FA18:3 [LD]	TAG55:7-FA20:3 [LD]	0.0762657	0.00581645	5.28044e-12	LD
GGM_3955	PI(18:0/22:4)	TAG52:8-FA16:1	PI(18:0/22:4) [LD]	TAG52:8-FA16:1 [LD]	-0.0762491	0.00581392	5.33662e-12	LD
GGM_3958	TAG45:1-FA16:0	TAG47:2-FA18:1	TAG45:1-FA16:0 [LD]	TAG47:2-FA18:1 [LD]	0.0762287	0.00581082	5.40634e-12	LD
GGM_3965	TAG51:4-FA16:0	TAG53:6-FA18:2	TAG51:4-FA16:0 [LD]	TAG53:6-FA18:2 [LD]	0.0761754	0.00580269	5.59353e-12	LD
GGM_3966	PE(16:0/22:5)	PI(16:0/22:5)	PE(16:0/22:5) [LD]	PI(16:0/22:5) [LD]	0.0761244	0.00579493	5.77827e-12	LD
GGM_3967	PC(18:2/18:3)	PC(18:2/22:5)	PC(18:2/18:3) [LD]	PC(18:2/22:5) [LD]	0.0761079	0.00579241	5.83933e-12	LD
GGM_3968	PC(18:2/18:3)	PC(18:2/20:3)	PC(18:2/18:3) [LD]	PC(18:2/20:3) [LD]	0.076107	0.00579228	5.84244e-12	LD
GGM_3969	DAG(14:0/16:1)	DAG(16:1/16:1)	DAG(14:0/16:1) [LD]	DAG(16:1/16:1) [LD]	0.0761067	0.00579222	5.84377e-12	LD
GGM_3970	DAG(16:1/20:2)	PE(P-16:0/16:0)	DAG(16:1/20:2) [LD]	PE(P-16:0/16:0) [LD]	-0.0761052	0.005792	5.84932e-12	LD
GGM_3972	DAG(12:0/18:0)	TAG54:0-FA18:0	DAG(12:0/18:0) [LD]	TAG54:0-FA18:0 [LD]	0.0760857	0.00578904	5.92237e-12	LD
GGM_3973	LPE(18:1)	LPE(18:2)	LPE(18:1) [LD]	LPE(18:2) [LD]	0.0760764	0.00578762	5.95746e-12	LD
GGM_3974	LPE(18:1)	LPE[FA18:2]	LPE(18:1) [LD]	LPE[FA18:2] [LD]	0.0760764	0.00578762	5.95746e-12	LD
GGM_3975	LPE[FA18:1]	LPE[FA18:2]	LPE[FA18:1] [LD]	LPE[FA18:2] [LD]	0.0760764	0.00578762	5.95746e-12	LD
GGM_3976	LPE(18:2)	LPE[FA18:1]	LPE(18:2) [LD]	LPE[FA18:1] [LD]	0.0760764	0.00578762	5.95746e-12	LD
GGM_3979	PC(16:0/22:4)	Total[FA22:4]	PC(16:0/22:4) [LD]	Total[FA22:4] [LD]	0.0760226	0.00577943	6.16529e-12	LD
GGM_3981	DAG(12:0/18:1)	TAG58:5-FA18:1	DAG(12:0/18:1) [LD]	TAG58:5-FA18:1 [LD]	0.0760059	0.00577689	6.23124e-12	LD
GGM_3982	PC(14:0/22:5)	PC[FA14:1]	PC(14:0/22:5) [LD]	PC[FA14:1] [LD]	0.0760021	0.00577632	6.24611e-12	LD
GGM_3984	DAG(16:0/22:6)	DAG(18:1/22:6)	DAG(16:0/22:6) [LD]	DAG(18:1/22:6) [LD]	0.0759779	0.00577264	6.34337e-12	LD
GGM_3986	PI(16:0/18:1)	PI[FA16:1]	PI(16:0/18:1) [LD]	PI[FA16:1] [LD]	0.0759425	0.00576726	6.48748e-12	LD
GGM_3987	PC(18:1/20:5)	PC[FA20:5]	PC(18:1/20:5) [LD]	PC[FA20:5] [LD]	0.0759043	0.00576147	6.64668e-12	LD
GGM_3990	DAG(14:0/18:3)	TAG51:5-FA18:2	DAG(14:0/18:3) [LD]	TAG51:5-FA18:2 [LD]	0.0758338	0.00575076	6.95133e-12	LD
GGM_3996	DAG(16:0/22:5)	DAG(18:1/22:4)	DAG(16:0/22:5) [LD]	DAG(18:1/22:4) [LD]	-0.0757333	0.00573553	7.40918e-12	LD
GGM_3997	PE(P-16:0/16:0)	TAG51:2-FA18:0	PE(P-16:0/16:0) [LD]	TAG51:2-FA18:0 [LD]	-0.0757211	0.00573368	7.46647e-12	LD
GGM_4004	DAG(18:1/20:2)	TAG56:1-FA18:1	DAG(18:1/20:2) [LD]	TAG56:1-FA18:1 [LD]	-0.0756636	0.00572498	7.74358e-12	LD
GGM_4007	DAG(14:0/16:1)	PC(14:0/14:0)	DAG(14:0/16:1) [LD]	PC(14:0/14:0) [LD]	0.075642	0.00572171	7.85017e-12	LD
GGM_4011	PI(18:1/20:3)	PC[FA14:1]	PI(18:1/20:3) [LD]	PC[FA14:1] [LD]	-0.0756113	0.00571708	8.00404e-12	LD
GGM_4014	PE(16:0/18:1)	PE(16:0/22:5)	PE(16:0/18:1) [LD]	PE(16:0/22:5) [LD]	0.0755848	0.00571306	8.13971e-12	LD
GGM_4016	DAG(18:1/22:6)	DAG[FA22:6]	DAG(18:1/22:6) [LD]	DAG[FA22:6] [LD]	0.0755655	0.00571014	8.23963e-12	LD
GGM_4017	PC(18:1/18:2)	PI(18:1/18:2)	PC(18:1/18:2) [LD]	PI(18:1/18:2) [LD]	0.0755652	0.0057101	8.24096e-12	LD
GGM_4021	TAG54:7-FA18:2	TAG54:7-FA18:3	TAG54:7-FA18:2 [LD]	TAG54:7-FA18:3 [LD]	0.0755366	0.00570578	8.39151e-12	LD
GGM_4027	PE(18:1/16:1)	TAG58:6-FA16:0	PE(18:1/16:1) [LD]	TAG58:6-FA16:0 [LD]	0.0755059	0.00570114	8.55605e-12	LD
GGM_4028	TAG46:1-FA14:1	TAG52:4-FA18:0	TAG46:1-FA14:1 [LD]	TAG52:4-FA18:0 [LD]	-0.075502	0.00570055	8.57714e-12	LD
GGM_4030	PE(16:0/20:3)	TAG52:2-FA14:0	PE(16:0/20:3) [LD]	TAG52:2-FA14:0 [LD]	0.0754917	0.00569899	8.63354e-12	LD
GGM_4033	TAG52:0-FA20:0	TAG54:0-FA16:0	TAG52:0-FA20:0 [LD]	TAG54:0-FA16:0 [LD]	0.0754705	0.0056958	8.74989e-12	LD
GGM_4035	DAG[FA22:4]	PC[FA14:1]	DAG[FA22:4] [LD]	PC[FA14:1] [LD]	-0.0754662	0.00569515	8.77365e-12	LD
GGM_4036	TAG45:1-FA15:0	TAG45:1-FA18:1	TAG45:1-FA15:0 [LD]	TAG45:1-FA18:1 [LD]	0.0754645	0.00569489	8.78275e-12	LD
GGM_4037	PE(16:0/16:1)	TAG58:7-FA16:0	PE(16:0/16:1) [LD]	TAG58:7-FA16:0 [LD]	0.0754543	0.00569336	8.8396e-12	LD
GGM_4038	PC(14:0/14:0)	PC[FA12:0]	PC(14:0/14:0) [LD]	PC[FA12:0] [LD]	0.0754268	0.0056892	8.99458e-12	LD
GGM_4041	DAG(18:2/22:6)	TAG60:12-FA22:6	DAG(18:2/22:6) [LD]	TAG60:12-FA22:6 [LD]	0.0753914	0.00568387	9.19753e-12	LD
GGM_4042	DAG(16:0/22:6)	PI(18:1/16:1)	DAG(16:0/22:6) [LD]	PI(18:1/16:1) [LD]	-0.075371	0.00568079	9.31699e-12	LD
GGM_4044	PE(16:0/20:4)	PE(16:0/22:4)	PE(16:0/20:4) [LD]	PE(16:0/22:4) [LD]	0.0753597	0.00567909	9.3836e-12	LD
GGM_4051	PC(18:0/20:4)	PC(18:0/22:5)	PC(18:0/20:4) [LD]	PC(18:0/22:5) [LD]	0.07531	0.00567159	9.68248e-12	LD
GGM_4053	PC(18:2/18:2)	Total[FA20:4]	PC(18:2/18:2) [LD]	Total[FA20:4] [LD]	-0.0753029	0.00567053	9.726e-12	LD
GGM_4054	PC(18:0/20:1)	TAG50:5-FA14:1	PC(18:0/20:1) [LD]	TAG50:5-FA14:1 [LD]	-0.0752983	0.00566983	9.75442e-12	LD
GGM_4058	TAG55:3-FA18:1	TAG56:10-FA18:2	TAG55:3-FA18:1 [LD]	TAG56:10-FA18:2 [LD]	0.0752589	0.0056639	9.99956e-12	LD
GGM_4059	TAG58:10-FA18:2	TAG58:9-FA18:1	TAG58:10-FA18:2 [LD]	TAG58:9-FA18:1 [LD]	0.0752463	0.00566201	1.0079e-11	LD
GGM_4060	DAG(14:0/14:0)	TAG56:5-FA20:1	DAG(14:0/14:0) [LD]	TAG56:5-FA20:1 [LD]	0.0752147	0.00565725	1.02816e-11	LD
GGM_4061	TAG54:4-FA20:2	TAG[FA20:2]	TAG54:4-FA20:2 [LD]	TAG[FA20:2] [LD]	0.0752126	0.00565693	1.02958e-11	LD
GGM_4064	PC(16:0/14:0)	PC(18:0/14:0)	PC(16:0/14:0) [LD]	PC(18:0/14:0) [LD]	0.075153	0.00564797	1.06892e-11	LD
GGM_4071	TAG52:0-FA20:0	TAG52:2-FA20:0	TAG52:0-FA20:0 [LD]	TAG52:2-FA20:0 [LD]	0.0750622	0.00563433	1.13176e-11	LD
GGM_4074	TAG36:0-FA12:0	TAG40:0-FA14:0	TAG36:0-FA12:0 [LD]	TAG40:0-FA14:0 [LD]	0.0750384	0.00563076	1.14879e-11	LD
GGM_4075	PE(P-16:0/18:1)	PE(P-18:1/16:0)	PE(P-16:0/18:1) [LD]	PE(P-18:1/16:0) [LD]	0.0750344	0.00563016	1.1517e-11	LD
GGM_4076	TAG51:1-FA15:0	TAG51:2-FA18:0	TAG51:1-FA15:0 [LD]	TAG51:2-FA18:0 [LD]	0.0750204	0.00562807	1.16183e-11	LD
GGM_4082	PE(18:2/20:4)	PE[FA20:4]	PE(18:2/20:4) [LD]	PE[FA20:4] [LD]	0.0749754	0.0056213	1.19518e-11	LD
GGM_4086	SM(22:0)	Total[FA24:0]	SM(22:0) [LD]	Total[FA24:0] [LD]	0.0749256	0.00561384	1.23313e-11	LD
GGM_4087	SM[FA22:0]	Total[FA24:0]	SM[FA22:0] [LD]	Total[FA24:0] [LD]	0.0749256	0.00561384	1.23313e-11	LD
GGM_4088	PC(18:2/20:3)	PC[FA20:3]	PC(18:2/20:3) [LD]	PC[FA20:3] [LD]	0.0749246	0.00561369	1.2339e-11	LD
GGM_4089	TAG56:4-FA16:0	TAG58:6-FA16:0	TAG56:4-FA16:0 [LD]	TAG58:6-FA16:0 [LD]	0.0749236	0.00561355	1.23461e-11	LD
GGM_4092	PC(16:0/16:0)	PC(17:0/22:6)	PC(16:0/16:0) [LD]	PC(17:0/22:6) [LD]	-0.0749129	0.00561194	1.24296e-11	LD
GGM_4093	DAG(16:0/18:3)	TAG56:3-FA20:2	DAG(16:0/18:3) [LD]	TAG56:3-FA20:2 [LD]	0.074906	0.0056109	1.24838e-11	LD
GGM_4094	DAG(12:0/18:1)	TAG45:1-FA15:0	DAG(12:0/18:1) [LD]	TAG45:1-FA15:0 [LD]	0.0748921	0.00560882	1.2593e-11	LD
GGM_4096	PC(16:0/12:0)	PC(18:0/14:0)	PC(16:0/12:0) [LD]	PC(18:0/14:0) [LD]	0.074887	0.00560807	1.2633e-11	LD
GGM_4097	PC(15:0/18:1)	TAG60:11-FA22:5	PC(15:0/18:1) [LD]	TAG60:11-FA22:5 [LD]	0.0748803	0.00560706	1.26861e-11	LD
GGM_4098	TAG51:4-FA18:1	TAG53:6-FA18:2	TAG51:4-FA18:1 [LD]	TAG53:6-FA18:2 [LD]	0.0748779	0.00560671	1.27052e-11	LD
GGM_4102	PE(O-16:0/18:1)	PE(O-16:0/18:2)	PE(O-16:0/18:1) [LD]	PE(O-16:0/18:2) [LD]	0.074859	0.00560388	1.28564e-11	LD
GGM_4108	DAG(18:2/18:3)	DAG(18:2/22:4)	DAG(18:2/18:3) [LD]	DAG(18:2/22:4) [LD]	0.0747673	0.00559014	1.36175e-11	LD
GGM_4110	DAG(18:0/18:3)	PE(P-18:2/20:4)	DAG(18:0/18:3) [LD]	PE(P-18:2/20:4) [LD]	0.0747633	0.00558955	1.36517e-11	LD
GGM_4111	DAG(16:0/22:6)	DAG[FA22:6]	DAG(16:0/22:6) [LD]	DAG[FA22:6] [LD]	0.0747542	0.00558819	1.37295e-11	LD
GGM_4113	DAG(18:2/22:4)	Total[FA20:3]	DAG(18:2/22:4) [LD]	Total[FA20:3] [LD]	-0.0747346	0.00558527	1.38987e-11	LD
GGM_4117	PI(18:1/16:1)	PC[FA12:0]	PI(18:1/16:1) [LD]	PC[FA12:0] [LD]	-0.0747167	0.00558259	1.4055e-11	LD
GGM_4119	PE(P-18:1/22:5)	PI(18:0/22:5)	PE(P-18:1/22:5) [LD]	PI(18:0/22:5) [LD]	0.0747062	0.00558102	1.4148e-11	LD
GGM_4120	PI(18:1/20:3)	TAG53:6-FA18:2	PI(18:1/20:3) [LD]	TAG53:6-FA18:2 [LD]	-0.0747052	0.00558087	1.41567e-11	LD
GGM_4124	TAG54:4-FA22:1	TAG[FA22:1]	TAG54:4-FA22:1 [LD]	TAG[FA22:1] [LD]	0.0746875	0.00557822	1.4315e-11	LD
GGM_4127	TAG48:0-FA16:0	TAG50:0-FA16:0	TAG48:0-FA16:0 [LD]	TAG50:0-FA16:0 [LD]	0.0746587	0.00557392	1.45748e-11	LD
GGM_4128	PE(O-16:0/20:3)	PE(O-18:0/22:6)	PE(O-16:0/20:3) [LD]	PE(O-18:0/22:6) [LD]	0.0746583	0.00557386	1.45786e-11	LD
GGM_4129	DAG(15:0/18:2)	TAG45:1-FA16:0	DAG(15:0/18:2) [LD]	TAG45:1-FA16:0 [LD]	0.0746408	0.00557124	1.47393e-11	LD
GGM_4130	PC(20:0/18:2)	PC(20:0/20:3)	PC(20:0/18:2) [LD]	PC(20:0/20:3) [LD]	0.0746358	0.00557051	1.47846e-11	LD
GGM_4131	PC(18:2/20:2)	TAG53:6-FA20:4	PC(18:2/20:2) [LD]	TAG53:6-FA20:4 [LD]	0.0746188	0.00556796	1.49429e-11	LD
GGM_4132	PI(18:0/22:4)	Total[FA18:0]	PI(18:0/22:4) [LD]	Total[FA18:0] [LD]	0.0746092	0.00556653	1.50329e-11	LD
GGM_4134	PE(O-18:0/22:4)	PC[FA14:1]	PE(O-18:0/22:4) [LD]	PC[FA14:1] [LD]	-0.0745993	0.00556506	1.51257e-11	LD
GGM_4137	DAG(16:0/18:3)	DAG(16:1/20:4)	DAG(16:0/18:3) [LD]	DAG(16:1/20:4) [LD]	0.0745741	0.0055613	1.53659e-11	LD
GGM_4140	TAG52:1-FA16:1	TAG54:3-FA18:3	TAG52:1-FA16:1 [LD]	TAG54:3-FA18:3 [LD]	0.0745429	0.00555665	1.56679e-11	LD
GGM_4144	PC(16:0/20:2)	PE(18:0/20:2)	PC(16:0/20:2) [LD]	PE(18:0/20:2) [LD]	0.0745297	0.00555467	1.57985e-11	LD
GGM_4154	DAG(15:0/18:2)	DAG[FA22:4]	DAG(15:0/18:2) [LD]	DAG[FA22:4] [LD]	-0.0743819	0.00553267	1.73228e-11	LD
GGM_4156	PC.y	SM.y	PC [LD]	SM [LD]	0.0743496	0.00552786	1.76752e-11	LD
GGM_4158	DAG(16:0/18:3)	TAG48:4-FA18:3	DAG(16:0/18:3) [LD]	TAG48:4-FA18:3 [LD]	0.0743433	0.00552693	1.77449e-11	LD
GGM_4159	PC(16:0/22:5)	PC(18:1/22:5)	PC(16:0/22:5) [LD]	PC(18:1/22:5) [LD]	0.074335	0.00552569	1.78368e-11	LD
GGM_4161	DAG(16:1/18:3)	DAG[FA16:1]	DAG(16:1/18:3) [LD]	DAG[FA16:1] [LD]	0.0743258	0.00552433	1.7939e-11	LD
GGM_4162	PE(P-18:1/20:5)	TAG60:11-FA22:5	PE(P-18:1/20:5) [LD]	TAG60:11-FA22:5 [LD]	-0.0743229	0.00552389	1.79721e-11	LD
GGM_4163	TAG53:4-FA20:4	TAG58:6-FA20:4	TAG53:4-FA20:4 [LD]	TAG58:6-FA20:4 [LD]	0.0743201	0.00552347	1.80034e-11	LD
GGM_4164	PC(18:2/20:5)	Total[FA18:1]	PC(18:2/20:5) [LD]	Total[FA18:1] [LD]	0.07432	0.00552346	1.80043e-11	LD
GGM_4165	TAG52:4-FA18:0	TAG52:6-FA18:1	TAG52:4-FA18:0 [LD]	TAG52:6-FA18:1 [LD]	0.0742822	0.00551784	1.84328e-11	LD
GGM_4169	PE(18:1/22:5)	TAG52:2-FA20:0	PE(18:1/22:5) [LD]	TAG52:2-FA20:0 [LD]	-0.0742447	0.00551227	1.8868e-11	LD
GGM_4177	PC(14:0/20:4)	PE(18:1/22:5)	PC(14:0/20:4) [LD]	PE(18:1/22:5) [LD]	-0.0741754	0.00550199	1.96978e-11	LD
GGM_4178	PC(14:0/14:0)	TAG52:2-FA20:0	PC(14:0/14:0) [LD]	TAG52:2-FA20:0 [LD]	0.0741741	0.0055018	1.97136e-11	LD
GGM_4179	PC(18:1/18:2)	PC(18:2/18:2)	PC(18:1/18:2) [LD]	PC(18:2/18:2) [LD]	0.0741671	0.00550076	1.98002e-11	LD
GGM_4187	PC(15:0/18:2)	PC(15:0/20:4)	PC(15:0/18:2) [LD]	PC(15:0/20:4) [LD]	0.074118	0.00549347	2.04134e-11	LD
GGM_4191	DAG(18:2/20:5)	TAG52:7-FA20:5	DAG(18:2/20:5) [LD]	TAG52:7-FA20:5 [LD]	0.0740765	0.00548733	2.09455e-11	LD
GGM_4192	PE(16:0/16:1)	PE(18:0/16:0)	PE(16:0/16:1) [LD]	PE(18:0/16:0) [LD]	0.0740747	0.00548706	2.09692e-11	LD
GGM_4194	PE(18:2/16:1)	PE(P-18:1/16:0)	PE(18:2/16:1) [LD]	PE(P-18:1/16:0) [LD]	-0.0740708	0.00548649	2.10196e-11	LD
GGM_4197	TAG54:1-FA18:0	TAG54:2-FA18:0	TAG54:1-FA18:0 [LD]	TAG54:2-FA18:0 [LD]	0.0740578	0.00548456	2.11902e-11	LD
GGM_4204	PC(18:1/18:3)	PC[FA14:1]	PC(18:1/18:3) [LD]	PC[FA14:1] [LD]	0.0739942	0.00547514	2.2043e-11	LD
GGM_4207	TAG54:7-FA18:3	TAG54:8-FA18:3	TAG54:7-FA18:3 [LD]	TAG54:8-FA18:3 [LD]	0.0739475	0.00546823	2.26898e-11	LD
GGM_4212	PC(18:0/16:1)	PC[FA16:1]	PC(18:0/16:1) [LD]	PC[FA16:1] [LD]	0.0738951	0.00546049	2.34379e-11	LD
GGM_4217	TAG54:2-FA20:1	TAG54:3-FA20:1	TAG54:2-FA20:1 [LD]	TAG54:3-FA20:1 [LD]	0.0738415	0.00545257	2.42286e-11	LD
GGM_4218	DAG(15:0/18:2)	PC[FA14:1]	DAG(15:0/18:2) [LD]	PC[FA14:1] [LD]	-0.0738331	0.00545132	2.43552e-11	LD
GGM_4219	PI(16:0/22:5)	DAG[FA22:4]	PI(16:0/22:5) [LD]	DAG[FA22:4] [LD]	-0.0738252	0.00545016	2.44738e-11	LD
GGM_4226	DAG(18:0/18:3)	PE(18:0/16:0)	DAG(18:0/18:3) [LD]	PE(18:0/16:0) [LD]	0.0737745	0.00544268	2.52533e-11	LD
GGM_4227	PC(18:0/20:2)	PC(18:0/22:4)	PC(18:0/20:2) [LD]	PC(18:0/22:4) [LD]	0.0737706	0.0054421	2.53149e-11	LD
GGM_4229	PC(18:0/20:1)	PE(P-16:0/16:0)	PC(18:0/20:1) [LD]	PE(P-16:0/16:0) [LD]	-0.0737257	0.00543547	2.6027e-11	LD
GGM_4233	CER(24:0)	DCER(24:0)	CER(24:0) [LD]	DCER(24:0) [LD]	0.0736983	0.00543144	2.64702e-11	LD
GGM_4234	CER(24:0)	DCER[FA24:0]	CER(24:0) [LD]	DCER[FA24:0] [LD]	0.0736983	0.00543144	2.64702e-11	LD
GGM_4235	CER[FA24:0]	DCER[FA24:0]	CER[FA24:0] [LD]	DCER[FA24:0] [LD]	0.0736983	0.00543144	2.64702e-11	LD
GGM_4236	DCER(24:0)	CER[FA24:0]	DCER(24:0) [LD]	CER[FA24:0] [LD]	0.0736983	0.00543144	2.64702e-11	LD
GGM_4237	PE(18:0/16:0)	PE(O-16:0/18:1)	PE(18:0/16:0) [LD]	PE(O-16:0/18:1) [LD]	0.0736921	0.00543053	2.65723e-11	LD
GGM_4238	PI(16:0/22:5)	PI[FA16:0]	PI(16:0/22:5) [LD]	PI[FA16:0] [LD]	0.0736861	0.00542964	2.66711e-11	LD
GGM_4240	TAG58:8-FA18:1	TAG58:9-FA18:2	TAG58:8-FA18:1 [LD]	TAG58:9-FA18:2 [LD]	0.0736711	0.00542744	2.6918e-11	LD
GGM_4242	TAG47:2-FA16:1	PC[FA14:1]	TAG47:2-FA16:1 [LD]	PC[FA14:1] [LD]	0.0736544	0.00542497	2.71978e-11	LD
GGM_4245	TAG51:2-FA15:0	TAG51:3-FA15:0	TAG51:2-FA15:0 [LD]	TAG51:3-FA15:0 [LD]	0.0736473	0.00542392	2.73173e-11	LD
GGM_4247	HCER(20:0)	HCER(22:0)	HCER(20:0) [LD]	HCER(22:0) [LD]	0.0736359	0.00542224	2.75104e-11	LD
GGM_4248	HCER(20:0)	HCER[FA22:0]	HCER(20:0) [LD]	HCER[FA22:0] [LD]	0.0736359	0.00542224	2.75104e-11	LD
GGM_4249	HCER[FA20:0]	HCER[FA22:0]	HCER[FA20:0] [LD]	HCER[FA22:0] [LD]	0.0736359	0.00542224	2.75104e-11	LD
GGM_4250	HCER(22:0)	HCER[FA20:0]	HCER(22:0) [LD]	HCER[FA20:0] [LD]	0.0736359	0.00542224	2.75104e-11	LD
GGM_4251	TAG56:4-FA22:4	PC[FA14:1]	TAG56:4-FA22:4 [LD]	PC[FA14:1] [LD]	0.0736354	0.00542217	2.75182e-11	LD
GGM_4253	TAG54:6-FA18:2	TAG55:5-FA18:2	TAG54:6-FA18:2 [LD]	TAG55:5-FA18:2 [LD]	0.0736176	0.00541955	2.78222e-11	LD
GGM_4254	DAG(18:1/22:4)	DAG(18:2/22:4)	DAG(18:1/22:4) [LD]	DAG(18:2/22:4) [LD]	0.073592	0.00541578	2.82658e-11	LD
GGM_4258	DAG(12:0/18:2)	DAG(14:0/14:0)	DAG(12:0/18:2) [LD]	DAG(14:0/14:0) [LD]	0.0735684	0.0054123	2.868e-11	LD
GGM_4260	LPE(18:2)	LPE	LPE(18:2) [LD]	LPE [LD]	0.0735453	0.00540892	2.90896e-11	LD
GGM_4261	LPE[FA18:2]	LPE	LPE[FA18:2] [LD]	LPE [LD]	0.0735453	0.00540892	2.90896e-11	LD
GGM_4268	DAG(14:0/18:3)	TAG54:4-FA22:4	DAG(14:0/18:3) [LD]	TAG54:4-FA22:4 [LD]	0.0735188	0.00540502	2.95688e-11	LD
GGM_4269	TAG54:6-FA18:1	TAG54:7-FA18:2	TAG54:6-FA18:1 [LD]	TAG54:7-FA18:2 [LD]	0.0735167	0.0054047	2.96085e-11	LD
GGM_4272	DAG(12:0/16:0)	TAG56:3-FA16:0	DAG(12:0/16:0) [LD]	TAG56:3-FA16:0 [LD]	-0.0735065	0.0054032	2.97951e-11	LD
GGM_4273	DAG(15:0/18:1)	TAG52:1-FA20:0	DAG(15:0/18:1) [LD]	TAG52:1-FA20:0 [LD]	0.0734826	0.00539969	3.02358e-11	LD
GGM_4276	PE(O-16:0/18:1)	PE(O-16:0/22:5)	PE(O-16:0/18:1) [LD]	PE(O-16:0/22:5) [LD]	0.0734258	0.00539135	3.13109e-11	LD
GGM_4277	PC(17:0/18:1)	PC(17:0/18:2)	PC(17:0/18:1) [LD]	PC(17:0/18:2) [LD]	0.0734214	0.00539071	3.13958e-11	LD
GGM_4280	PC(15:0/20:3)	PC(18:0/20:0)	PC(15:0/20:3) [LD]	PC(18:0/20:0) [LD]	-0.0734073	0.00538863	3.16704e-11	LD
GGM_4282	PI(18:0/22:4)	TAG52:2-FA20:1	PI(18:0/22:4) [LD]	TAG52:2-FA20:1 [LD]	0.0734048	0.00538826	3.17195e-11	LD
GGM_4283	TAG50:3-FA18:0	TAG52:3-FA20:1	TAG50:3-FA18:0 [LD]	TAG52:3-FA20:1 [LD]	0.0733988	0.00538738	3.18368e-11	LD
GGM_4284	PC(14:0/14:0)	TAG56:4-FA20:4	PC(14:0/14:0) [LD]	TAG56:4-FA20:4 [LD]	-0.0733985	0.00538734	3.18414e-11	LD
GGM_4288	PC(18:2/22:6)	TAG56:3-FA16:0	PC(18:2/22:6) [LD]	TAG56:3-FA16:0 [LD]	-0.0733786	0.00538442	3.22336e-11	LD
GGM_4289	TAG56:3-FA18:2	TAG56:4-FA18:2	TAG56:3-FA18:2 [LD]	TAG56:4-FA18:2 [LD]	0.0733764	0.0053841	3.22764e-11	LD
GGM_4291	PC(14:0/16:1)	PI(16:0/20:3)	PC(14:0/16:1) [LD]	PI(16:0/20:3) [LD]	0.0733389	0.0053786	3.303e-11	LD
GGM_4292	PC(18:1/22:4)	TAG53:2-FA18:0	PC(18:1/22:4) [LD]	TAG53:2-FA18:0 [LD]	-0.0733316	0.00537752	3.31786e-11	LD
GGM_4295	HCER(20:0)	HCER[FA18:0]	HCER(20:0) [LD]	HCER[FA18:0] [LD]	0.0733009	0.00537302	3.38103e-11	LD
GGM_4296	HCER(18:0)	HCER(20:0)	HCER(18:0) [LD]	HCER(20:0) [LD]	0.0733009	0.00537302	3.38103e-11	LD
GGM_4297	HCER(18:0)	HCER[FA20:0]	HCER(18:0) [LD]	HCER[FA20:0] [LD]	0.0733009	0.00537302	3.38103e-11	LD
GGM_4298	HCER[FA18:0]	HCER[FA20:0]	HCER[FA18:0] [LD]	HCER[FA20:0] [LD]	0.0733009	0.00537302	3.38103e-11	LD
GGM_4301	LCER(14:0)	LCER(16:0)	LCER(14:0) [LD]	LCER(16:0) [LD]	0.0732885	0.00537121	3.40679e-11	LD
GGM_4302	LCER(14:0)	LCER[FA16:0]	LCER(14:0) [LD]	LCER[FA16:0] [LD]	0.0732885	0.00537121	3.40679e-11	LD
GGM_4303	LCER[FA14:0]	LCER[FA16:0]	LCER[FA14:0] [LD]	LCER[FA16:0] [LD]	0.0732885	0.00537121	3.40679e-11	LD
GGM_4304	LCER(16:0)	LCER[FA14:0]	LCER(16:0) [LD]	LCER[FA14:0] [LD]	0.0732885	0.00537121	3.40679e-11	LD
GGM_4305	LCER(14:0)	LCER	LCER(14:0) [LD]	LCER [LD]	0.0732833	0.00537044	3.41784e-11	LD
GGM_4306	LCER[FA14:0]	LCER	LCER[FA14:0] [LD]	LCER [LD]	0.0732833	0.00537044	3.41784e-11	LD
GGM_4307	PE(16:0/22:5)	PE[FA18:3]	PE(16:0/22:5) [LD]	PE[FA18:3] [LD]	0.0732825	0.00537032	3.41949e-11	LD
GGM_4308	TAG52:2-FA20:0	TAG52:4-FA22:1	TAG52:2-FA20:0 [LD]	TAG52:4-FA22:1 [LD]	0.0732805	0.00537003	3.42371e-11	LD
GGM_4309	PI(16:0/22:5)	TAG56:7-FA16:1	PI(16:0/22:5) [LD]	TAG56:7-FA16:1 [LD]	-0.073278	0.00536966	3.42895e-11	LD
GGM_4312	PE(16:0/16:0)	TAG53:1-FA17:0	PE(16:0/16:0) [LD]	TAG53:1-FA17:0 [LD]	-0.0732606	0.00536711	3.46583e-11	LD
GGM_4314	PC(16:0/18:0)	PC(17:0/22:6)	PC(16:0/18:0) [LD]	PC(17:0/22:6) [LD]	-0.0732413	0.00536429	3.50695e-11	LD
GGM_4315	TAG42:1-FA16:0	TAG44:2-FA18:1	TAG42:1-FA16:0 [LD]	TAG44:2-FA18:1 [LD]	0.0732307	0.00536273	3.53002e-11	LD
GGM_4320	CE(20:1)	Total[FA20:1]	CE(20:1) [LD]	Total[FA20:1] [LD]	0.0731881	0.00535651	3.6233e-11	LD
GGM_4321	CE[FA20:1]	Total[FA20:1]	CE[FA20:1] [LD]	Total[FA20:1] [LD]	0.0731881	0.00535651	3.6233e-11	LD
GGM_4322	PC[FA12:0]	Total[FA16:1]	PC[FA12:0] [LD]	Total[FA16:1] [LD]	-0.0731743	0.00535448	3.65419e-11	LD
GGM_4323	DAG(16:1/18:0)	DAG(16:1/18:3)	DAG(16:1/18:0) [LD]	DAG(16:1/18:3) [LD]	0.0731672	0.00535344	3.67011e-11	LD
GGM_4328	DAG(16:0/18:1)	DAG[FA18:1]	DAG(16:0/18:1) [LD]	DAG[FA18:1] [LD]	0.0731051	0.00534435	3.81255e-11	LD
GGM_4331	TAG55:1-FA18:1	PC[FA16:0]	TAG55:1-FA18:1 [LD]	PC[FA16:0] [LD]	0.073078	0.0053404	3.87632e-11	LD
GGM_4333	PE(O-18:0/20:3)	PE(P-18:1/20:3)	PE(O-18:0/20:3) [LD]	PE(P-18:1/20:3) [LD]	0.0730631	0.00533822	3.91189e-11	LD
GGM_4341	TAG48:2-FA12:0	TAG48:3-FA12:0	TAG48:2-FA12:0 [LD]	TAG48:3-FA12:0 [LD]	0.0729781	0.0053258	4.12079e-11	LD
GGM_4342	TAG50:5-FA16:0	TAG50:5-FA20:5	TAG50:5-FA16:0 [LD]	TAG50:5-FA20:5 [LD]	0.0729699	0.00532461	4.14135e-11	LD
GGM_4343	PE(O-18:0/22:5)	PE[FA20:2]	PE(O-18:0/22:5) [LD]	PE[FA20:2] [LD]	-0.0729605	0.00532323	4.16542e-11	LD
GGM_4345	DAG(15:0/18:2)	TAG	DAG(15:0/18:2) [LD]	TAG [LD]	0.072947	0.00532127	4.19984e-11	LD
GGM_4346	PC(17:0/22:6)	TAG58:10-FA22:5	PC(17:0/22:6) [LD]	TAG58:10-FA22:5 [LD]	0.0729433	0.00532072	4.20948e-11	LD
GGM_4348	TAG50:4-FA14:1	TAG50:5-FA18:2	TAG50:4-FA14:1 [LD]	TAG50:5-FA18:2 [LD]	0.0729339	0.00531936	4.23357e-11	LD
GGM_4350	PC(14:0/22:5)	TAG51:3-FA18:1	PC(14:0/22:5) [LD]	TAG51:3-FA18:1 [LD]	-0.0729072	0.00531546	4.30336e-11	LD
GGM_4357	TAG54:1-FA20:1	TAG56:2-FA20:1	TAG54:1-FA20:1 [LD]	TAG56:2-FA20:1 [LD]	0.0728521	0.00530743	4.45053e-11	LD
GGM_4360	DAG(16:1/18:0)	PI(18:1/16:1)	DAG(16:1/18:0) [LD]	PI(18:1/16:1) [LD]	-0.072829	0.00530406	4.51375e-11	LD
GGM_4361	TAG52:2-FA20:0	DAG[FA22:4]	TAG52:2-FA20:0 [LD]	DAG[FA22:4] [LD]	0.0728281	0.00530392	4.51639e-11	LD
GGM_4363	DAG(18:1/22:4)	TAG47:2-FA18:1	DAG(18:1/22:4) [LD]	TAG47:2-FA18:1 [LD]	-0.0727935	0.00529889	4.61269e-11	LD
GGM_4364	PE(O-16:0/22:5)	PE(P-18:0/22:5)	PE(O-16:0/22:5) [LD]	PE(P-18:0/22:5) [LD]	0.072786	0.0052978	4.63374e-11	LD
GGM_4365	TAG52:0-FA16:0	TAG54:0-FA18:0	TAG52:0-FA16:0 [LD]	TAG54:0-FA18:0 [LD]	0.0727504	0.00529261	4.73563e-11	LD
GGM_4367	DAG(16:1/18:1)	DAG	DAG(16:1/18:1) [LD]	DAG [LD]	0.0727387	0.00529092	4.76938e-11	LD
GGM_4368	PE(P-18:0/20:4)	PE(P-18:0/22:5)	PE(P-18:0/20:4) [LD]	PE(P-18:0/22:5) [LD]	0.0727257	0.00528903	4.80727e-11	LD
GGM_4370	PC(18:1/18:2)	PI(18:1/18:1)	PC(18:1/18:2) [LD]	PI(18:1/18:1) [LD]	0.0727159	0.0052876	4.83613e-11	LD
GGM_4371	TAG53:1-FA16:0	TAG55:3-FA18:2	TAG53:1-FA16:0 [LD]	TAG55:3-FA18:2 [LD]	0.0727128	0.00528715	4.84528e-11	LD
GGM_4376	PI(16:0/22:5)	Total[FA18:0]	PI(16:0/22:5) [LD]	Total[FA18:0] [LD]	0.0726687	0.00528074	4.97731e-11	LD
GGM_4377	PI(18:2/18:2)	TAG52:2-FA20:1	PI(18:2/18:2) [LD]	TAG52:2-FA20:1 [LD]	0.0726648	0.00528016	4.98921e-11	LD
GGM_4378	TAG56:9-FA20:4	TAG58:10-FA20:4	TAG56:9-FA20:4 [LD]	TAG58:10-FA20:4 [LD]	0.0726613	0.00527967	4.99953e-11	LD
GGM_4379	TAG52:6-FA18:1	PC[FA12:0]	TAG52:6-FA18:1 [LD]	PC[FA12:0] [LD]	0.072648	0.00527773	5.04032e-11	LD
GGM_4385	PE(P-18:0/20:4)	PE[FA18:0]	PE(P-18:0/20:4) [LD]	PE[FA18:0] [LD]	0.0726059	0.00527162	5.17122e-11	LD
GGM_4386	DAG(15:0/18:1)	TAG54:7-FA18:1	DAG(15:0/18:1) [LD]	TAG54:7-FA18:1 [LD]	-0.0726015	0.00527098	5.18505e-11	LD
GGM_4389	PE(18:1/18:1)	PI(18:1/18:1)	PE(18:1/18:1) [LD]	PI(18:1/18:1) [LD]	0.0725809	0.00526799	5.25033e-11	LD
GGM_4391	DAG[FA16:1]	DAG[FA18:1]	DAG[FA16:1] [LD]	DAG[FA18:1] [LD]	0.0725605	0.00526502	5.31606e-11	LD
GGM_4394	TAG54:2-FA16:0	TAG54:2-FA20:1	TAG54:2-FA16:0 [LD]	TAG54:2-FA20:1 [LD]	0.0724973	0.00525586	5.52429e-11	LD
GGM_4396	CE(20:0)	Total[FA22:2]	CE(20:0) [LD]	Total[FA22:2] [LD]	0.072472	0.0052522	5.60974e-11	LD
GGM_4397	CE[FA20:0]	Total[FA22:2]	CE[FA20:0] [LD]	Total[FA22:2] [LD]	0.072472	0.0052522	5.60974e-11	LD
GGM_4398	PE(O-16:0/20:3)	PE(P-18:1/20:5)	PE(O-16:0/20:3) [LD]	PE(P-18:1/20:5) [LD]	0.0724648	0.00525115	5.63429e-11	LD
GGM_4400	DAG(15:0/18:1)	PE(O-18:0/22:4)	DAG(15:0/18:1) [LD]	PE(O-18:0/22:4) [LD]	0.0724523	0.00524934	5.67719e-11	LD
GGM_4401	PE(O-16:0/20:3)	PE[FA20:3]	PE(O-16:0/20:3) [LD]	PE[FA20:3] [LD]	0.0724314	0.0052463	5.75007e-11	LD
GGM_4404	TAG52:3-FA16:1	TAG52:4-FA16:1	TAG52:3-FA16:1 [LD]	TAG52:4-FA16:1 [LD]	0.072406	0.00524264	5.83906e-11	LD
GGM_4405	TAG53:4-FA16:0	TAG53:4-FA18:3	TAG53:4-FA16:0 [LD]	TAG53:4-FA18:3 [LD]	0.0724058	0.00524261	5.83977e-11	LD
GGM_4408	PE(18:0/22:4)	PE(18:0/22:5)	PE(18:0/22:4) [LD]	PE(18:0/22:5) [LD]	0.0723776	0.00523852	5.94063e-11	LD
GGM_4410	TAG54:6-FA18:1	TAG54:6-FA18:3	TAG54:6-FA18:1 [LD]	TAG54:6-FA18:3 [LD]	0.0723654	0.00523676	5.98472e-11	LD
GGM_4411	DAG(16:1/20:4)	DAG[FA20:4]	DAG(16:1/20:4) [LD]	DAG[FA20:4] [LD]	0.0723549	0.00523523	6.02309e-11	LD
GGM_4413	Total[FA20:0]	Total[FA22:0]	Total[FA20:0] [LD]	Total[FA22:0] [LD]	0.0723541	0.00523511	6.02611e-11	LD
GGM_4416	LPE(16:0)	LPE	LPE(16:0) [LD]	LPE [LD]	0.0723214	0.00523038	6.14691e-11	LD
GGM_4417	LPE[FA16:0]	LPE	LPE[FA16:0] [LD]	LPE [LD]	0.0723214	0.00523038	6.14691e-11	LD
GGM_4418	FFA(14:1)	FFA(15:0)	FFA(14:1) [LD]	FFA(15:0) [LD]	0.0723139	0.00522931	6.17457e-11	LD
GGM_4419	FFA(14:1)	FFA[FA15:0]	FFA(14:1) [LD]	FFA[FA15:0] [LD]	0.0723139	0.00522931	6.17457e-11	LD
GGM_4420	FFA(15:0)	FFA[FA14:1]	FFA(15:0) [LD]	FFA[FA14:1] [LD]	0.0723139	0.00522931	6.17457e-11	LD
GGM_4421	FFA[FA14:1]	FFA[FA15:0]	FFA[FA14:1] [LD]	FFA[FA15:0] [LD]	0.0723139	0.00522931	6.17457e-11	LD
GGM_4423	PI(18:0/22:4)	PI[FA20:4]	PI(18:0/22:4) [LD]	PI[FA20:4] [LD]	0.0723083	0.00522848	6.19584e-11	LD
GGM_4424	PE(18:1/22:5)	TAG48:4-FA16:0	PE(18:1/22:5) [LD]	TAG48:4-FA16:0 [LD]	0.0723053	0.00522805	6.20717e-11	LD
GGM_4426	PC(16:0/18:2)	Total[FA18:1]	PC(16:0/18:2) [LD]	Total[FA18:1] [LD]	-0.0722913	0.00522604	6.25975e-11	LD
GGM_4427	DAG(12:0/18:0)	PC(18:2/22:4)	DAG(12:0/18:0) [LD]	PC(18:2/22:4) [LD]	0.0722624	0.00522185	6.37055e-11	LD
GGM_4429	PE(P-18:1/16:0)	PE(P-18:2/20:4)	PE(P-18:1/16:0) [LD]	PE(P-18:2/20:4) [LD]	0.0722591	0.00522139	6.38301e-11	LD
GGM_4430	DAG(16:1/16:1)	DAG[FA18:0]	DAG(16:1/16:1) [LD]	DAG[FA18:0] [LD]	0.0722482	0.0052198	6.42557e-11	LD
GGM_4431	TAG51:4-FA16:0	TAG55:6-FA18:1	TAG51:4-FA16:0 [LD]	TAG55:6-FA18:1 [LD]	0.0722468	0.00521961	6.43081e-11	LD
GGM_4432	HCER(24:0)	HCER[FA16:0]	HCER(24:0) [LD]	HCER[FA16:0] [LD]	0.0722428	0.00521902	6.44664e-11	LD
GGM_4433	HCER(16:0)	HCER(24:0)	HCER(16:0) [LD]	HCER(24:0) [LD]	0.0722428	0.00521902	6.44664e-11	LD
GGM_4434	HCER(16:0)	HCER[FA24:0]	HCER(16:0) [LD]	HCER[FA24:0] [LD]	0.0722428	0.00521902	6.44664e-11	LD
GGM_4435	HCER[FA16:0]	HCER[FA24:0]	HCER[FA16:0] [LD]	HCER[FA24:0] [LD]	0.0722428	0.00521902	6.44664e-11	LD
GGM_4436	PE(18:0/18:3)	PE(P-16:0/16:0)	PE(18:0/18:3) [LD]	PE(P-16:0/16:0) [LD]	0.0722253	0.00521649	6.51523e-11	LD
GGM_4437	PE(O-18:0/16:0)	PI(18:0/16:0)	PE(O-18:0/16:0) [LD]	PI(18:0/16:0) [LD]	0.0722216	0.00521595	6.53002e-11	LD
GGM_4438	TAG50:3-FA16:0	TAG50:3-FA16:1	TAG50:3-FA16:0 [LD]	TAG50:3-FA16:1 [LD]	0.0722163	0.0052152	6.55076e-11	LD
GGM_4439	TAG56:6-FA16:0	TAG56:7-FA22:4	TAG56:6-FA16:0 [LD]	TAG56:7-FA22:4 [LD]	0.0722141	0.00521488	6.55951e-11	LD
GGM_4440	DAG(14:0/20:4)	DAG[FA20:4]	DAG(14:0/20:4) [LD]	DAG[FA20:4] [LD]	0.0722117	0.00521453	6.56915e-11	LD
GGM_4441	TAG54:0-FA16:0	TAG54:1-FA16:0	TAG54:0-FA16:0 [LD]	TAG54:1-FA16:0 [LD]	0.0722081	0.00521401	6.58349e-11	LD
GGM_4443	PE(O-16:0/22:5)	PI(18:0/22:5)	PE(O-16:0/22:5) [LD]	PI(18:0/22:5) [LD]	0.0721981	0.00521257	6.62337e-11	LD
GGM_4445	PI(18:0/22:4)	TAG55:3-FA18:2	PI(18:0/22:4) [LD]	TAG55:3-FA18:2 [LD]	-0.0721877	0.00521106	6.66529e-11	LD
GGM_4450	TAG54:3-FA18:3	DAG[FA18:1]	TAG54:3-FA18:3 [LD]	DAG[FA18:1] [LD]	0.072155	0.00520635	6.79818e-11	LD
GGM_4452	TAG55:6-FA20:4	TAG55:7-FA20:3	TAG55:6-FA20:4 [LD]	TAG55:7-FA20:3 [LD]	0.0721268	0.00520228	6.91531e-11	LD
GGM_4453	DAG(14:0/18:1)	DAG(16:0/20:5)	DAG(14:0/18:1) [LD]	DAG(16:0/20:5) [LD]	0.0721227	0.00520168	6.93265e-11	LD
GGM_4454	DAG(16:1/20:2)	TAG52:3-FA22:1	DAG(16:1/20:2) [LD]	TAG52:3-FA22:1 [LD]	0.0721163	0.00520076	6.95946e-11	LD
GGM_4455	TAG52:6-FA16:1	TAG52:6-FA18:3	TAG52:6-FA16:1 [LD]	TAG52:6-FA18:3 [LD]	0.0721084	0.00519962	6.99289e-11	LD
GGM_4456	DAG(16:1/18:1)	DAG(16:1/18:3)	DAG(16:1/18:1) [LD]	DAG(16:1/18:3) [LD]	0.072103	0.00519884	7.01554e-11	LD
GGM_4459	PC(18:0/20:5)	PC(18:1/20:5)	PC(18:0/20:5) [LD]	PC(18:1/20:5) [LD]	0.0720383	0.00518951	7.29545e-11	LD
GGM_4461	PC(18:2/22:4)	PC(20:0/20:3)	PC(18:2/22:4) [LD]	PC(20:0/20:3) [LD]	0.0720235	0.00518739	7.36056e-11	LD
GGM_4464	DAG(14:0/18:1)	DAG(16:0/18:1)	DAG(14:0/18:1) [LD]	DAG(16:0/18:1) [LD]	0.0720159	0.0051863	7.39444e-11	LD
GGM_4467	TAG55:5-FA20:4	TAG56:3-FA16:0	TAG55:5-FA20:4 [LD]	TAG56:3-FA16:0 [LD]	-0.0720021	0.00518431	7.45639e-11	LD
GGM_4468	PE(16:0/22:5)	PE(O-16:0/22:5)	PE(16:0/22:5) [LD]	PE(O-16:0/22:5) [LD]	0.071993	0.005183	7.4974e-11	LD
GGM_4470	PI(16:0/16:1)	TAG52:2-FA20:0	PI(16:0/16:1) [LD]	TAG52:2-FA20:0 [LD]	-0.0719796	0.00518107	7.55835e-11	LD
GGM_4471	TAG38:0-FA12:0	TAG42:2-FA12:0	TAG38:0-FA12:0 [LD]	TAG42:2-FA12:0 [LD]	0.0719777	0.00518079	7.56717e-11	LD
GGM_4475	TAG52:2-FA20:1	TAG52:3-FA14:0	TAG52:2-FA20:1 [LD]	TAG52:3-FA14:0 [LD]	0.0719052	0.00517035	7.90557e-11	LD
GGM_4477	DAG(14:0/18:1)	DAG[FA18:1]	DAG(14:0/18:1) [LD]	DAG[FA18:1] [LD]	0.0718896	0.00516812	7.97993e-11	LD
GGM_4479	DAG(14:1/16:0)	PI(18:1/16:1)	DAG(14:1/16:0) [LD]	PI(18:1/16:1) [LD]	-0.0718747	0.00516598	8.05191e-11	LD
GGM_4484	TAG44:2-FA16:0	TAG44:3-FA18:2	TAG44:2-FA16:0 [LD]	TAG44:3-FA18:2 [LD]	0.0718213	0.0051583	8.31513e-11	LD
GGM_4485	DAG[FA14:0]	DAG[FA16:0]	DAG[FA14:0] [LD]	DAG[FA16:0] [LD]	0.0718197	0.00515807	8.3231e-11	LD
GGM_4487	DAG[FA18:3]	DAG[FA20:3]	DAG[FA18:3] [LD]	DAG[FA20:3] [LD]	0.0717998	0.00515521	8.42364e-11	LD
GGM_4488	PC(20:0/20:3)	Total[FA18:0]	PC(20:0/20:3) [LD]	Total[FA18:0] [LD]	-0.0717883	0.00515356	8.48215e-11	LD
GGM_4489	PE(P-18:2/18:2)	TAG55:7-FA18:1	PE(P-18:2/18:2) [LD]	TAG55:7-FA18:1 [LD]	0.0717878	0.00515349	8.48461e-11	LD
GGM_4490	PE(16:0/20:3)	PC.y	PE(16:0/20:3) [LD]	PC [LD]	0.0717866	0.00515332	8.49059e-11	LD
GGM_4499	DAG(14:0/18:3)	DAG(16:1/20:4)	DAG(14:0/18:3) [LD]	DAG(16:1/20:4) [LD]	-0.0717251	0.00514449	8.81084e-11	LD
GGM_4500	PE(P-16:0/22:6)	PE[FA22:6]	PE(P-16:0/22:6) [LD]	PE[FA22:6] [LD]	0.0716951	0.00514018	8.9714e-11	LD
GGM_4503	PC(18:1/18:1)	PC(18:1/18:2)	PC(18:1/18:1) [LD]	PC(18:1/18:2) [LD]	0.0716765	0.00513753	9.07194e-11	LD
GGM_4505	DAG(12:0/18:0)	PI(18:1/20:4)	DAG(12:0/18:0) [LD]	PI(18:1/20:4) [LD]	0.0716496	0.00513366	9.22e-11	LD
GGM_4515	TAG48:5-FA18:2	DAG[FA20:5]	TAG48:5-FA18:2 [LD]	DAG[FA20:5] [LD]	0.0715825	0.00512406	9.59883e-11	LD
GGM_4518	PC(18:1/22:5)	PC[FA16:0]	PC(18:1/22:5) [LD]	PC[FA16:0] [LD]	-0.0715661	0.00512171	9.69382e-11	LD
GGM_4521	TAG56:5-FA22:4	TAG[FA22:4]	TAG56:5-FA22:4 [LD]	TAG[FA22:4] [LD]	0.0715189	0.00511495	9.97278e-11	LD
GGM_4522	PE[FA18:1]	PE[FA22:6]	PE[FA18:1] [LD]	PE[FA22:6] [LD]	0.0715064	0.00511316	1.00478e-10	LD
GGM_4523	TAG58:6-FA16:0	PE[FA20:2]	TAG58:6-FA16:0 [LD]	PE[FA20:2] [LD]	-0.0715034	0.00511274	1.00654e-10	LD
GGM_4527	DAG(18:1/20:5)	TAG52:7-FA20:5	DAG(18:1/20:5) [LD]	TAG52:7-FA20:5 [LD]	0.0714665	0.00510746	1.0291e-10	LD
GGM_4530	PC(14:0/20:3)	PC(18:0/20:3)	PC(14:0/20:3) [LD]	PC(18:0/20:3) [LD]	0.0714591	0.00510641	1.03362e-10	LD
GGM_4531	PE(18:1/20:3)	PE[FA20:3]	PE(18:1/20:3) [LD]	PE[FA20:3] [LD]	0.0714523	0.00510543	1.03786e-10	LD
GGM_4533	PE(18:2/16:1)	PE(P-18:0/20:5)	PE(18:2/16:1) [LD]	PE(P-18:0/20:5) [LD]	0.0714448	0.00510436	1.04255e-10	LD
GGM_4534	DAG(14:0/22:6)	TAG58:2-FA18:1	DAG(14:0/22:6) [LD]	TAG58:2-FA18:1 [LD]	-0.0714315	0.00510245	1.05091e-10	LD
GGM_4536	DAG(16:0/22:5)	PE(P-18:1/22:4)	DAG(16:0/22:5) [LD]	PE(P-18:1/22:4) [LD]	0.0714291	0.00510211	1.05241e-10	LD
GGM_4537	PC(18:0/20:1)	PC(18:2/20:2)	PC(18:0/20:1) [LD]	PC(18:2/20:2) [LD]	0.0714291	0.00510211	1.05242e-10	LD
GGM_4538	TAG44:1-FA14:1	TAG46:1-FA14:1	TAG44:1-FA14:1 [LD]	TAG46:1-FA14:1 [LD]	0.0714207	0.00510091	1.05773e-10	LD
GGM_4539	DAG(14:0/18:2)	DAG(18:0/18:2)	DAG(14:0/18:2) [LD]	DAG(18:0/18:2) [LD]	0.0714145	0.00510003	1.06167e-10	LD
GGM_4541	DAG(15:0/18:1)	DCER(22:1)	DAG(15:0/18:1) [LD]	DCER(22:1) [LD]	0.0713705	0.00509375	1.08999e-10	LD
GGM_4542	TAG55:6-FA18:1	TAG55:7-FA18:1	TAG55:6-FA18:1 [LD]	TAG55:7-FA18:1 [LD]	0.0713697	0.00509364	1.09047e-10	LD
GGM_4545	TAG54:5-FA18:1	TAG54:5-FA18:2	TAG54:5-FA18:1 [LD]	TAG54:5-FA18:2 [LD]	0.0713481	0.00509055	1.10468e-10	LD
GGM_4546	TAG50:2-FA14:0	TAG50:3-FA18:1	TAG50:2-FA14:0 [LD]	TAG50:3-FA18:1 [LD]	0.0713445	0.00509003	1.1071e-10	LD
GGM_4547	DAG(16:1/18:2)	DAG(18:2/18:3)	DAG(16:1/18:2) [LD]	DAG(18:2/18:3) [LD]	0.0713358	0.0050888	1.11282e-10	LD
GGM_4548	PE(O-16:0/20:4)	PE[FA20:4]	PE(O-16:0/20:4) [LD]	PE[FA20:4] [LD]	0.0713338	0.00508851	1.11421e-10	LD
GGM_4555	PC(17:0/20:3)	PE[FA17:0]	PC(17:0/20:3) [LD]	PE[FA17:0] [LD]	0.0712738	0.00507995	1.1549e-10	LD
GGM_4556	PE(16:0/16:0)	PC[FA14:1]	PE(16:0/16:0) [LD]	PC[FA14:1] [LD]	0.0712696	0.00507935	1.15782e-10	LD
GGM_4558	TAG52:1-FA20:0	TAG52:2-FA20:0	TAG52:1-FA20:0 [LD]	TAG52:2-FA20:0 [LD]	0.0712674	0.00507905	1.15929e-10	LD
GGM_4561	PI(16:0/22:5)	PI(18:0/16:0)	PI(16:0/22:5) [LD]	PI(18:0/16:0) [LD]	0.0712393	0.00507503	1.17898e-10	LD
GGM_4563	DAG(14:0/22:6)	PC(14:0/22:5)	DAG(14:0/22:6) [LD]	PC(14:0/22:5) [LD]	0.0712329	0.00507413	1.18345e-10	LD
GGM_4565	PI(18:1/18:1)	TAG54:0-FA16:0	PI(18:1/18:1) [LD]	TAG54:0-FA16:0 [LD]	-0.0712199	0.00507227	1.19271e-10	LD
GGM_4566	TAG53:2-FA16:0	TAG55:3-FA18:2	TAG53:2-FA16:0 [LD]	TAG55:3-FA18:2 [LD]	0.0712196	0.00507223	1.1929e-10	LD
GGM_4568	PE(P-18:0/22:5)	PE(P-18:1/22:5)	PE(P-18:0/22:5) [LD]	PE(P-18:1/22:5) [LD]	0.0712172	0.00507189	1.19462e-10	LD
GGM_4570	DAG(18:0/18:3)	Total[FA20:3]	DAG(18:0/18:3) [LD]	Total[FA20:3] [LD]	-0.0711945	0.00506866	1.21092e-10	LD
GGM_4573	TAG50:5-FA18:1	TAG55:5-FA18:1	TAG50:5-FA18:1 [LD]	TAG55:5-FA18:1 [LD]	0.0711623	0.00506407	1.23444e-10	LD
GGM_4574	DAG(16:0/18:0)	PE(P-18:2/20:4)	DAG(16:0/18:0) [LD]	PE(P-18:2/20:4) [LD]	0.0711603	0.00506379	1.23587e-10	LD
GGM_4578	TAG56:3-FA18:1	TAG56:3-FA20:1	TAG56:3-FA18:1 [LD]	TAG56:3-FA20:1 [LD]	0.0711067	0.00505616	1.27609e-10	LD
GGM_4580	DAG(14:0/14:0)	DAG[FA14:0]	DAG(14:0/14:0) [LD]	DAG[FA14:0] [LD]	0.071089	0.00505364	1.28961e-10	LD
GGM_4582	PE(18:1/18:1)	PE(18:2/18:2)	PE(18:1/18:1) [LD]	PE(18:2/18:2) [LD]	0.07107	0.00505095	1.30428e-10	LD
GGM_4586	TAG50:2-FA20:2	TAG52:3-FA14:0	TAG50:2-FA20:2 [LD]	TAG52:3-FA14:0 [LD]	0.0710444	0.0050473	1.32437e-10	LD
GGM_4595	DAG(16:0/16:0)	DAG(16:0/20:4)	DAG(16:0/16:0) [LD]	DAG(16:0/20:4) [LD]	0.0710024	0.00504134	1.35793e-10	LD
GGM_4596	PC(18:1/16:1)	PC(18:1/18:1)	PC(18:1/16:1) [LD]	PC(18:1/18:1) [LD]	0.0709949	0.00504028	1.36398e-10	LD
GGM_4597	PC(14:0/14:0)	CE	PC(14:0/14:0) [LD]	CE [LD]	0.0709887	0.00503939	1.36903e-10	LD
GGM_4599	PE(18:2/20:4)	TAG48:4-FA14:1	PE(18:2/20:4) [LD]	TAG48:4-FA14:1 [LD]	0.0709635	0.00503582	1.3897e-10	LD
GGM_4603	PC(16:0/20:4)	PC(18:2/20:4)	PC(16:0/20:4) [LD]	PC(18:2/20:4) [LD]	0.0709472	0.0050335	1.40327e-10	LD
GGM_4608	DAG(18:1/22:4)	PC[FA12:0]	DAG(18:1/22:4) [LD]	PC[FA12:0] [LD]	0.0709184	0.00502941	1.42756e-10	LD
GGM_4611	PC(17:0/20:4)	Total[FA17:0]	PC(17:0/20:4) [LD]	Total[FA17:0] [LD]	0.0709032	0.00502726	1.44051e-10	LD
GGM_4613	DAG(16:0/20:4)	DAG(18:2/20:4)	DAG(16:0/20:4) [LD]	DAG(18:2/20:4) [LD]	0.0708996	0.00502675	1.44356e-10	LD
GGM_4616	PC(16:0/12:0)	TAG58:6-FA20:4	PC(16:0/12:0) [LD]	TAG58:6-FA20:4 [LD]	0.0708784	0.00502375	1.46187e-10	LD
GGM_4617	PI(16:0/22:5)	PE[FA16:1]	PI(16:0/22:5) [LD]	PE[FA16:1] [LD]	-0.0708587	0.00502096	1.47911e-10	LD
GGM_4618	LPC(15:0)	LPC(17:0)	LPC(15:0) [LD]	LPC(17:0) [LD]	0.0708567	0.00502067	1.48088e-10	LD
GGM_4619	LPC(15:0)	LPC[FA17:0]	LPC(15:0) [LD]	LPC[FA17:0] [LD]	0.0708567	0.00502067	1.48088e-10	LD
GGM_4620	LPC[FA15:0]	LPC[FA17:0]	LPC[FA15:0] [LD]	LPC[FA17:0] [LD]	0.0708567	0.00502067	1.48088e-10	LD
GGM_4621	LPC(17:0)	LPC[FA15:0]	LPC(17:0) [LD]	LPC[FA15:0] [LD]	0.0708567	0.00502067	1.48088e-10	LD
GGM_4624	TAG54:6-FA16:1	TAG54:7-FA16:1	TAG54:6-FA16:1 [LD]	TAG54:7-FA16:1 [LD]	0.0708374	0.00501793	1.49798e-10	LD
GGM_4626	DAG(14:0/22:6)	TAG54:7-FA18:1	DAG(14:0/22:6) [LD]	TAG54:7-FA18:1 [LD]	0.0708267	0.00501642	1.50749e-10	LD
GGM_4627	TAG51:0-FA16:0	TAG52:7-FA16:0	TAG51:0-FA16:0 [LD]	TAG52:7-FA16:0 [LD]	0.0708253	0.00501622	1.50879e-10	LD
GGM_4632	PC(14:0/18:2)	LPC[FA14:0]	PC(14:0/18:2) [LD]	LPC[FA14:0] [LD]	0.0708122	0.00501436	1.52057e-10	LD
GGM_4633	LPC(14:0)	PC(14:0/18:2)	LPC(14:0) [LD]	PC(14:0/18:2) [LD]	0.0708122	0.00501436	1.52057e-10	LD
GGM_4635	PE(P-18:1/20:3)	TAG51:5-FA18:3	PE(P-18:1/20:3) [LD]	TAG51:5-FA18:3 [LD]	-0.0708014	0.00501284	1.53031e-10	LD
GGM_4636	TAG58:10-FA20:5	TAG60:11-FA22:5	TAG58:10-FA20:5 [LD]	TAG60:11-FA22:5 [LD]	0.0707995	0.00501257	1.53209e-10	LD
GGM_4637	TAG49:3-FA18:3	TAG55:7-FA18:1	TAG49:3-FA18:3 [LD]	TAG55:7-FA18:1 [LD]	0.0707979	0.00501234	1.53352e-10	LD
GGM_4639	PC(18:1/18:3)	PC(18:2/20:3)	PC(18:1/18:3) [LD]	PC(18:2/20:3) [LD]	0.0707974	0.00501228	1.53395e-10	LD
GGM_4644	PE(16:0/22:5)	Total[FA22:5]	PE(16:0/22:5) [LD]	Total[FA22:5] [LD]	0.0707771	0.0050094	1.55258e-10	LD
GGM_4646	PE(O-16:0/18:1)	PE(O-18:0/18:1)	PE(O-16:0/18:1) [LD]	PE(O-18:0/18:1) [LD]	0.0707559	0.0050064	1.57222e-10	LD
GGM_4649	DAG(14:0/18:1)	DAG(16:1/18:1)	DAG(14:0/18:1) [LD]	DAG(16:1/18:1) [LD]	0.0707425	0.0050045	1.58481e-10	LD
GGM_4650	PI(16:0/16:0)	PI(16:0/16:1)	PI(16:0/16:0) [LD]	PI(16:0/16:1) [LD]	0.070739	0.00500401	1.58806e-10	LD
GGM_4652	Total[FA18:0]	CE	Total[FA18:0] [LD]	CE [LD]	-0.0707337	0.00500326	1.59308e-10	LD
GGM_4654	PE(O-16:0/18:1)	PE[FA16:1]	PE(O-16:0/18:1) [LD]	PE[FA16:1] [LD]	-0.0707311	0.00500289	1.59557e-10	LD
GGM_4655	LPC(16:1)	PC[FA16:1]	LPC(16:1) [LD]	PC[FA16:1] [LD]	0.0707287	0.00500255	1.59781e-10	LD
GGM_4656	LPC[FA16:1]	PC[FA16:1]	LPC[FA16:1] [LD]	PC[FA16:1] [LD]	0.0707287	0.00500255	1.59781e-10	LD
GGM_4658	DAG(12:0/18:0)	PC(18:2/20:2)	DAG(12:0/18:0) [LD]	PC(18:2/20:2) [LD]	0.0707082	0.00499965	1.61739e-10	LD
GGM_4662	PC(18:1/22:5)	TAG52:2-FA20:0	PC(18:1/22:5) [LD]	TAG52:2-FA20:0 [LD]	0.0706831	0.0049961	1.64165e-10	LD
GGM_4663	PC(18:1/20:2)	PC[FA20:2]	PC(18:1/20:2) [LD]	PC[FA20:2] [LD]	0.0706819	0.00499593	1.64279e-10	LD
GGM_4665	PE(16:0/18:2)	PE(18:2/18:2)	PE(16:0/18:2) [LD]	PE(18:2/18:2) [LD]	0.0706535	0.00499191	1.67072e-10	LD
GGM_4670	DAG(14:0/20:4)	TAG58:3-FA18:1	DAG(14:0/20:4) [LD]	TAG58:3-FA18:1 [LD]	0.0705981	0.0049841	1.72642e-10	LD
GGM_4674	TAG56:5-FA20:4	TAG56:6-FA18:0	TAG56:5-FA20:4 [LD]	TAG56:6-FA18:0 [LD]	0.0705757	0.00498092	1.74953e-10	LD
GGM_4677	PE(P-16:0/16:0)	PE(P-18:1/16:0)	PE(P-16:0/16:0) [LD]	PE(P-18:1/16:0) [LD]	0.0705353	0.00497523	1.79183e-10	LD
GGM_4682	PE(16:0/22:4)	PE(16:0/22:5)	PE(16:0/22:4) [LD]	PE(16:0/22:5) [LD]	0.0705145	0.00497229	1.81408e-10	LD
GGM_4684	TAG48:3-FA12:0	TAG48:3-FA18:1	TAG48:3-FA12:0 [LD]	TAG48:3-FA18:1 [LD]	0.0705061	0.00497112	1.82302e-10	LD
GGM_4685	DAG(16:1/20:2)	DAG	DAG(16:1/20:2) [LD]	DAG [LD]	0.0704994	0.00497017	1.8303e-10	LD
GGM_4687	PC(18:0/22:5)	PC(18:0/22:6)	PC(18:0/22:5) [LD]	PC(18:0/22:6) [LD]	0.0704857	0.00496824	1.84514e-10	LD
GGM_4688	PI(18:1/20:3)	TAG54:0-FA16:0	PI(18:1/20:3) [LD]	TAG54:0-FA16:0 [LD]	0.0704806	0.00496751	1.85079e-10	LD
GGM_4690	DAG(14:0/22:6)	PC(14:0/14:0)	DAG(14:0/22:6) [LD]	PC(14:0/14:0) [LD]	-0.0704752	0.00496675	1.85674e-10	LD
GGM_4695	TAG48:4-FA18:1	TAG48:5-FA18:2	TAG48:4-FA18:1 [LD]	TAG48:5-FA18:2 [LD]	0.0704455	0.00496256	1.88963e-10	LD
GGM_4696	PE(18:0/22:4)	Total[FA22:4]	PE(18:0/22:4) [LD]	Total[FA22:4] [LD]	0.0704376	0.00496146	1.8984e-10	LD
GGM_4697	TAG56:7-FA22:5	TAG[FA22:5]	TAG56:7-FA22:5 [LD]	TAG[FA22:5] [LD]	0.070429	0.00496024	1.90809e-10	LD
GGM_4698	PE(18:1/16:1)	PE(O-16:0/18:1)	PE(18:1/16:1) [LD]	PE(O-16:0/18:1) [LD]	0.0704112	0.00495774	1.92824e-10	LD
GGM_4699	DAG(14:0/18:1)	DAG[FA14:0]	DAG(14:0/18:1) [LD]	DAG[FA14:0] [LD]	0.0703961	0.00495561	1.94556e-10	LD
GGM_4700	TAG58:8-FA20:3	TAG60:10-FA22:5	TAG58:8-FA20:3 [LD]	TAG60:10-FA22:5 [LD]	0.0703955	0.00495552	1.94625e-10	LD
GGM_4702	TAG42:1-FA14:0	TAG45:0-FA14:0	TAG42:1-FA14:0 [LD]	TAG45:0-FA14:0 [LD]	0.0703796	0.00495329	1.96457e-10	LD
GGM_4703	DAG(16:1/20:2)	TAG44:0-FA18:0	DAG(16:1/20:2) [LD]	TAG44:0-FA18:0 [LD]	0.0703743	0.00495254	1.9708e-10	LD
GGM_4706	PC(18:0/14:0)	PE(O-18:0/22:4)	PC(18:0/14:0) [LD]	PE(O-18:0/22:4) [LD]	-0.0703552	0.00494985	1.99312e-10	LD
GGM_4708	PC(18:2/18:3)	PI(18:0/16:0)	PC(18:2/18:3) [LD]	PI(18:0/16:0) [LD]	-0.0703478	0.00494881	2.00182e-10	LD
GGM_4717	PC(18:0/20:2)	PC(18:0/22:5)	PC(18:0/20:2) [LD]	PC(18:0/22:5) [LD]	0.0702623	0.00493679	2.10538e-10	LD
GGM_4720	FFA(24:0)	PC[FA16:0]	FFA(24:0) [LD]	PC[FA16:0] [LD]	-0.0702397	0.00493362	2.13359e-10	LD
GGM_4721	FFA[FA24:0]	PC[FA16:0]	FFA[FA24:0] [LD]	PC[FA16:0] [LD]	-0.0702397	0.00493362	2.13359e-10	LD
GGM_4722	TAG56:6-FA18:3	PE[FA17:0]	TAG56:6-FA18:3 [LD]	PE[FA17:0] [LD]	-0.0702395	0.00493358	2.13391e-10	LD
GGM_4724	PC(17:0/22:6)	DAG[FA20:2]	PC(17:0/22:6) [LD]	DAG[FA20:2] [LD]	-0.0702167	0.00493039	2.16272e-10	LD
GGM_4725	TAG56:4-FA18:0	TAG56:4-FA20:3	TAG56:4-FA18:0 [LD]	TAG56:4-FA20:3 [LD]	0.0702108	0.00492955	2.17029e-10	LD
GGM_4726	TAG48:5-FA18:2	TAG50:5-FA14:1	TAG48:5-FA18:2 [LD]	TAG50:5-FA14:1 [LD]	0.0702027	0.00492841	2.18072e-10	LD
GGM_4729	TAG51:2-FA18:0	TAG54:3-FA18:1	TAG51:2-FA18:0 [LD]	TAG54:3-FA18:1 [LD]	-0.0701921	0.00492693	2.19428e-10	LD
GGM_4730	PE(16:0/18:3)	PI[FA22:5]	PE(16:0/18:3) [LD]	PI[FA22:5] [LD]	0.0701643	0.00492303	2.23051e-10	LD
GGM_4731	PC(18:0/20:0)	PC(18:0/20:1)	PC(18:0/20:0) [LD]	PC(18:0/20:1) [LD]	0.0701504	0.00492107	2.24891e-10	LD
GGM_4732	DAG(16:0/18:1)	TAG58:5-FA18:1	DAG(16:0/18:1) [LD]	TAG58:5-FA18:1 [LD]	-0.0701461	0.00492047	2.25457e-10	LD
GGM_4733	PC[FA18:1]	PE[FA18:1]	PC[FA18:1] [LD]	PE[FA18:1] [LD]	0.0701449	0.0049203	2.2562e-10	LD
GGM_4734	PC(15:0/20:3)	PC(17:0/22:6)	PC(15:0/20:3) [LD]	PC(17:0/22:6) [LD]	0.0701403	0.00491966	2.26231e-10	LD
GGM_4736	TAG50:4-FA14:1	TAG[FA14:1]	TAG50:4-FA14:1 [LD]	TAG[FA14:1] [LD]	0.0701299	0.00491821	2.27613e-10	LD
GGM_4738	TAG51:2-FA18:0	Total[FA18:0]	TAG51:2-FA18:0 [LD]	Total[FA18:0] [LD]	0.0701232	0.00491727	2.28511e-10	LD
GGM_4743	DAG(16:0/20:4)	DAG(16:1/20:4)	DAG(16:0/20:4) [LD]	DAG(16:1/20:4) [LD]	0.0701028	0.0049144	2.31274e-10	LD
GGM_4745	PC(18:0/20:0)	PC(18:2/18:3)	PC(18:0/20:0) [LD]	PC(18:2/18:3) [LD]	0.0700627	0.00490878	2.36793e-10	LD
GGM_4746	TAG52:3-FA20:0	TAG52:4-FA20:0	TAG52:3-FA20:0 [LD]	TAG52:4-FA20:0 [LD]	0.0700613	0.00490858	2.36991e-10	LD
GGM_4750	DAG(16:0/20:3)	TAG53:4-FA20:4	DAG(16:0/20:3) [LD]	TAG53:4-FA20:4 [LD]	0.0700487	0.00490682	2.38748e-10	LD
GGM_4751	PE(16:0/20:3)	TAG55:7-FA15:0	PE(16:0/20:3) [LD]	TAG55:7-FA15:0 [LD]	-0.0700486	0.00490681	2.38759e-10	LD
GGM_4756	TAG58:5-FA18:1	DAG[FA22:4]	TAG58:5-FA18:1 [LD]	DAG[FA22:4] [LD]	0.0700235	0.0049033	2.42308e-10	LD
GGM_4760	DAG(14:0/14:0)	PI(16:0/16:1)	DAG(14:0/14:0) [LD]	PI(16:0/16:1) [LD]	0.0699792	0.00489709	2.48699e-10	LD
GGM_4761	PE(18:2/20:4)	PE(O-18:0/20:3)	PE(18:2/20:4) [LD]	PE(O-18:0/20:3) [LD]	0.0699773	0.00489682	2.48983e-10	LD
GGM_4764	TAG49:0-FA18:0	TAG51:1-FA18:0	TAG49:0-FA18:0 [LD]	TAG51:1-FA18:0 [LD]	0.0699464	0.0048925	2.53534e-10	LD
GGM_4767	PE(P-18:0/22:4)	PI[FA22:6]	PE(P-18:0/22:4) [LD]	PI[FA22:6] [LD]	0.0699249	0.0048895	2.5675e-10	LD
GGM_4769	PE(18:2/16:1)	TAG52:3-FA20:1	PE(18:2/16:1) [LD]	TAG52:3-FA20:1 [LD]	-0.0699153	0.00488815	2.58207e-10	LD
GGM_4773	PC(16:0/18:2)	TAG47:2-FA18:1	PC(16:0/18:2) [LD]	TAG47:2-FA18:1 [LD]	-0.0698869	0.00488417	2.62552e-10	LD
GGM_4774	DAG(16:1/18:2)	DAG(18:0/18:2)	DAG(16:1/18:2) [LD]	DAG(18:0/18:2) [LD]	0.0698741	0.00488239	2.6452e-10	LD
GGM_4775	PC(16:0/20:5)	PC(18:0/20:5)	PC(16:0/20:5) [LD]	PC(18:0/20:5) [LD]	0.0698717	0.00488205	2.64896e-10	LD
GGM_4777	TAG40:0-FA14:0	TAG42:0-FA14:0	TAG40:0-FA14:0 [LD]	TAG42:0-FA14:0 [LD]	0.0698548	0.00487969	2.6754e-10	LD
GGM_4778	LPC(15:0)	PC[FA15:0]	LPC(15:0) [LD]	PC[FA15:0] [LD]	0.0698508	0.00487913	2.68167e-10	LD
GGM_4779	LPC[FA15:0]	PC[FA15:0]	LPC[FA15:0] [LD]	PC[FA15:0] [LD]	0.0698508	0.00487913	2.68167e-10	LD
GGM_4782	PC(17:0/22:6)	TAG58:6-FA18:0	PC(17:0/22:6) [LD]	TAG58:6-FA18:0 [LD]	-0.0698422	0.00487793	2.69523e-10	LD
GGM_4783	CE(20:1)	CE[FA20:0]	CE(20:1) [LD]	CE[FA20:0] [LD]	0.0698405	0.00487769	2.69787e-10	LD
GGM_4784	CE(20:0)	CE(20:1)	CE(20:0) [LD]	CE(20:1) [LD]	0.0698405	0.00487769	2.69787e-10	LD
GGM_4785	CE(20:0)	CE[FA20:1]	CE(20:0) [LD]	CE[FA20:1] [LD]	0.0698405	0.00487769	2.69787e-10	LD
GGM_4786	CE[FA20:0]	CE[FA20:1]	CE[FA20:0] [LD]	CE[FA20:1] [LD]	0.0698405	0.00487769	2.69787e-10	LD
GGM_4787	FFA(20:4)	FFA(22:6)	FFA(20:4) [LD]	FFA(22:6) [LD]	0.0698376	0.0048773	2.70238e-10	LD
GGM_4788	FFA(20:4)	FFA[FA22:6]	FFA(20:4) [LD]	FFA[FA22:6] [LD]	0.0698376	0.0048773	2.70238e-10	LD
GGM_4789	FFA[FA20:4]	FFA[FA22:6]	FFA[FA20:4] [LD]	FFA[FA22:6] [LD]	0.0698376	0.0048773	2.70238e-10	LD
GGM_4790	FFA(22:6)	FFA[FA20:4]	FFA(22:6) [LD]	FFA[FA20:4] [LD]	0.0698376	0.0048773	2.70238e-10	LD
GGM_4792	TAG52:5-FA18:1	TAG52:6-FA18:1	TAG52:5-FA18:1 [LD]	TAG52:6-FA18:1 [LD]	0.0698264	0.00487572	2.72026e-10	LD
GGM_4793	DAG(16:1/16:1)	PE(18:0/16:0)	DAG(16:1/16:1) [LD]	PE(18:0/16:0) [LD]	0.0698257	0.00487563	2.72137e-10	LD
GGM_4796	PI(16:0/20:4)	PI	PI(16:0/20:4) [LD]	PI [LD]	0.069798	0.00487177	2.76582e-10	LD
GGM_4799	TAG58:6-FA18:1	TAG58:7-FA18:2	TAG58:6-FA18:1 [LD]	TAG58:7-FA18:2 [LD]	0.0697788	0.00486908	2.79718e-10	LD
GGM_4800	TAG46:1-FA14:1	TAG54:3-FA18:3	TAG46:1-FA14:1 [LD]	TAG54:3-FA18:3 [LD]	0.0697764	0.00486874	2.80114e-10	LD
GGM_4801	DCER(22:1)	TAG56:10-FA18:2	DCER(22:1) [LD]	TAG56:10-FA18:2 [LD]	-0.0697742	0.00486844	2.80472e-10	LD
GGM_4802	PI(16:0/18:2)	PI	PI(16:0/18:2) [LD]	PI [LD]	0.0697712	0.00486801	2.80971e-10	LD
GGM_4805	DAG(18:1/22:4)	PE(O-18:0/18:1)	DAG(18:1/22:4) [LD]	PE(O-18:0/18:1) [LD]	-0.0697487	0.00486488	2.8469e-10	LD
GGM_4807	TAG54:4-FA16:0	TAG54:5-FA16:0	TAG54:4-FA16:0 [LD]	TAG54:5-FA16:0 [LD]	0.0697474	0.0048647	2.84905e-10	LD
GGM_4810	TAG47:1-FA16:1	PC[FA12:0]	TAG47:1-FA16:1 [LD]	PC[FA12:0] [LD]	0.0697288	0.0048621	2.88032e-10	LD
GGM_4812	DAG(16:0/18:3)	DAG(16:0/20:4)	DAG(16:0/18:3) [LD]	DAG(16:0/20:4) [LD]	0.0697252	0.0048616	2.88632e-10	LD
GGM_4817	PC(15:0/18:1)	PC(17:0/18:1)	PC(15:0/18:1) [LD]	PC(17:0/18:1) [LD]	0.0696935	0.00485718	2.94045e-10	LD
GGM_4822	PE(O-16:0/22:4)	PI(18:2/18:2)	PE(O-16:0/22:4) [LD]	PI(18:2/18:2) [LD]	-0.0696267	0.00484787	3.05753e-10	LD
GGM_4823	TAG47:2-FA14:0	PC[FA16:0]	TAG47:2-FA14:0 [LD]	PC[FA16:0] [LD]	0.0696176	0.0048466	3.07387e-10	LD
GGM_4824	PC(15:0/18:1)	PC(15:0/18:2)	PC(15:0/18:1) [LD]	PC(15:0/18:2) [LD]	0.0696101	0.00484557	3.08726e-10	LD
GGM_4826	DAG(18:2/22:6)	PE(P-16:0/16:0)	DAG(18:2/22:6) [LD]	PE(P-16:0/16:0) [LD]	0.0695899	0.00484276	3.12389e-10	LD
GGM_4827	PC(18:2/18:2)	PI(18:2/18:2)	PC(18:2/18:2) [LD]	PI(18:2/18:2) [LD]	0.0695898	0.00484274	3.12415e-10	LD
GGM_4831	DCER(22:1)	TAG52:4-FA22:4	DCER(22:1) [LD]	TAG52:4-FA22:4 [LD]	0.0695524	0.00483754	3.19309e-10	LD
GGM_4832	TAG58:8-FA20:3	TAG58:9-FA20:4	TAG58:8-FA20:3 [LD]	TAG58:9-FA20:4 [LD]	0.0695506	0.00483728	3.19649e-10	LD
GGM_4838	DAG(12:0/16:0)	TAG49:3-FA18:3	DAG(12:0/16:0) [LD]	TAG49:3-FA18:3 [LD]	-0.0695123	0.00483196	3.26873e-10	LD
GGM_4839	DCER(22:1)	TAG56:4-FA22:4	DCER(22:1) [LD]	TAG56:4-FA22:4 [LD]	0.0695002	0.00483028	3.29187e-10	LD
GGM_4841	DAG(14:0/20:4)	PC(15:0/20:3)	DAG(14:0/20:4) [LD]	PC(15:0/20:3) [LD]	-0.0694964	0.00482975	3.2992e-10	LD
GGM_4845	PI(16:0/20:4)	PE[FA20:1]	PI(16:0/20:4) [LD]	PE[FA20:1] [LD]	0.0694694	0.004826	3.35146e-10	LD
GGM_4849	PC(14:0/16:1)	PI(18:1/16:1)	PC(14:0/16:1) [LD]	PI(18:1/16:1) [LD]	0.0694527	0.00482369	3.38423e-10	LD
GGM_4851	PE(18:2/16:1)	PE(P-18:0/20:3)	PE(18:2/16:1) [LD]	PE(P-18:0/20:3) [LD]	0.0694479	0.00482301	3.39378e-10	LD
GGM_4852	PI(18:0/20:3)	PI(18:1/20:3)	PI(18:0/20:3) [LD]	PI(18:1/20:3) [LD]	0.0694431	0.00482234	3.40337e-10	LD
GGM_4854	TAG40:0-FA14:0	TAG42:1-FA14:0	TAG40:0-FA14:0 [LD]	TAG42:1-FA14:0 [LD]	0.0694288	0.00482035	3.4319e-10	LD
GGM_4855	TAG56:7-FA18:3	TAG58:7-FA20:4	TAG56:7-FA18:3 [LD]	TAG58:7-FA20:4 [LD]	0.0694101	0.00481776	3.46948e-10	LD
GGM_4856	PC(16:0/18:0)	PC(17:0/18:1)	PC(16:0/18:0) [LD]	PC(17:0/18:1) [LD]	0.0694063	0.00481723	3.47719e-10	LD
GGM_4858	PE(O-18:0/18:2)	PE(P-18:0/18:2)	PE(O-18:0/18:2) [LD]	PE(P-18:0/18:2) [LD]	0.0694009	0.00481649	3.48804e-10	LD
GGM_4860	DCER(22:2)	PC[FA14:1]	DCER(22:2) [LD]	PC[FA14:1] [LD]	-0.069398	0.00481608	3.49404e-10	LD
GGM_4861	LPE(22:6)	LPE[FA20:3]	LPE(22:6) [LD]	LPE[FA20:3] [LD]	0.0693957	0.00481576	3.49866e-10	LD
GGM_4862	LPE(20:3)	LPE(22:6)	LPE(20:3) [LD]	LPE(22:6) [LD]	0.0693957	0.00481576	3.49866e-10	LD
GGM_4863	LPE(20:3)	LPE[FA22:6]	LPE(20:3) [LD]	LPE[FA22:6] [LD]	0.0693957	0.00481576	3.49866e-10	LD
GGM_4864	LPE[FA20:3]	LPE[FA22:6]	LPE[FA20:3] [LD]	LPE[FA22:6] [LD]	0.0693957	0.00481576	3.49866e-10	LD
GGM_4865	TAG47:1-FA17:0	DAG[FA15:0]	TAG47:1-FA17:0 [LD]	DAG[FA15:0] [LD]	0.0693934	0.00481544	3.50335e-10	LD
GGM_4868	TAG52:4-FA18:0	PI[FA22:5]	TAG52:4-FA18:0 [LD]	PI[FA22:5] [LD]	0.0693718	0.00481245	3.54766e-10	LD
GGM_4873	PC(17:0/22:6)	TAG52:8-FA16:1	PC(17:0/22:6) [LD]	TAG52:8-FA16:1 [LD]	0.0693357	0.00480744	3.62299e-10	LD
GGM_4874	TAG54:3-FA18:1	TAG54:4-FA18:1	TAG54:3-FA18:1 [LD]	TAG54:4-FA18:1 [LD]	0.0693208	0.00480537	3.65457e-10	LD
GGM_4875	TAG56:2-FA18:1	Total[FA20:1]	TAG56:2-FA18:1 [LD]	Total[FA20:1] [LD]	0.0693208	0.00480537	3.65458e-10	LD
GGM_4876	DCER(22:1)	TAG54:2-FA20:2	DCER(22:1) [LD]	TAG54:2-FA20:2 [LD]	0.0693142	0.00480446	3.66864e-10	LD
GGM_4877	LPC(18:2)	LPC(20:3)	LPC(18:2) [LD]	LPC(20:3) [LD]	0.0692963	0.00480198	3.707e-10	LD
GGM_4878	LPC(18:2)	LPC[FA20:3]	LPC(18:2) [LD]	LPC[FA20:3] [LD]	0.0692963	0.00480198	3.707e-10	LD
GGM_4879	LPC[FA18:2]	LPC[FA20:3]	LPC[FA18:2] [LD]	LPC[FA20:3] [LD]	0.0692963	0.00480198	3.707e-10	LD
GGM_4880	LPC(20:3)	LPC[FA18:2]	LPC(20:3) [LD]	LPC[FA18:2] [LD]	0.0692963	0.00480198	3.707e-10	LD
GGM_4883	TAG55:7-FA20:3	TAG55:8-FA20:4	TAG55:7-FA20:3 [LD]	TAG55:8-FA20:4 [LD]	0.0692779	0.00479943	3.74695e-10	LD
GGM_4884	TAG58:10-FA20:5	TAG58:8-FA20:3	TAG58:10-FA20:5 [LD]	TAG58:8-FA20:3 [LD]	0.0692715	0.00479854	3.76088e-10	LD
GGM_4886	PC(18:2/20:5)	TAG50:5-FA18:1	PC(18:2/20:5) [LD]	TAG50:5-FA18:1 [LD]	-0.0692468	0.00479512	3.81532e-10	LD
GGM_4888	PC(16:0/18:2)	TAG52:3-FA22:1	PC(16:0/18:2) [LD]	TAG52:3-FA22:1 [LD]	-0.0692295	0.00479272	3.85399e-10	LD
GGM_4889	LPC(16:0)	LPC(18:0)	LPC(16:0) [LD]	LPC(18:0) [LD]	0.0692293	0.00479269	3.85442e-10	LD
GGM_4890	LPC(16:0)	LPC[FA18:0]	LPC(16:0) [LD]	LPC[FA18:0] [LD]	0.0692293	0.00479269	3.85442e-10	LD
GGM_4891	LPC[FA16:0]	LPC[FA18:0]	LPC[FA16:0] [LD]	LPC[FA18:0] [LD]	0.0692293	0.00479269	3.85442e-10	LD
GGM_4892	LPC(18:0)	LPC[FA16:0]	LPC(18:0) [LD]	LPC[FA16:0] [LD]	0.0692293	0.00479269	3.85442e-10	LD
GGM_4894	PE(18:2/20:4)	PE[FA16:1]	PE(18:2/20:4) [LD]	PE[FA16:1] [LD]	0.0692042	0.00478923	3.91086e-10	LD
GGM_4895	TAG55:2-FA18:2	TAG56:8-FA18:1	TAG55:2-FA18:2 [LD]	TAG56:8-FA18:1 [LD]	0.0691917	0.00478749	3.93943e-10	LD
GGM_4897	TAG56:6-FA22:6	TAG58:7-FA22:6	TAG56:6-FA22:6 [LD]	TAG58:7-FA22:6 [LD]	0.06919	0.00478726	3.94336e-10	LD
GGM_4900	PE(P-18:0/20:5)	PI[FA22:4]	PE(P-18:0/20:5) [LD]	PI[FA22:4] [LD]	-0.0691796	0.00478582	3.96722e-10	LD
GGM_4901	DAG(16:0/22:6)	TAG52:2-FA20:0	DAG(16:0/22:6) [LD]	TAG52:2-FA20:0 [LD]	0.0691763	0.00478536	3.97482e-10	LD
GGM_4910	PC(18:0/22:5)	Total[FA22:5]	PC(18:0/22:5) [LD]	Total[FA22:5] [LD]	0.0691249	0.00477825	4.09534e-10	LD
GGM_4911	PC(18:0/20:0)	PC[FA20:0]	PC(18:0/20:0) [LD]	PC[FA20:0] [LD]	0.0691234	0.00477804	4.09885e-10	LD
GGM_4913	DAG(12:0/18:2)	TAG42:2-FA12:0	DAG(12:0/18:2) [LD]	TAG42:2-FA12:0 [LD]	0.0691208	0.00477768	4.10508e-10	LD
GGM_4918	TAG52:5-FA14:0	TAG52:5-FA20:3	TAG52:5-FA14:0 [LD]	TAG52:5-FA20:3 [LD]	0.0691013	0.00477499	4.15181e-10	LD
GGM_4919	TAG55:7-FA18:1	TAG56:2-FA18:1	TAG55:7-FA18:1 [LD]	TAG56:2-FA18:1 [LD]	0.0690924	0.00477376	4.17327e-10	LD
GGM_4920	PE(18:1/20:4)	PE(P-18:0/22:4)	PE(18:1/20:4) [LD]	PE(P-18:0/22:4) [LD]	0.0690878	0.00477312	4.18446e-10	LD
GGM_4922	PI(18:0/20:4)	PI(18:0/22:4)	PI(18:0/20:4) [LD]	PI(18:0/22:4) [LD]	0.0690681	0.00477041	4.2324e-10	LD
GGM_4923	TAG53:5-FA18:2	TAG53:6-FA18:2	TAG53:5-FA18:2 [LD]	TAG53:6-FA18:2 [LD]	0.0690678	0.00477036	4.2333e-10	LD
GGM_4924	TAG53:3-FA18:0	TAG53:4-FA18:0	TAG53:3-FA18:0 [LD]	TAG53:4-FA18:0 [LD]	0.0690668	0.00477022	4.23574e-10	LD
GGM_4925	PC(16:0/14:0)	TAG53:6-FA20:4	PC(16:0/14:0) [LD]	TAG53:6-FA20:4 [LD]	-0.0690664	0.00477017	4.23656e-10	LD
GGM_4926	PE(18:2/18:2)	TAG56:7-FA22:4	PE(18:2/18:2) [LD]	TAG56:7-FA22:4 [LD]	0.0690231	0.00476418	4.34444e-10	LD
GGM_4929	PC(14:0/20:3)	DAG[FA15:0]	PC(14:0/20:3) [LD]	DAG[FA15:0] [LD]	-0.0690121	0.00476268	4.37201e-10	LD
GGM_4931	TAG52:5-FA20:3	TAG52:7-FA18:1	TAG52:5-FA20:3 [LD]	TAG52:7-FA18:1 [LD]	-0.069001	0.00476114	4.4003e-10	LD
GGM_4932	PE(O-16:0/20:3)	PI(16:0/16:0)	PE(O-16:0/20:3) [LD]	PI(16:0/16:0) [LD]	0.0689963	0.00476049	4.41233e-10	LD
GGM_4935	Total[FA20:1]	CE	Total[FA20:1] [LD]	CE [LD]	-0.0689837	0.00475875	4.44472e-10	LD
GGM_4936	PI(18:0/16:0)	TAG60:10-FA22:6	PI(18:0/16:0) [LD]	TAG60:10-FA22:6 [LD]	-0.0689653	0.00475621	4.49225e-10	LD
GGM_4938	PE(18:1/22:5)	TAG55:5-FA18:1	PE(18:1/22:5) [LD]	TAG55:5-FA18:1 [LD]	-0.068953	0.00475451	4.52439e-10	LD
GGM_4940	DAG(14:0/16:1)	TAG56:1-FA16:0	DAG(14:0/16:1) [LD]	TAG56:1-FA16:0 [LD]	-0.0689326	0.00475171	4.57802e-10	LD
GGM_4941	PE(18:0/20:1)	FFA	PE(18:0/20:1) [LD]	FFA [LD]	0.0689308	0.00475146	4.58287e-10	LD
GGM_4944	DAG(16:1/22:6)	PE(O-18:0/22:6)	DAG(16:1/22:6) [LD]	PE(O-18:0/22:6) [LD]	-0.0689206	0.00475005	4.60998e-10	LD
GGM_4945	PE(18:1/16:1)	PE(P-18:1/20:5)	PE(18:1/16:1) [LD]	PE(P-18:1/20:5) [LD]	0.0689197	0.00474993	4.61242e-10	LD
GGM_4947	PE(18:0/18:0)	PE(P-18:1/22:6)	PE(18:0/18:0) [LD]	PE(P-18:1/22:6) [LD]	0.0688981	0.00474695	4.67043e-10	LD
GGM_4949	DAG[FA16:0]	Total[FA14:1]	DAG[FA16:0] [LD]	Total[FA14:1] [LD]	0.0688867	0.00474537	4.70138e-10	LD
GGM_4951	TAG53:1-FA18:0	TAG53:2-FA18:0	TAG53:1-FA18:0 [LD]	TAG53:2-FA18:0 [LD]	0.0688738	0.0047436	4.73658e-10	LD
GGM_4952	PI(16:0/16:1)	PI(18:0/16:0)	PI(16:0/16:1) [LD]	PI(18:0/16:0) [LD]	0.0688671	0.00474268	4.75493e-10	LD
GGM_4954	DCER(22:2)	PE(O-16:0/20:4)	DCER(22:2) [LD]	PE(O-16:0/20:4) [LD]	-0.0688281	0.00473731	4.86337e-10	LD
GGM_4955	PC(18:2/20:2)	PC(18:2/20:5)	PC(18:2/20:2) [LD]	PC(18:2/20:5) [LD]	0.0688188	0.00473602	4.88968e-10	LD
GGM_4958	PE(P-16:0/16:0)	TAG52:8-FA16:1	PE(P-16:0/16:0) [LD]	TAG52:8-FA16:1 [LD]	0.0688055	0.00473419	4.92739e-10	LD
GGM_4963	PE(O-18:0/22:4)	PE[FA22:4]	PE(O-18:0/22:4) [LD]	PE[FA22:4] [LD]	0.0687722	0.00472962	5.02285e-10	LD
GGM_4965	PC(18:0/18:1)	PC(18:0/20:1)	PC(18:0/18:1) [LD]	PC(18:0/20:1) [LD]	0.0687549	0.00472723	5.07347e-10	LD
GGM_4967	PC(16:0/20:3)	PC(18:1/20:3)	PC(16:0/20:3) [LD]	PC(18:1/20:3) [LD]	0.06873	0.00472382	5.14675e-10	LD
GGM_4969	TAG52:4-FA18:0	HCER[FA18:0]	TAG52:4-FA18:0 [LD]	HCER[FA18:0] [LD]	-0.0687219	0.0047227	5.17086e-10	LD
GGM_4970	HCER(18:0)	TAG52:4-FA18:0	HCER(18:0) [LD]	TAG52:4-FA18:0 [LD]	-0.0687219	0.0047227	5.17086e-10	LD
GGM_4971	TAG53:5-FA20:4	TAG53:6-FA20:4	TAG53:5-FA20:4 [LD]	TAG53:6-FA20:4 [LD]	0.0687197	0.00472239	5.1776e-10	LD
GGM_4972	TAG54:2-FA20:2	DAG[FA22:4]	TAG54:2-FA20:2 [LD]	DAG[FA22:4] [LD]	0.0687135	0.00472154	5.19618e-10	LD
GGM_4973	DAG(18:1/22:5)	PI(18:0/22:4)	DAG(18:1/22:5) [LD]	PI(18:0/22:4) [LD]	0.0687091	0.00472095	5.20916e-10	LD
GGM_4974	DAG(16:1/20:2)	Total[FA17:0]	DAG(16:1/20:2) [LD]	Total[FA17:0] [LD]	-0.0687008	0.00471979	5.23447e-10	LD
GGM_4979	TAG50:5-FA16:1	DAG[FA15:0]	TAG50:5-FA16:1 [LD]	DAG[FA15:0] [LD]	-0.068663	0.00471461	5.34966e-10	LD
GGM_4980	TAG42:0-FA12:0	TAG42:1-FA12:0	TAG42:0-FA12:0 [LD]	TAG42:1-FA12:0 [LD]	0.0686579	0.00471391	5.3654e-10	LD
GGM_4983	PE(18:1/20:4)	PE(18:2/20:4)	PE(18:1/20:4) [LD]	PE(18:2/20:4) [LD]	0.0686548	0.00471348	5.37513e-10	LD
GGM_4989	TAG48:3-FA14:1	TAG48:4-FA14:1	TAG48:3-FA14:1 [LD]	TAG48:4-FA14:1 [LD]	0.0686209	0.00470883	5.48106e-10	LD
GGM_4990	DAG(14:0/20:4)	PI(18:1/20:3)	DAG(14:0/20:4) [LD]	PI(18:1/20:3) [LD]	0.0686103	0.00470737	5.5148e-10	LD
GGM_4991	DAG(14:0/14:0)	DAG(16:1/20:2)	DAG(14:0/14:0) [LD]	DAG(16:1/20:2) [LD]	0.0686095	0.00470726	5.51727e-10	LD
GGM_4994	PE(16:0/16:1)	PE(O-16:0/18:1)	PE(16:0/16:1) [LD]	PE(O-16:0/18:1) [LD]	0.0685871	0.00470419	5.5888e-10	LD
GGM_4996	PI(18:0/20:3)	PI[FA20:4]	PI(18:0/20:3) [LD]	PI[FA20:4] [LD]	0.0685834	0.00470368	5.60089e-10	LD
GGM_4997	TAG48:3-FA14:1	TAG50:4-FA14:1	TAG48:3-FA14:1 [LD]	TAG50:4-FA14:1 [LD]	0.0685749	0.00470251	5.62847e-10	LD
GGM_4998	PE(O-18:0/20:3)	PE(O-18:0/20:4)	PE(O-18:0/20:3) [LD]	PE(O-18:0/20:4) [LD]	0.0685748	0.0047025	5.62864e-10	LD
GGM_4999	TAG53:2-FA16:0	TAG55:4-FA18:2	TAG53:2-FA16:0 [LD]	TAG55:4-FA18:2 [LD]	0.0685666	0.00470138	5.65532e-10	LD
GGM_5001	TAG54:5-FA18:1	TAG54:6-FA18:2	TAG54:5-FA18:1 [LD]	TAG54:6-FA18:2 [LD]	0.0685466	0.00469863	5.7209e-10	LD
GGM_5005	PE(16:0/18:3)	Total[FA20:4]	PE(16:0/18:3) [LD]	Total[FA20:4] [LD]	0.068523	0.00469541	5.79887e-10	LD
GGM_5006	PC(18:0/20:3)	PC(18:0/22:6)	PC(18:0/20:3) [LD]	PC(18:0/22:6) [LD]	0.0685214	0.00469519	5.80428e-10	LD
GGM_5010	DAG(16:1/18:3)	DAG(16:1/22:6)	DAG(16:1/18:3) [LD]	DAG(16:1/22:6) [LD]	0.0684852	0.00469023	5.92639e-10	LD
GGM_5012	PE(16:0/22:6)	PE(P-18:1/16:0)	PE(16:0/22:6) [LD]	PE(P-18:1/16:0) [LD]	0.0684749	0.00468881	5.96187e-10	LD
GGM_5014	PC(18:0/16:1)	PC[FA18:0]	PC(18:0/16:1) [LD]	PC[FA18:0] [LD]	0.0684547	0.00468604	6.03154e-10	LD
GGM_5015	PC(18:2/22:6)	PE(O-18:0/22:6)	PC(18:2/22:6) [LD]	PE(O-18:0/22:6) [LD]	0.0684489	0.00468525	6.05158e-10	LD
GGM_5016	LCER(24:1)	LCER[FA24:0]	LCER(24:1) [LD]	LCER[FA24:0] [LD]	0.0684401	0.00468404	6.08231e-10	LD
GGM_5017	LCER(24:0)	LCER(24:1)	LCER(24:0) [LD]	LCER(24:1) [LD]	0.0684401	0.00468404	6.08231e-10	LD
GGM_5018	LCER(24:0)	LCER[FA24:1]	LCER(24:0) [LD]	LCER[FA24:1] [LD]	0.0684401	0.00468404	6.08231e-10	LD
GGM_5019	LCER[FA24:0]	LCER[FA24:1]	LCER[FA24:0] [LD]	LCER[FA24:1] [LD]	0.0684401	0.00468404	6.08231e-10	LD
GGM_5021	DAG(15:0/18:2)	TAG56:8-FA22:5	DAG(15:0/18:2) [LD]	TAG56:8-FA22:5 [LD]	0.0684304	0.00468272	6.1161e-10	LD
GGM_5022	PI(18:0/22:4)	PI[FA20:2]	PI(18:0/22:4) [LD]	PI[FA20:2] [LD]	0.0684271	0.00468227	6.12772e-10	LD
GGM_5023	PI(18:0/20:2)	PI(18:0/22:4)	PI(18:0/20:2) [LD]	PI(18:0/22:4) [LD]	0.0684271	0.00468227	6.12772e-10	LD
GGM_5025	TAG54:1-FA20:1	TAG54:2-FA20:1	TAG54:1-FA20:1 [LD]	TAG54:2-FA20:1 [LD]	0.0684227	0.00468166	6.1434e-10	LD
GGM_5026	PC(14:0/22:6)	TAG60:11-FA22:5	PC(14:0/22:6) [LD]	TAG60:11-FA22:5 [LD]	0.0684155	0.00468067	6.16897e-10	LD
GGM_5027	TAG52:4-FA22:1	TAG[FA22:1]	TAG52:4-FA22:1 [LD]	TAG[FA22:1] [LD]	0.068411	0.00468007	6.18476e-10	LD
GGM_5028	PC[FA16:1]	PC[FA18:1]	PC[FA16:1] [LD]	PC[FA18:1] [LD]	0.0684108	0.00468004	6.18548e-10	LD
GGM_5029	TAG54:6-FA20:5	TAG54:7-FA20:5	TAG54:6-FA20:5 [LD]	TAG54:7-FA20:5 [LD]	0.0684095	0.00467987	6.18994e-10	LD
GGM_5030	DAG[FA16:0]	DAG[FA18:0]	DAG[FA16:0] [LD]	DAG[FA18:0] [LD]	0.0684087	0.00467974	6.19313e-10	LD
GGM_5032	PC(14:0/16:1)	PC(16:0/16:1)	PC(14:0/16:1) [LD]	PC(16:0/16:1) [LD]	0.0684	0.00467855	6.22418e-10	LD
GGM_5036	TAG52:2-FA20:0	DAG[FA20:2]	TAG52:2-FA20:0 [LD]	DAG[FA20:2] [LD]	0.0683573	0.00467272	6.37856e-10	LD
GGM_5037	DAG(15:0/18:2)	TAG53:2-FA18:0	DAG(15:0/18:2) [LD]	TAG53:2-FA18:0 [LD]	0.0683422	0.00467066	6.43394e-10	LD
GGM_5038	CE(17:0)	CE(18:0)	CE(17:0) [LD]	CE(18:0) [LD]	0.0683386	0.00467016	6.44741e-10	LD
GGM_5039	CE(17:0)	CE[FA18:0]	CE(17:0) [LD]	CE[FA18:0] [LD]	0.0683386	0.00467016	6.44741e-10	LD
GGM_5040	CE(18:0)	CE[FA17:0]	CE(18:0) [LD]	CE[FA17:0] [LD]	0.0683386	0.00467016	6.44741e-10	LD
GGM_5041	CE[FA17:0]	CE[FA18:0]	CE[FA17:0] [LD]	CE[FA18:0] [LD]	0.0683386	0.00467016	6.44741e-10	LD
GGM_5044	PE(16:0/16:0)	TAG56:7-FA22:4	PE(16:0/16:0) [LD]	TAG56:7-FA22:4 [LD]	0.0683241	0.00466819	6.50111e-10	LD
GGM_5047	PE[FA18:1]	PE	PE[FA18:1] [LD]	PE [LD]	0.0682976	0.00466457	6.60072e-10	LD
GGM_5053	TAG47:0-FA15:0	TAG49:0-FA15:0	TAG47:0-FA15:0 [LD]	TAG49:0-FA15:0 [LD]	0.0682565	0.00465895	6.75838e-10	LD
GGM_5054	LPC(17:0)	PE[FA17:0]	LPC(17:0) [LD]	PE[FA17:0] [LD]	0.0682562	0.0046589	6.75954e-10	LD
GGM_5055	LPC[FA17:0]	PE[FA17:0]	LPC[FA17:0] [LD]	PE[FA17:0] [LD]	0.0682562	0.0046589	6.75954e-10	LD
GGM_5056	PE(16:0/16:0)	TAG56:7-FA16:1	PE(16:0/16:0) [LD]	TAG56:7-FA16:1 [LD]	0.0682468	0.00465763	6.79591e-10	LD
GGM_5061	DAG(18:1/20:5)	DAG(18:1/22:5)	DAG(18:1/20:5) [LD]	DAG(18:1/22:5) [LD]	0.0682029	0.00465164	6.96909e-10	LD
GGM_5067	TAG53:7-FA18:3	TAG58:10-FA22:5	TAG53:7-FA18:3 [LD]	TAG58:10-FA22:5 [LD]	0.068177	0.0046481	7.07336e-10	LD
GGM_5068	PE(16:0/16:0)	TAG46:1-FA14:1	PE(16:0/16:0) [LD]	TAG46:1-FA14:1 [LD]	0.0681762	0.004648	7.07643e-10	LD
GGM_5069	TAG52:6-FA14:0	TAG54:6-FA16:0	TAG52:6-FA14:0 [LD]	TAG54:6-FA16:0 [LD]	0.0681665	0.00464667	7.11599e-10	LD
GGM_5072	PI(18:0/22:5)	PI(18:0/22:6)	PI(18:0/22:5) [LD]	PI(18:0/22:6) [LD]	0.0681319	0.00464195	7.25843e-10	LD
GGM_5074	PE(P-18:1/20:4)	PE(P-18:1/22:6)	PE(P-18:1/20:4) [LD]	PE(P-18:1/22:6) [LD]	0.0681156	0.00463973	7.32643e-10	LD
GGM_5075	DAG(14:0/18:3)	DAG(18:2/22:4)	DAG(14:0/18:3) [LD]	DAG(18:2/22:4) [LD]	0.0681044	0.0046382	7.37358e-10	LD
GGM_5077	TAG50:5-FA14:1	TAG50:5-FA18:1	TAG50:5-FA14:1 [LD]	TAG50:5-FA18:1 [LD]	0.0680921	0.00463653	7.42561e-10	LD
GGM_5080	TAG51:3-FA16:0	TAG53:5-FA18:2	TAG51:3-FA16:0 [LD]	TAG53:5-FA18:2 [LD]	0.0680646	0.00463279	7.54303e-10	LD
GGM_5081	TAG52:2-FA20:2	TAG52:3-FA20:3	TAG52:2-FA20:2 [LD]	TAG52:3-FA20:3 [LD]	0.0680565	0.00463169	7.57803e-10	LD
GGM_5087	PC(15:0/18:1)	TAG52:8-FA16:1	PC(15:0/18:1) [LD]	TAG52:8-FA16:1 [LD]	-0.0680378	0.00462914	7.65964e-10	LD
GGM_5089	PC[FA18:0]	Total[FA18:2]	PC[FA18:0] [LD]	Total[FA18:2] [LD]	0.0680239	0.00462725	7.72086e-10	LD
GGM_5093	DAG(18:2/22:4)	TAG56:4-FA22:4	DAG(18:2/22:4) [LD]	TAG56:4-FA22:4 [LD]	0.0679866	0.00462217	7.88722e-10	LD
GGM_5094	DAG(18:0/18:3)	PC(18:2/20:5)	DAG(18:0/18:3) [LD]	PC(18:2/20:5) [LD]	-0.0679848	0.00462194	7.89497e-10	LD
GGM_5095	TAG51:4-FA16:0	TAG52:2-FA20:0	TAG51:4-FA16:0 [LD]	TAG52:2-FA20:0 [LD]	-0.067983	0.00462169	7.90323e-10	LD
GGM_5099	PI(18:0/16:0)	TAG47:1-FA16:1	PI(18:0/16:0) [LD]	TAG47:1-FA16:1 [LD]	-0.0679774	0.00462093	7.92849e-10	LD
GGM_5100	PC(14:0/14:0)	TAG58:10-FA18:2	PC(14:0/14:0) [LD]	TAG58:10-FA18:2 [LD]	-0.0679732	0.00462036	7.94753e-10	LD
GGM_5102	PE(18:0/16:0)	Total[FA18:0]	PE(18:0/16:0) [LD]	Total[FA18:0] [LD]	0.067953	0.00461762	8.0396e-10	LD
GGM_5103	PC(16:0/20:3)	PE[FA16:0]	PC(16:0/20:3) [LD]	PE[FA16:0] [LD]	0.0679457	0.00461662	8.07347e-10	LD
GGM_5105	DAG(14:0/14:0)	TAG51:2-FA18:0	DAG(14:0/14:0) [LD]	TAG51:2-FA18:0 [LD]	0.0679296	0.00461442	8.14813e-10	LD
GGM_5107	TAG52:3-FA20:1	DAG[FA20:2]	TAG52:3-FA20:1 [LD]	DAG[FA20:2] [LD]	0.0679148	0.00461242	8.2171e-10	LD
GGM_5109	PE(18:1/22:5)	TAG50:5-FA18:1	PE(18:1/22:5) [LD]	TAG50:5-FA18:1 [LD]	-0.0679021	0.00461069	8.2768e-10	LD
GGM_5110	TAG56:5-FA22:5	TAG58:6-FA22:5	TAG56:5-FA22:5 [LD]	TAG58:6-FA22:5 [LD]	0.0679004	0.00461046	8.28481e-10	LD
GGM_5111	DAG(18:1/22:4)	DAG(18:2/22:5)	DAG(18:1/22:4) [LD]	DAG(18:2/22:5) [LD]	0.0678977	0.0046101	8.29755e-10	LD
GGM_5112	DAG(15:0/18:1)	PI(18:1/20:3)	DAG(15:0/18:1) [LD]	PI(18:1/20:3) [LD]	-0.0678929	0.00460945	8.32014e-10	LD
GGM_5113	DAG(16:0/20:3)	PE(O-16:0/22:5)	DAG(16:0/20:3) [LD]	PE(O-16:0/22:5) [LD]	0.0678913	0.00460923	8.32785e-10	LD
GGM_5114	DAG(16:1/20:2)	TAG54:2-FA20:0	DAG(16:1/20:2) [LD]	TAG54:2-FA20:0 [LD]	0.0678797	0.00460766	8.38302e-10	LD
GGM_5115	PE(18:1/20:4)	PE(O-16:0/20:3)	PE(18:1/20:4) [LD]	PE(O-16:0/20:3) [LD]	-0.0678784	0.00460748	8.38923e-10	LD
GGM_5116	PI(18:0/16:1)	PI(18:0/18:1)	PI(18:0/16:1) [LD]	PI(18:0/18:1) [LD]	0.0678706	0.00460641	8.42699e-10	LD
GGM_5117	TAG51:2-FA18:0	PI[FA22:6]	TAG51:2-FA18:0 [LD]	PI[FA22:6] [LD]	-0.0678501	0.00460363	8.52604e-10	LD
GGM_5119	PE(18:0/22:5)	PE[FA17:0]	PE(18:0/22:5) [LD]	PE[FA17:0] [LD]	0.0678381	0.00460201	8.58439e-10	LD
GGM_5120	DAG(14:0/22:6)	PI(18:0/22:4)	DAG(14:0/22:6) [LD]	PI(18:0/22:4) [LD]	-0.0678216	0.00459977	8.66549e-10	LD
GGM_5121	TAG52:6-FA18:3	TAG54:7-FA18:3	TAG52:6-FA18:3 [LD]	TAG54:7-FA18:3 [LD]	0.0678162	0.00459903	8.69241e-10	LD
GGM_5122	TAG54:2-FA18:0	TAG54:2-FA18:1	TAG54:2-FA18:0 [LD]	TAG54:2-FA18:1 [LD]	0.0678071	0.00459781	8.73712e-10	LD
GGM_5123	TAG54:5-FA20:4	TAG54:6-FA20:4	TAG54:5-FA20:4 [LD]	TAG54:6-FA20:4 [LD]	0.0677992	0.00459674	8.77655e-10	LD
GGM_5124	DAG(18:1/22:5)	Total[FA18:2]	DAG(18:1/22:5) [LD]	Total[FA18:2] [LD]	0.0677978	0.00459654	8.78371e-10	LD
GGM_5126	TAG51:2-FA18:0	TAG51:4-FA18:2	TAG51:2-FA18:0 [LD]	TAG51:4-FA18:2 [LD]	0.0677881	0.00459522	8.83255e-10	LD
GGM_5127	PC(17:0/22:6)	TAG45:1-FA18:1	PC(17:0/22:6) [LD]	TAG45:1-FA18:1 [LD]	-0.0677847	0.00459476	8.8498e-10	LD
GGM_5129	PE(16:0/18:3)	CE	PE(16:0/18:3) [LD]	CE [LD]	-0.0677728	0.00459316	8.90949e-10	LD
GGM_5131	PE[FA22:4]	Total[FA22:4]	PE[FA22:4] [LD]	Total[FA22:4] [LD]	0.0677622	0.00459172	8.96354e-10	LD
GGM_5133	SM(24:1)	Total[FA24:0]	SM(24:1) [LD]	Total[FA24:0] [LD]	0.0677507	0.00459016	9.02241e-10	LD
GGM_5134	SM[FA24:1]	Total[FA24:0]	SM[FA24:1] [LD]	Total[FA24:0] [LD]	0.0677507	0.00459016	9.02241e-10	LD
GGM_5135	TAG53:7-FA18:3	DAG[FA15:0]	TAG53:7-FA18:3 [LD]	DAG[FA15:0] [LD]	-0.0677367	0.00458826	9.0947e-10	LD
GGM_5136	PI(18:1/20:3)	PI(18:2/18:2)	PI(18:1/20:3) [LD]	PI(18:2/18:2) [LD]	0.0677353	0.00458807	9.10184e-10	LD
GGM_5137	DAG(12:0/18:0)	TAG54:8-FA18:2	DAG(12:0/18:0) [LD]	TAG54:8-FA18:2 [LD]	-0.0677324	0.00458767	9.11716e-10	LD
GGM_5138	DAG(16:0/18:2)	DAG(16:0/20:3)	DAG(16:0/18:2) [LD]	DAG(16:0/20:3) [LD]	0.0677314	0.00458754	9.12225e-10	LD
GGM_5139	PE(P-18:1/20:5)	TAG44:3-FA18:2	PE(P-18:1/20:5) [LD]	TAG44:3-FA18:2 [LD]	-0.0677282	0.00458711	9.13888e-10	LD
GGM_5140	PC(16:0/20:5)	PC(18:1/20:5)	PC(16:0/20:5) [LD]	PC(18:1/20:5) [LD]	0.0677264	0.00458687	9.14797e-10	LD
GGM_5141	PC(16:0/12:0)	TAG50:5-FA14:1	PC(16:0/12:0) [LD]	TAG50:5-FA14:1 [LD]	-0.0677255	0.00458675	9.15266e-10	LD
GGM_5142	TAG55:7-FA18:1	TAG55:7-FA20:4	TAG55:7-FA18:1 [LD]	TAG55:7-FA20:4 [LD]	0.067714	0.00458519	9.21301e-10	LD
GGM_5143	DAG(16:1/20:0)	Total[FA20:2]	DAG(16:1/20:0) [LD]	Total[FA20:2] [LD]	-0.0677034	0.00458375	9.26855e-10	LD
GGM_5144	DAG(14:0/18:3)	LPE(17:0)	DAG(14:0/18:3) [LD]	LPE(17:0) [LD]	-0.0676948	0.00458259	9.31416e-10	LD
GGM_5145	DAG(14:0/18:3)	LPE[FA17:0]	DAG(14:0/18:3) [LD]	LPE[FA17:0] [LD]	-0.0676948	0.00458259	9.31416e-10	LD
GGM_5148	DAG(16:0/18:0)	TAG52:1-FA16:1	DAG(16:0/18:0) [LD]	TAG52:1-FA16:1 [LD]	0.0676827	0.00458094	9.37867e-10	LD
GGM_5150	TAG54:3-FA20:2	TAG[FA20:2]	TAG54:3-FA20:2 [LD]	TAG[FA20:2] [LD]	0.0676756	0.00457999	9.41624e-10	LD
GGM_5151	DAG(14:0/16:1)	DAG(16:1/20:0)	DAG(14:0/16:1) [LD]	DAG(16:1/20:0) [LD]	0.0676483	0.0045763	9.56344e-10	LD
GGM_5152	TAG52:6-FA18:2	TAG52:6-FA18:3	TAG52:6-FA18:2 [LD]	TAG52:6-FA18:3 [LD]	0.0676445	0.00457577	9.58457e-10	LD
GGM_5156	PE(16:0/18:3)	PE(O-18:0/16:0)	PE(16:0/18:3) [LD]	PE(O-18:0/16:0) [LD]	-0.0675853	0.00456777	9.91226e-10	LD
GGM_5158	PC(18:2/22:5)	TAG49:3-FA15:0	PC(18:2/22:5) [LD]	TAG49:3-FA15:0 [LD]	-0.0675641	0.00456491	1.0032e-09	LD
GGM_5159	PC(17:0/18:1)	PC(20:0/18:1)	PC(17:0/18:1) [LD]	PC(20:0/18:1) [LD]	0.0675566	0.0045639	1.0075e-09	LD
GGM_5160	DAG(16:1/18:2)	Total[FA18:0]	DAG(16:1/18:2) [LD]	Total[FA18:0] [LD]	-0.0675531	0.00456341	1.00954e-09	LD
GGM_5161	PE(18:1/20:3)	Total[FA18:0]	PE(18:1/20:3) [LD]	Total[FA18:0] [LD]	0.0675511	0.00456314	1.01069e-09	LD
GGM_5165	PE(16:0/18:3)	TAG52:5-FA14:0	PE(16:0/18:3) [LD]	TAG52:5-FA14:0 [LD]	-0.0675099	0.00455758	1.03458e-09	LD
GGM_5168	PC(16:0/20:1)	PC(18:0/20:0)	PC(16:0/20:1) [LD]	PC(18:0/20:0) [LD]	0.0674583	0.00455062	1.06531e-09	LD
GGM_5169	TAG56:6-FA18:3	TAG58:6-FA18:0	TAG56:6-FA18:3 [LD]	TAG58:6-FA18:0 [LD]	0.067458	0.00455059	1.06544e-09	LD
GGM_5170	PI(18:0/16:0)	TAG58:6-FA20:4	PI(18:0/16:0) [LD]	TAG58:6-FA20:4 [LD]	0.0674493	0.0045494	1.07076e-09	LD
GGM_5171	PC[FA18:0]	PC[FA20:1]	PC[FA18:0] [LD]	PC[FA20:1] [LD]	0.0674344	0.0045474	1.07979e-09	LD
GGM_5173	PE(16:0/16:0)	PI(18:0/16:0)	PE(16:0/16:0) [LD]	PI(18:0/16:0) [LD]	0.0674142	0.00454467	1.09224e-09	LD
GGM_5175	DAG(15:0/18:1)	PE(16:0/16:0)	DAG(15:0/18:1) [LD]	PE(16:0/16:0) [LD]	0.0673799	0.00454005	1.11366e-09	LD
GGM_5177	PC[FA20:2]	PI[FA22:4]	PC[FA20:2] [LD]	PI[FA22:4] [LD]	0.0673707	0.00453882	1.11946e-09	LD
GGM_5178	Total[FA22:0]	Total[FA24:0]	Total[FA22:0] [LD]	Total[FA24:0] [LD]	0.0673658	0.00453816	1.12258e-09	LD
GGM_5180	PE(P-16:0/16:0)	PI[FA22:4]	PE(P-16:0/16:0) [LD]	PI[FA22:4] [LD]	-0.0673204	0.00453203	1.15183e-09	LD
GGM_5182	PE(P-18:1/18:1)	PE(P-18:1/22:5)	PE(P-18:1/18:1) [LD]	PE(P-18:1/22:5) [LD]	0.0673099	0.00453062	1.15867e-09	LD
GGM_5184	DAG(14:0/20:4)	PE[FA16:1]	DAG(14:0/20:4) [LD]	PE[FA16:1] [LD]	-0.0673061	0.0045301	1.16121e-09	LD
GGM_5185	Total[FA14:1]	Total[FA15:0]	Total[FA14:1] [LD]	Total[FA15:0] [LD]	0.0672948	0.00452859	1.16861e-09	LD
GGM_5186	PC(14:0/16:1)	PC[FA16:1]	PC(14:0/16:1) [LD]	PC[FA16:1] [LD]	0.067289	0.00452781	1.17248e-09	LD
GGM_5187	PE(18:0/16:0)	PE(18:2/20:4)	PE(18:0/16:0) [LD]	PE(18:2/20:4) [LD]	0.0672698	0.00452522	1.18528e-09	LD
GGM_5188	PC(17:0/22:6)	PI(18:1/16:1)	PC(17:0/22:6) [LD]	PI(18:1/16:1) [LD]	0.0672523	0.00452287	1.19705e-09	LD
GGM_5192	PE(16:0/22:4)	TAG50:5-FA18:1	PE(16:0/22:4) [LD]	TAG50:5-FA18:1 [LD]	0.0672122	0.00451748	1.22449e-09	LD
GGM_5193	TAG53:2-FA16:0	TAG55:4-FA18:1	TAG53:2-FA16:0 [LD]	TAG55:4-FA18:1 [LD]	0.0672105	0.00451725	1.22565e-09	LD
GGM_5194	PE(P-16:0/20:3)	PE(P-18:1/20:4)	PE(P-16:0/20:3) [LD]	PE(P-18:1/20:4) [LD]	0.0672048	0.00451649	1.22959e-09	LD
GGM_5195	PC(18:1/18:1)	PI(18:1/18:1)	PC(18:1/18:1) [LD]	PI(18:1/18:1) [LD]	0.0671931	0.00451491	1.23776e-09	LD
GGM_5196	PE(O-16:0/18:1)	PI(18:0/18:3)	PE(O-16:0/18:1) [LD]	PI(18:0/18:3) [LD]	0.0671927	0.00451486	1.23801e-09	LD
GGM_5199	PC(16:0/14:0)	PC(16:0/16:0)	PC(16:0/14:0) [LD]	PC(16:0/16:0) [LD]	0.0671719	0.00451206	1.25268e-09	LD
GGM_5200	TAG51:2-FA15:0	TAG[FA15:0]	TAG51:2-FA15:0 [LD]	TAG[FA15:0] [LD]	0.0671623	0.00451078	1.25945e-09	LD
GGM_5201	PI(16:0/20:4)	Total[FA18:2]	PI(16:0/20:4) [LD]	Total[FA18:2] [LD]	-0.0671555	0.00450986	1.26434e-09	LD
GGM_5202	TAG52:1-FA16:1	TAG56:4-FA20:4	TAG52:1-FA16:1 [LD]	TAG56:4-FA20:4 [LD]	0.0671425	0.00450811	1.27363e-09	LD
GGM_5208	TAG56:6-FA18:3	TAG58:7-FA16:0	TAG56:6-FA18:3 [LD]	TAG58:7-FA16:0 [LD]	-0.0671075	0.00450342	1.29902e-09	LD
GGM_5209	PC(17:0/22:6)	PC(18:0/20:3)	PC(17:0/22:6) [LD]	PC(18:0/20:3) [LD]	0.0670932	0.0045015	1.30953e-09	LD
GGM_5212	TAG38:0-FA12:0	TAG42:2-FA18:2	TAG38:0-FA12:0 [LD]	TAG42:2-FA18:2 [LD]	0.0670794	0.00449965	1.31977e-09	LD
GGM_5214	PE(18:2/18:2)	TAG55:5-FA18:2	PE(18:2/18:2) [LD]	TAG55:5-FA18:2 [LD]	0.0670717	0.00449861	1.32551e-09	LD
GGM_5215	TAG52:1-FA20:0	PC[FA12:0]	TAG52:1-FA20:0 [LD]	PC[FA12:0] [LD]	0.0670667	0.00449794	1.32925e-09	LD
GGM_5216	PC(20:0/20:4)	PC[FA20:4]	PC(20:0/20:4) [LD]	PC[FA20:4] [LD]	0.0670585	0.00449684	1.33544e-09	LD
GGM_5217	TAG48:3-FA12:0	TAG48:4-FA18:2	TAG48:3-FA12:0 [LD]	TAG48:4-FA18:2 [LD]	0.0670559	0.00449649	1.3374e-09	LD
GGM_5218	PC(14:0/22:5)	PI(16:0/18:1)	PC(14:0/22:5) [LD]	PI(16:0/18:1) [LD]	-0.0670519	0.00449595	1.34042e-09	LD
GGM_5219	TAG54:7-FA16:1	TAG56:9-FA18:3	TAG54:7-FA16:1 [LD]	TAG56:9-FA18:3 [LD]	0.0670387	0.00449419	1.35039e-09	LD
GGM_5220	DAG(18:1/22:4)	DAG(18:1/22:5)	DAG(18:1/22:4) [LD]	DAG(18:1/22:5) [LD]	0.0670273	0.00449265	1.35912e-09	LD
GGM_5221	PC(18:1/20:2)	TAG50:5-FA18:1	PC(18:1/20:2) [LD]	TAG50:5-FA18:1 [LD]	-0.0670091	0.00449022	1.3731e-09	LD
GGM_5223	PE(18:0/22:4)	PI(18:1/20:3)	PE(18:0/22:4) [LD]	PI(18:1/20:3) [LD]	-0.0669639	0.00448417	1.40847e-09	LD
GGM_5225	FFA(12:0)	Total[FA12:0]	FFA(12:0) [LD]	Total[FA12:0] [LD]	0.066937	0.00448056	1.42997e-09	LD
GGM_5226	FFA[FA12:0]	Total[FA12:0]	FFA[FA12:0] [LD]	Total[FA12:0] [LD]	0.066937	0.00448056	1.42997e-09	LD
GGM_5227	PC(14:0/14:0)	TAG50:5-FA18:1	PC(14:0/14:0) [LD]	TAG50:5-FA18:1 [LD]	0.0669345	0.00448023	1.43195e-09	LD
GGM_5228	DAG(16:1/22:6)	DAG(18:2/18:3)	DAG(16:1/22:6) [LD]	DAG(18:2/18:3) [LD]	-0.0669327	0.00447998	1.43348e-09	LD
GGM_5229	DAG(16:0/18:0)	TAG52:4-FA18:0	DAG(16:0/18:0) [LD]	TAG52:4-FA18:0 [LD]	0.0669185	0.00447808	1.44497e-09	LD
GGM_5230	PE(18:1/22:5)	TAG60:11-FA22:5	PE(18:1/22:5) [LD]	TAG60:11-FA22:5 [LD]	-0.0669117	0.00447718	1.45046e-09	LD
GGM_5232	DAG(16:1/20:2)	TAG51:4-FA18:3	DAG(16:1/20:2) [LD]	TAG51:4-FA18:3 [LD]	-0.0668876	0.00447395	1.47027e-09	LD
GGM_5233	TAG54:3-FA16:1	TAG56:10-FA18:2	TAG54:3-FA16:1 [LD]	TAG56:10-FA18:2 [LD]	0.0668852	0.00447363	1.47228e-09	LD
GGM_5234	PE(18:1/16:1)	Total[FA20:4]	PE(18:1/16:1) [LD]	Total[FA20:4] [LD]	-0.0668806	0.00447301	1.47611e-09	LD
GGM_5235	DAG(16:0/16:1)	DAG(16:0/18:1)	DAG(16:0/16:1) [LD]	DAG(16:0/18:1) [LD]	0.0668686	0.00447141	1.48609e-09	LD
GGM_5236	DAG(14:0/18:3)	PC(18:2/20:1)	DAG(14:0/18:3) [LD]	PC(18:2/20:1) [LD]	-0.0668606	0.00447034	1.49275e-09	LD
GGM_5237	DAG(16:0/22:5)	TAG53:5-FA18:3	DAG(16:0/22:5) [LD]	TAG53:5-FA18:3 [LD]	0.06686	0.00447026	1.49326e-09	LD
GGM_5238	TAG54:1-FA16:0	TAG56:2-FA18:1	TAG54:1-FA16:0 [LD]	TAG56:2-FA18:1 [LD]	0.066857	0.00446986	1.49577e-09	LD
GGM_5240	PE(O-18:0/18:1)	TAG56:7-FA18:0	PE(O-18:0/18:1) [LD]	TAG56:7-FA18:0 [LD]	0.0668456	0.00446833	1.5054e-09	LD
GGM_5241	PC(18:2/20:5)	PC[FA20:5]	PC(18:2/20:5) [LD]	PC[FA20:5] [LD]	0.0668348	0.0044669	1.51453e-09	LD
GGM_5244	PE(P-18:1/20:3)	PE[FA20:3]	PE(P-18:1/20:3) [LD]	PE[FA20:3] [LD]	0.0668288	0.00446608	1.51971e-09	LD
GGM_5245	DAG(14:0/16:1)	DAG(18:1/22:6)	DAG(14:0/16:1) [LD]	DAG(18:1/22:6) [LD]	0.0668136	0.00446405	1.53274e-09	LD
GGM_5246	PC(18:2/22:5)	PE(16:0/16:0)	PC(18:2/22:5) [LD]	PE(16:0/16:0) [LD]	-0.0668099	0.00446356	1.53592e-09	LD
GGM_5249	CER(22:0)	CER(24:1)	CER(22:0) [LD]	CER(24:1) [LD]	0.0667945	0.0044615	1.54927e-09	LD
GGM_5250	CER(22:0)	CER[FA24:1]	CER(22:0) [LD]	CER[FA24:1] [LD]	0.0667945	0.0044615	1.54927e-09	LD
GGM_5251	CER[FA22:0]	CER[FA24:1]	CER[FA22:0] [LD]	CER[FA24:1] [LD]	0.0667945	0.0044615	1.54927e-09	LD
GGM_5252	CER(24:1)	CER[FA22:0]	CER(24:1) [LD]	CER[FA22:0] [LD]	0.0667945	0.0044615	1.54927e-09	LD
GGM_5253	DAG(18:2/20:5)	PE(16:0/16:0)	DAG(18:2/20:5) [LD]	PE(16:0/16:0) [LD]	-0.0667828	0.00445995	1.55942e-09	LD
GGM_5254	DAG(14:0/18:3)	TAG48:4-FA16:0	DAG(14:0/18:3) [LD]	TAG48:4-FA16:0 [LD]	0.0667774	0.00445923	1.56415e-09	LD
GGM_5255	TAG40:0-FA12:0	TAG40:0-FA14:0	TAG40:0-FA12:0 [LD]	TAG40:0-FA14:0 [LD]	0.0667466	0.0044551	1.5915e-09	LD
GGM_5257	PC(17:0/18:1)	PC(18:0/18:0)	PC(17:0/18:1) [LD]	PC(18:0/18:0) [LD]	0.0667383	0.004454	1.59891e-09	LD
GGM_5258	TAG50:1-FA20:1	TAG58:10-FA20:5	TAG50:1-FA20:1 [LD]	TAG58:10-FA20:5 [LD]	0.0667248	0.0044522	1.61101e-09	LD
GGM_5261	TAG54:4-FA16:1	Total[FA16:0]	TAG54:4-FA16:1 [LD]	Total[FA16:0] [LD]	-0.0667129	0.00445061	1.6218e-09	LD
GGM_5262	PE[FA16:0]	PE[FA22:5]	PE[FA16:0] [LD]	PE[FA22:5] [LD]	0.0667022	0.00444918	1.63161e-09	LD
GGM_5263	DAG(12:0/18:0)	DAG(14:0/18:3)	DAG(12:0/18:0) [LD]	DAG(14:0/18:3) [LD]	0.0666927	0.00444792	1.64031e-09	LD
GGM_5265	PE(18:2/18:2)	PC[FA18:1]	PE(18:2/18:2) [LD]	PC[FA18:1] [LD]	0.0666863	0.00444707	1.64618e-09	LD
GGM_5266	TAG55:1-FA16:0	TAG56:8-FA16:0	TAG55:1-FA16:0 [LD]	TAG56:8-FA16:0 [LD]	0.0666801	0.00444624	1.65193e-09	LD
GGM_5268	DAG(14:0/18:3)	TAG52:2-FA20:0	DAG(14:0/18:3) [LD]	TAG52:2-FA20:0 [LD]	-0.0666589	0.00444341	1.67168e-09	LD
GGM_5270	TAG50:3-FA18:0	PC.y	TAG50:3-FA18:0 [LD]	PC [LD]	0.0666482	0.00444199	1.68171e-09	LD
GGM_5271	DAG(14:0/18:3)	PE(18:2/18:2)	DAG(14:0/18:3) [LD]	PE(18:2/18:2) [LD]	0.066645	0.00444155	1.68479e-09	LD
GGM_5273	PE(O-18:0/20:4)	PE[FA18:0]	PE(O-18:0/20:4) [LD]	PE[FA18:0] [LD]	0.0666212	0.00443839	1.70736e-09	LD
GGM_5274	CE(18:1)	PC[FA16:0]	CE(18:1) [LD]	PC[FA16:0] [LD]	-0.0666209	0.00443834	1.70765e-09	LD
GGM_5275	CE[FA18:1]	PC[FA16:0]	CE[FA18:1] [LD]	PC[FA16:0] [LD]	-0.0666209	0.00443834	1.70765e-09	LD
GGM_5276	TAG49:3-FA18:3	TAG51:5-FA18:3	TAG49:3-FA18:3 [LD]	TAG51:5-FA18:3 [LD]	0.066602	0.00443583	1.72578e-09	LD
GGM_5279	PC(15:0/18:1)	PC[FA18:1]	PC(15:0/18:1) [LD]	PC[FA18:1] [LD]	0.0665783	0.00443267	1.74885e-09	LD
GGM_5281	TAG46:4-FA18:2	TAG52:4-FA18:0	TAG46:4-FA18:2 [LD]	TAG52:4-FA18:0 [LD]	0.0665671	0.00443118	1.75988e-09	LD
GGM_5282	DAG(18:1/18:1)	DAG(18:1/18:2)	DAG(18:1/18:1) [LD]	DAG(18:1/18:2) [LD]	0.0665589	0.00443009	1.76795e-09	LD
GGM_5284	PE[FA17:0]	Total[FA17:0]	PE[FA17:0] [LD]	Total[FA17:0] [LD]	0.0665378	0.00442728	1.78894e-09	LD
GGM_5286	TAG60:10-FA22:5	Total[FA18:0]	TAG60:10-FA22:5 [LD]	Total[FA18:0] [LD]	0.0665122	0.00442387	1.81482e-09	LD
GGM_5289	PE[FA18:1]	Total[FA20:1]	PE[FA18:1] [LD]	Total[FA20:1] [LD]	0.0664736	0.00441874	1.85436e-09	LD
GGM_5293	TAG44:2-FA12:0	TAG44:2-FA14:0	TAG44:2-FA12:0 [LD]	TAG44:2-FA14:0 [LD]	0.066445	0.00441494	1.8842e-09	LD
GGM_5295	PC(18:2/20:5)	PE(P-16:0/20:5)	PC(18:2/20:5) [LD]	PE(P-16:0/20:5) [LD]	0.0664337	0.00441344	1.89617e-09	LD
GGM_5296	TAG52:7-FA20:5	DAG[FA15:0]	TAG52:7-FA20:5 [LD]	DAG[FA15:0] [LD]	-0.0664322	0.00441324	1.89776e-09	LD
GGM_5297	TAG48:3-FA14:1	TAG50:3-FA14:1	TAG48:3-FA14:1 [LD]	TAG50:3-FA14:1 [LD]	0.0664315	0.00441315	1.89849e-09	LD
GGM_5299	TAG50:5-FA14:1	TAG52:2-FA20:0	TAG50:5-FA14:1 [LD]	TAG52:2-FA20:0 [LD]	0.0664084	0.00441007	1.92321e-09	LD
GGM_5302	TAG51:3-FA16:0	TAG53:3-FA18:0	TAG51:3-FA16:0 [LD]	TAG53:3-FA18:0 [LD]	0.066385	0.00440697	1.94844e-09	LD
GGM_5303	PI(18:2/18:2)	TAG45:1-FA15:0	PI(18:2/18:2) [LD]	TAG45:1-FA15:0 [LD]	-0.0663701	0.00440499	1.96475e-09	LD
GGM_5304	TAG52:5-FA20:3	TAG54:7-FA22:5	TAG52:5-FA20:3 [LD]	TAG54:7-FA22:5 [LD]	0.0663689	0.00440484	1.966e-09	LD
GGM_5305	PE(P-18:0/18:1)	PE(P-18:0/22:5)	PE(P-18:0/18:1) [LD]	PE(P-18:0/22:5) [LD]	0.0663563	0.00440315	1.97993e-09	LD
GGM_5306	PI(16:0/22:5)	TAG58:6-FA20:4	PI(16:0/22:5) [LD]	TAG58:6-FA20:4 [LD]	-0.0663506	0.0044024	1.98623e-09	LD
GGM_5307	DAG(16:1/20:0)	TAG54:7-FA18:1	DAG(16:1/20:0) [LD]	TAG54:7-FA18:1 [LD]	0.0663481	0.00440207	1.98897e-09	LD
GGM_5308	PE(O-16:0/22:6)	PE[FA22:6]	PE(O-16:0/22:6) [LD]	PE[FA22:6] [LD]	0.0663373	0.00440063	2.00104e-09	LD
GGM_5310	TAG51:4-FA16:1	PC.y	TAG51:4-FA16:1 [LD]	PC [LD]	-0.0663289	0.00439952	2.01041e-09	LD
GGM_5311	PI[FA16:1]	PC.y	PI[FA16:1] [LD]	PC [LD]	-0.0663283	0.00439945	2.01102e-09	LD
GGM_5312	PI(16:0/16:1)	PI[FA16:1]	PI(16:0/16:1) [LD]	PI[FA16:1] [LD]	0.0663155	0.00439774	2.0255e-09	LD
GGM_5313	TAG40:0-FA14:0	TAG40:0-FA16:0	TAG40:0-FA14:0 [LD]	TAG40:0-FA16:0 [LD]	0.0663036	0.00439617	2.03891e-09	LD
GGM_5316	PC(18:2/22:4)	TAG55:8-FA20:4	PC(18:2/22:4) [LD]	TAG55:8-FA20:4 [LD]	0.0662914	0.00439455	2.05283e-09	LD
GGM_5319	PE(O-18:0/18:1)	PE[FA18:3]	PE(O-18:0/18:1) [LD]	PE[FA18:3] [LD]	0.0662689	0.00439157	2.07875e-09	LD
GGM_5320	PC(16:0/18:1)	PC[FA14:1]	PC(16:0/18:1) [LD]	PC[FA14:1] [LD]	0.0662572	0.00439002	2.09234e-09	LD
GGM_5321	PC(18:0/20:1)	PE(18:0/16:0)	PC(18:0/20:1) [LD]	PE(18:0/16:0) [LD]	0.0662547	0.00438968	2.09532e-09	LD
GGM_5322	PC(17:0/20:3)	TAG51:2-FA18:0	PC(17:0/20:3) [LD]	TAG51:2-FA18:0 [LD]	-0.0662464	0.00438858	2.10504e-09	LD
GGM_5323	PC(16:0/20:1)	PC(17:0/22:6)	PC(16:0/20:1) [LD]	PC(17:0/22:6) [LD]	-0.0662349	0.00438706	2.11856e-09	LD
GGM_5324	DAG(14:0/16:1)	PC(18:1/22:4)	DAG(14:0/16:1) [LD]	PC(18:1/22:4) [LD]	-0.0662289	0.00438627	2.12561e-09	LD
GGM_5325	PC(14:0/22:5)	PC(18:0/18:0)	PC(14:0/22:5) [LD]	PC(18:0/18:0) [LD]	0.0662189	0.00438495	2.13745e-09	LD
GGM_5326	PC(18:2/22:6)	Total[FA14:1]	PC(18:2/22:6) [LD]	Total[FA14:1] [LD]	-0.0661947	0.00438174	2.16649e-09	LD
GGM_5327	PC(18:2/22:5)	PC[FA20:0]	PC(18:2/22:5) [LD]	PC[FA20:0] [LD]	0.0661853	0.0043805	2.17782e-09	LD
GGM_5328	DAG(16:1/20:0)	DAG[FA18:0]	DAG(16:1/20:0) [LD]	DAG[FA18:0] [LD]	0.0661802	0.00437982	2.18406e-09	LD
GGM_5329	DAG(18:1/22:5)	PC(14:0/14:0)	DAG(18:1/22:5) [LD]	PC(14:0/14:0) [LD]	-0.0661795	0.00437972	2.18494e-09	LD
GGM_5330	TAG56:4-FA20:3	TAG56:5-FA20:4	TAG56:4-FA20:3 [LD]	TAG56:5-FA20:4 [LD]	0.0661707	0.00437856	2.19562e-09	LD
GGM_5331	PC(15:0/20:4)	PC(17:0/20:3)	PC(15:0/20:4) [LD]	PC(17:0/20:3) [LD]	0.0661527	0.00437619	2.21766e-09	LD
GGM_5332	DAG(16:1/20:0)	FFA(20:5)	DAG(16:1/20:0) [LD]	FFA(20:5) [LD]	0.0661359	0.00437396	2.2385e-09	LD
GGM_5333	DAG(16:1/20:0)	FFA[FA20:5]	DAG(16:1/20:0) [LD]	FFA[FA20:5] [LD]	0.0661359	0.00437396	2.2385e-09	LD
GGM_5334	DAG(14:0/18:2)	TAG52:4-FA22:4	DAG(14:0/18:2) [LD]	TAG52:4-FA22:4 [LD]	0.0661206	0.00437193	2.25771e-09	LD
GGM_5335	TAG54:0-FA16:0	TAG56:2-FA16:0	TAG54:0-FA16:0 [LD]	TAG56:2-FA16:0 [LD]	0.0661054	0.00436993	2.27683e-09	LD
GGM_5336	TAG55:2-FA18:2	TAG58:10-FA18:2	TAG55:2-FA18:2 [LD]	TAG58:10-FA18:2 [LD]	0.0661019	0.00436947	2.28125e-09	LD
GGM_5337	PC(18:0/18:3)	LPC[FA18:3]	PC(18:0/18:3) [LD]	LPC[FA18:3] [LD]	0.0660903	0.00436793	2.29604e-09	LD
GGM_5338	LPC(18:3)	PC(18:0/18:3)	LPC(18:3) [LD]	PC(18:0/18:3) [LD]	0.0660903	0.00436793	2.29604e-09	LD
GGM_5339	TAG51:4-FA20:4	TAG52:6-FA18:1	TAG51:4-FA20:4 [LD]	TAG52:6-FA18:1 [LD]	0.0660855	0.00436729	2.30223e-09	LD
GGM_5340	TAG54:3-FA20:1	TAG[FA20:1]	TAG54:3-FA20:1 [LD]	TAG[FA20:1] [LD]	0.0660523	0.00436291	2.34501e-09	LD
GGM_5341	TAG56:7-FA16:1	TAG56:8-FA16:1	TAG56:7-FA16:1 [LD]	TAG56:8-FA16:1 [LD]	0.0660474	0.00436226	2.35138e-09	LD
GGM_5342	PE(18:1/22:5)	TAG53:1-FA17:0	PE(18:1/22:5) [LD]	TAG53:1-FA17:0 [LD]	-0.0660471	0.00436222	2.35181e-09	LD
GGM_5343	PC(18:0/20:3)	PC[FA18:0]	PC(18:0/20:3) [LD]	PC[FA18:0] [LD]	0.0660424	0.0043616	2.358e-09	LD
GGM_5344	TAG51:5-FA18:2	TAG51:5-FA18:3	TAG51:5-FA18:2 [LD]	TAG51:5-FA18:3 [LD]	0.0660402	0.0043613	2.36091e-09	LD
GGM_5345	TAG56:3-FA16:0	PC[FA12:0]	TAG56:3-FA16:0 [LD]	PC[FA12:0] [LD]	0.0660401	0.0043613	2.36097e-09	LD
GGM_5346	PC(18:0/18:0)	PC(18:0/20:0)	PC(18:0/18:0) [LD]	PC(18:0/20:0) [LD]	0.0660367	0.00436084	2.36548e-09	LD
GGM_5347	PE(P-18:0/18:2)	PE(P-18:0/20:4)	PE(P-18:0/18:2) [LD]	PE(P-18:0/20:4) [LD]	0.0660339	0.00436048	2.36908e-09	LD
GGM_5348	PC(18:0/20:0)	PC.y	PC(18:0/20:0) [LD]	PC [LD]	0.0660276	0.00435965	2.37741e-09	LD
GGM_5349	TAG58:7-FA18:1	TAG58:8-FA18:1	TAG58:7-FA18:1 [LD]	TAG58:8-FA18:1 [LD]	0.066027	0.00435957	2.37818e-09	LD
GGM_5350	PI[FA18:2]	PI	PI[FA18:2] [LD]	PI [LD]	0.0659812	0.00435352	2.43946e-09	LD
GGM_5351	TAG55:7-FA20:3	TAG55:7-FA20:4	TAG55:7-FA20:3 [LD]	TAG55:7-FA20:4 [LD]	0.0659705	0.0043521	2.45405e-09	LD
GGM_5352	CE(18:2)	TAG[FA16:0]	CE(18:2) [LD]	TAG[FA16:0] [LD]	-0.0659703	0.00435209	2.45419e-09	LD
GGM_5353	CE[FA18:2]	TAG[FA16:0]	CE[FA18:2] [LD]	TAG[FA16:0] [LD]	-0.0659703	0.00435209	2.45419e-09	LD
GGM_5354	DAG(12:0/18:0)	TAG52:8-FA16:1	DAG(12:0/18:0) [LD]	TAG52:8-FA16:1 [LD]	0.0659566	0.00435028	2.47295e-09	LD
GGM_5355	PC(18:2/18:3)	PC(18:2/22:6)	PC(18:2/18:3) [LD]	PC(18:2/22:6) [LD]	0.0659498	0.00434937	2.48239e-09	LD
GGM_5356	PI(18:2/18:2)	TAG51:3-FA18:1	PI(18:2/18:2) [LD]	TAG51:3-FA18:1 [LD]	0.0659419	0.00434834	2.49321e-09	LD
GGM_5357	PE(18:2/20:4)	TAG58:2-FA18:1	PE(18:2/20:4) [LD]	TAG58:2-FA18:1 [LD]	-0.065931	0.0043469	2.50834e-09	LD
GGM_5358	TAG54:3-FA20:2	Total[FA20:2]	TAG54:3-FA20:2 [LD]	Total[FA20:2] [LD]	0.0659271	0.00434638	2.51385e-09	LD
GGM_5359	TAG56:5-FA22:5	TAG56:6-FA22:5	TAG56:5-FA22:5 [LD]	TAG56:6-FA22:5 [LD]	0.0659218	0.00434568	2.52119e-09	LD
GGM_5360	DAG(18:0/18:2)	DAG[FA18:2]	DAG(18:0/18:2) [LD]	DAG[FA18:2] [LD]	0.0659216	0.00434566	2.52142e-09	LD
GGM_5361	DAG(14:0/14:0)	TAG56:7-FA22:4	DAG(14:0/14:0) [LD]	TAG56:7-FA22:4 [LD]	-0.065917	0.00434505	2.52786e-09	LD
GGM_5362	PC(18:1/20:5)	PE(18:0/20:5)	PC(18:1/20:5) [LD]	PE(18:0/20:5) [LD]	0.0659137	0.00434461	2.53259e-09	LD
GGM_5363	PE(18:1/16:1)	TAG54:8-FA20:4	PE(18:1/16:1) [LD]	TAG54:8-FA20:4 [LD]	0.0659094	0.00434405	2.53854e-09	LD
GGM_5364	LPC(18:2)	LPC	LPC(18:2) [LD]	LPC [LD]	0.065886	0.00434097	2.5717e-09	LD
GGM_5365	LPC[FA18:2]	LPC	LPC[FA18:2] [LD]	LPC [LD]	0.065886	0.00434097	2.5717e-09	LD
GGM_5366	DAG(16:0/22:5)	DAG(16:1/20:2)	DAG(16:0/22:5) [LD]	DAG(16:1/20:2) [LD]	0.0658696	0.00433881	2.59519e-09	LD
GGM_5367	DCER(22:1)	TAG54:4-FA22:1	DCER(22:1) [LD]	TAG54:4-FA22:1 [LD]	0.065868	0.00433859	2.59749e-09	LD
GGM_5368	DAG(16:0/20:5)	PE(O-18:0/22:4)	DAG(16:0/20:5) [LD]	PE(O-18:0/22:4) [LD]	-0.0658593	0.00433745	2.60999e-09	LD
GGM_5369	TAG56:3-FA20:2	TAG58:6-FA20:4	TAG56:3-FA20:2 [LD]	TAG58:6-FA20:4 [LD]	0.0658511	0.00433637	2.62189e-09	LD
GGM_5370	PE(16:0/16:0)	TAG58:10-FA22:5	PE(16:0/16:0) [LD]	TAG58:10-FA22:5 [LD]	0.065835	0.00433424	2.64544e-09	LD
GGM_5371	DAG(12:0/18:0)	PE(18:1/20:3)	DAG(12:0/18:0) [LD]	PE(18:1/20:3) [LD]	0.0658331	0.00433399	2.64827e-09	LD
GGM_5372	TAG54:1-FA20:1	PI[FA22:5]	TAG54:1-FA20:1 [LD]	PI[FA22:5] [LD]	-0.0658272	0.00433322	2.65684e-09	LD
GGM_5373	TAG50:4-FA16:0	TAG52:4-FA18:0	TAG50:4-FA16:0 [LD]	TAG52:4-FA18:0 [LD]	0.0658213	0.00433245	2.6655e-09	LD
GGM_5374	TAG56:4-FA20:4	TAG56:6-FA18:0	TAG56:4-FA20:4 [LD]	TAG56:6-FA18:0 [LD]	0.0658129	0.00433134	2.67794e-09	LD
GGM_5375	TAG52:7-FA16:0	TAG53:1-FA16:0	TAG52:7-FA16:0 [LD]	TAG53:1-FA16:0 [LD]	0.0658063	0.00433046	2.68785e-09	LD
GGM_5376	TAG53:1-FA17:0	TAG53:1-FA18:0	TAG53:1-FA17:0 [LD]	TAG53:1-FA18:0 [LD]	0.065791	0.00432846	2.71059e-09	LD
GGM_5377	DAG(18:2/20:5)	PC(16:0/12:0)	DAG(18:2/20:5) [LD]	PC(16:0/12:0) [LD]	0.0657809	0.00432713	2.72579e-09	LD
GGM_5378	DAG(14:0/18:2)	DAG(16:0/18:2)	DAG(14:0/18:2) [LD]	DAG(16:0/18:2) [LD]	0.0657557	0.00432381	2.76414e-09	LD
GGM_5379	TAG42:0-FA12:0	TAG46:0-FA12:0	TAG42:0-FA12:0 [LD]	TAG46:0-FA12:0 [LD]	0.0657535	0.00432352	2.76753e-09	LD
GGM_5380	DAG(16:0/18:0)	TAG58:10-FA22:5	DAG(16:0/18:0) [LD]	TAG58:10-FA22:5 [LD]	0.0657469	0.00432266	2.77754e-09	LD
GGM_5381	DAG(15:0/18:1)	TAG49:3-FA16:0	DAG(15:0/18:1) [LD]	TAG49:3-FA16:0 [LD]	0.0657452	0.00432243	2.78024e-09	LD
GGM_5382	DAG(14:0/16:0)	Total[FA15:0]	DAG(14:0/16:0) [LD]	Total[FA15:0] [LD]	0.065732	0.0043207	2.80056e-09	LD
GGM_5383	Total[FA20:3]	Total[FA22:5]	Total[FA20:3] [LD]	Total[FA22:5] [LD]	0.0657143	0.00431836	2.82818e-09	LD
GGM_5384	PC(14:0/16:1)	TAG[FA18:1]	PC(14:0/16:1) [LD]	TAG[FA18:1] [LD]	-0.0656895	0.0043151	2.86722e-09	LD
GGM_5385	TAG51:0-FA17:0	TAG51:0-FA18:0	TAG51:0-FA17:0 [LD]	TAG51:0-FA18:0 [LD]	0.0656777	0.00431355	2.88598e-09	LD
GGM_5386	PE(O-18:0/18:2)	PE[FA16:1]	PE(O-18:0/18:2) [LD]	PE[FA16:1] [LD]	0.0656694	0.00431247	2.89912e-09	LD
GGM_5387	FFA(20:2)	Total[FA20:1]	FFA(20:2) [LD]	Total[FA20:1] [LD]	0.0656668	0.00431212	2.90337e-09	LD
GGM_5388	FFA[FA20:2]	Total[FA20:1]	FFA[FA20:2] [LD]	Total[FA20:1] [LD]	0.0656668	0.00431212	2.90337e-09	LD
GGM_5389	TAG56:6-FA22:5	TAG58:7-FA22:5	TAG56:6-FA22:5 [LD]	TAG58:7-FA22:5 [LD]	0.0656466	0.00430947	2.93595e-09	LD
GGM_5390	PC(20:0/14:1)	TAG56:2-FA16:0	PC(20:0/14:1) [LD]	TAG56:2-FA16:0 [LD]	0.0656078	0.00430438	2.99952e-09	LD
GGM_5391	PI(18:1/20:4)	PI[FA18:1]	PI(18:1/20:4) [LD]	PI[FA18:1] [LD]	0.0656063	0.00430419	3.00194e-09	LD
GGM_5392	DAG(14:0/16:1)	PE(P-16:0/16:0)	DAG(14:0/16:1) [LD]	PE(P-16:0/16:0) [LD]	0.065601	0.00430349	3.01075e-09	LD
GGM_5393	TAG52:3-FA20:1	TAG56:2-FA16:0	TAG52:3-FA20:1 [LD]	TAG56:2-FA16:0 [LD]	0.0655961	0.00430285	3.0189e-09	LD
GGM_5394	TAG54:1-FA18:1	TAG54:2-FA18:0	TAG54:1-FA18:1 [LD]	TAG54:2-FA18:0 [LD]	0.0655913	0.00430222	3.02688e-09	LD
GGM_5395	TAG58:10-FA22:5	PE[FA18:3]	TAG58:10-FA22:5 [LD]	PE[FA18:3] [LD]	-0.0655858	0.00430149	3.03617e-09	LD
GGM_5396	DAG(14:0/20:4)	DAG(16:1/20:2)	DAG(14:0/20:4) [LD]	DAG(16:1/20:2) [LD]	0.0655777	0.00430043	3.04979e-09	LD
GGM_5397	TAG58:10-FA22:5	PC[FA16:0]	TAG58:10-FA22:5 [LD]	PC[FA16:0] [LD]	0.0655741	0.00429996	3.05579e-09	LD
GGM_5398	TAG56:7-FA18:0	DAG[FA22:4]	TAG56:7-FA18:0 [LD]	DAG[FA22:4] [LD]	0.0655715	0.00429962	3.06023e-09	LD
GGM_5399	TAG46:0-FA12:0	TAG46:0-FA18:0	TAG46:0-FA12:0 [LD]	TAG46:0-FA18:0 [LD]	0.0655639	0.00429862	3.07306e-09	LD
GGM_5400	DAG(16:0/22:5)	TAG54:4-FA20:1	DAG(16:0/22:5) [LD]	TAG54:4-FA20:1 [LD]	0.0655589	0.00429797	3.08155e-09	LD
GGM_5401	DAG(14:0/22:6)	DAG(18:1/20:4)	DAG(14:0/22:6) [LD]	DAG(18:1/20:4) [LD]	-0.0655412	0.00429565	3.11173e-09	LD
GGM_5402	PE(18:0/20:3)	PE(18:0/22:6)	PE(18:0/20:3) [LD]	PE(18:0/22:6) [LD]	0.0655295	0.00429412	3.13186e-09	LD
GGM_5403	PE(17:0/20:2)	PC[FA14:1]	PE(17:0/20:2) [LD]	PC[FA14:1] [LD]	0.0655246	0.00429347	3.1404e-09	LD
GGM_5404	LPC(15:0)	PC(15:0/18:2)	LPC(15:0) [LD]	PC(15:0/18:2) [LD]	0.0655175	0.00429254	3.1527e-09	LD
GGM_5405	PC(15:0/18:2)	LPC[FA15:0]	PC(15:0/18:2) [LD]	LPC[FA15:0] [LD]	0.0655175	0.00429254	3.1527e-09	LD
GGM_5406	PE(O-18:0/16:0)	TAG56:3-FA20:2	PE(O-18:0/16:0) [LD]	TAG56:3-FA20:2 [LD]	0.0655156	0.0042923	3.15591e-09	LD
GGM_5407	CE(14:0)	CE(14:1)	CE(14:0) [LD]	CE(14:1) [LD]	0.0655154	0.00429227	3.15624e-09	LD
GGM_5408	CE(14:0)	CE[FA14:1]	CE(14:0) [LD]	CE[FA14:1] [LD]	0.0655154	0.00429227	3.15624e-09	LD
GGM_5409	CE[FA14:0]	CE[FA14:1]	CE[FA14:0] [LD]	CE[FA14:1] [LD]	0.0655154	0.00429227	3.15624e-09	LD
GGM_5410	CE(14:1)	CE[FA14:0]	CE(14:1) [LD]	CE[FA14:0] [LD]	0.0655154	0.00429227	3.15624e-09	LD
GGM_5411	PC(14:0/18:1)	PC(14:0/20:4)	PC(14:0/18:1) [LD]	PC(14:0/20:4) [LD]	0.0654856	0.00428837	3.20852e-09	LD
GGM_5412	DAG(16:0/22:5)	DAG[FA20:2]	DAG(16:0/22:5) [LD]	DAG[FA20:2] [LD]	-0.0654817	0.00428785	3.21553e-09	LD
GGM_5413	TAG44:0-FA14:0	TAG44:1-FA14:0	TAG44:0-FA14:0 [LD]	TAG44:1-FA14:0 [LD]	0.0654809	0.00428775	3.21687e-09	LD
GGM_5414	PE(O-18:0/22:5)	PE(O-18:0/22:6)	PE(O-18:0/22:5) [LD]	PE(O-18:0/22:6) [LD]	0.0654749	0.00428697	3.2275e-09	LD
GGM_5415	TAG58:6-FA18:0	TAG58:6-FA22:5	TAG58:6-FA18:0 [LD]	TAG58:6-FA22:5 [LD]	0.0654697	0.00428628	3.23679e-09	LD
GGM_5416	PC(17:0/20:3)	PE	PC(17:0/20:3) [LD]	PE [LD]	-0.0654623	0.00428532	3.24995e-09	LD
GGM_5417	PC(18:0/20:1)	PE[FA20:2]	PC(18:0/20:1) [LD]	PE[FA20:2] [LD]	0.0654594	0.00428493	3.25529e-09	LD
GGM_5418	PC[FA18:2]	TAG	PC[FA18:2] [LD]	TAG [LD]	-0.0654519	0.00428395	3.26872e-09	LD
GGM_5419	TAG58:6-FA18:0	TAG58:6-FA20:4	TAG58:6-FA18:0 [LD]	TAG58:6-FA20:4 [LD]	0.0654391	0.00428228	3.29179e-09	LD
GGM_5420	TAG58:6-FA16:0	Total[FA14:1]	TAG58:6-FA16:0 [LD]	Total[FA14:1] [LD]	-0.0654349	0.00428173	3.29941e-09	LD
GGM_5421	PC(16:0/14:0)	PC[FA20:1]	PC(16:0/14:0) [LD]	PC[FA20:1] [LD]	0.065432	0.00428134	3.30474e-09	LD
GGM_5422	PI(18:0/22:5)	TAG55:7-FA15:0	PI(18:0/22:5) [LD]	TAG55:7-FA15:0 [LD]	0.0654144	0.00427905	3.33681e-09	LD
GGM_5423	LPC(18:0)	LPC	LPC(18:0) [LD]	LPC [LD]	0.0654141	0.00427901	3.33738e-09	LD
GGM_5424	LPC[FA18:0]	LPC	LPC[FA18:0] [LD]	LPC [LD]	0.0654141	0.00427901	3.33738e-09	LD
GGM_5425	PE(18:0/20:1)	TAG60:10-FA22:5	PE(18:0/20:1) [LD]	TAG60:10-FA22:5 [LD]	0.0653829	0.00427492	3.39531e-09	LD
GGM_5426	TAG52:3-FA20:1	TAG60:11-FA22:5	TAG52:3-FA20:1 [LD]	TAG60:11-FA22:5 [LD]	0.0653795	0.00427448	3.40156e-09	LD
GGM_5427	DCER(22:2)	TAG52:2-FA20:0	DCER(22:2) [LD]	TAG52:2-FA20:0 [LD]	0.0653677	0.00427293	3.42376e-09	LD
GGM_5428	DAG(16:0/22:6)	TAG55:7-FA22:6	DAG(16:0/22:6) [LD]	TAG55:7-FA22:6 [LD]	0.0653632	0.00427234	3.43229e-09	LD
GGM_5429	PC(18:1/22:5)	Total[FA22:5]	PC(18:1/22:5) [LD]	Total[FA22:5] [LD]	0.0653594	0.00427185	3.43934e-09	LD
GGM_5430	PC[FA18:0]	PE[FA20:2]	PC[FA18:0] [LD]	PE[FA20:2] [LD]	-0.0653496	0.00427057	3.45804e-09	LD
GGM_5431	TAG50:5-FA20:5	TAG52:2-FA20:0	TAG50:5-FA20:5 [LD]	TAG52:2-FA20:0 [LD]	0.0653467	0.0042702	3.4634e-09	LD
GGM_5432	TAG51:1-FA18:0	TAG51:2-FA18:0	TAG51:1-FA18:0 [LD]	TAG51:2-FA18:0 [LD]	0.0653464	0.00427016	3.46401e-09	LD
GGM_5433	PE(P-16:0/16:0)	PE[FA18:1]	PE(P-16:0/16:0) [LD]	PE[FA18:1] [LD]	0.0653455	0.00427004	3.46577e-09	LD
GGM_5434	PE(P-18:1/22:5)	PI(16:0/22:5)	PE(P-18:1/22:5) [LD]	PI(16:0/22:5) [LD]	0.0653406	0.00426939	3.47512e-09	LD
GGM_5435	PC[FA18:0]	PE[FA18:1]	PC[FA18:0] [LD]	PE[FA18:1] [LD]	0.0653311	0.00426816	3.49326e-09	LD
GGM_5436	PE(P-18:0/22:4)	TAG52:6-FA18:1	PE(P-18:0/22:4) [LD]	TAG52:6-FA18:1 [LD]	0.0653171	0.00426632	3.52033e-09	LD
GGM_5437	DAG(14:0/16:1)	PE(18:2/20:4)	DAG(14:0/16:1) [LD]	PE(18:2/20:4) [LD]	0.0653081	0.00426514	3.53784e-09	LD
GGM_5438	CER(18:0)	CER[FA16:0]	CER(18:0) [LD]	CER[FA16:0] [LD]	0.0652985	0.0042639	3.55646e-09	LD
GGM_5439	CER(16:0)	CER(18:0)	CER(16:0) [LD]	CER(18:0) [LD]	0.0652985	0.0042639	3.55646e-09	LD
GGM_5440	CER(16:0)	CER[FA18:0]	CER(16:0) [LD]	CER[FA18:0] [LD]	0.0652985	0.0042639	3.55646e-09	LD
GGM_5441	CER[FA16:0]	CER[FA18:0]	CER[FA16:0] [LD]	CER[FA18:0] [LD]	0.0652985	0.0042639	3.55646e-09	LD
GGM_5442	PI(18:2/18:2)	TAG55:7-FA20:3	PI(18:2/18:2) [LD]	TAG55:7-FA20:3 [LD]	-0.0652942	0.00426333	3.56493e-09	LD
GGM_5443	DAG(16:0/20:3)	DAG(18:1/20:3)	DAG(16:0/20:3) [LD]	DAG(18:1/20:3) [LD]	0.0652939	0.00426329	3.56547e-09	LD
GGM_5444	HCER(24:0)	HCER(24:1)	HCER(24:0) [LD]	HCER(24:1) [LD]	0.0652816	0.00426169	3.58965e-09	LD
GGM_5445	HCER(24:0)	HCER[FA24:1]	HCER(24:0) [LD]	HCER[FA24:1] [LD]	0.0652816	0.00426169	3.58965e-09	LD
GGM_5446	HCER(24:1)	HCER[FA24:0]	HCER(24:1) [LD]	HCER[FA24:0] [LD]	0.0652816	0.00426169	3.58965e-09	LD
GGM_5447	HCER[FA24:0]	HCER[FA24:1]	HCER[FA24:0] [LD]	HCER[FA24:1] [LD]	0.0652816	0.00426169	3.58965e-09	LD
GGM_5448	TAG54:4-FA20:3	TAG54:5-FA20:3	TAG54:4-FA20:3 [LD]	TAG54:5-FA20:3 [LD]	0.0652746	0.00426077	3.6035e-09	LD
GGM_5449	PC(18:0/22:6)	Total[FA22:6]	PC(18:0/22:6) [LD]	Total[FA22:6] [LD]	0.0652671	0.00425979	3.61841e-09	LD
GGM_5450	DAG(14:0/20:4)	DAG(15:0/18:2)	DAG(14:0/20:4) [LD]	DAG(15:0/18:2) [LD]	0.0652628	0.00425923	3.62689e-09	LD
GGM_5451	PE[FA18:1]	Total[FA18:0]	PE[FA18:1] [LD]	Total[FA18:0] [LD]	0.0652613	0.00425904	3.62983e-09	LD
GGM_5452	TAG56:6-FA20:4	TAG56:7-FA20:4	TAG56:6-FA20:4 [LD]	TAG56:7-FA20:4 [LD]	0.0652599	0.00425885	3.63268e-09	LD
GGM_5453	DAG(16:1/18:2)	DAG[FA18:2]	DAG(16:1/18:2) [LD]	DAG[FA18:2] [LD]	0.0652355	0.00425567	3.68169e-09	LD
GGM_5454	TAG58:6-FA18:0	TAG58:7-FA16:0	TAG58:6-FA18:0 [LD]	TAG58:7-FA16:0 [LD]	0.0652279	0.00425467	3.69716e-09	LD
GGM_5455	TAG56:6-FA20:5	TAG56:7-FA20:5	TAG56:6-FA20:5 [LD]	TAG56:7-FA20:5 [LD]	0.0652211	0.00425379	3.71089e-09	LD
GGM_5456	TAG52:2-FA20:0	TAG52:3-FA22:1	TAG52:2-FA20:0 [LD]	TAG52:3-FA22:1 [LD]	0.0652186	0.00425347	3.71592e-09	LD
GGM_5457	SM(24:1)	SM[FA24:0]	SM(24:1) [LD]	SM[FA24:0] [LD]	0.0652024	0.00425135	3.74917e-09	LD
GGM_5458	SM(24:0)	SM(24:1)	SM(24:0) [LD]	SM(24:1) [LD]	0.0652024	0.00425135	3.74917e-09	LD
GGM_5459	SM(24:0)	SM[FA24:1]	SM(24:0) [LD]	SM[FA24:1] [LD]	0.0652024	0.00425135	3.74917e-09	LD
GGM_5460	SM[FA24:0]	SM[FA24:1]	SM[FA24:0] [LD]	SM[FA24:1] [LD]	0.0652024	0.00425135	3.74917e-09	LD
GGM_5461	PI(18:0/22:4)	TAG52:3-FA14:0	PI(18:0/22:4) [LD]	TAG52:3-FA14:0 [LD]	0.0651807	0.00424852	3.79409e-09	LD
GGM_5462	TAG53:0-FA16:0	TAG56:8-FA18:1	TAG53:0-FA16:0 [LD]	TAG56:8-FA18:1 [LD]	0.065171	0.00424726	3.81428e-09	LD
GGM_5463	PE(O-16:0/20:3)	TAG57:8-FA22:6	PE(O-16:0/20:3) [LD]	TAG57:8-FA22:6 [LD]	0.0651704	0.00424717	3.81566e-09	LD
GGM_5464	TAG51:1-FA15:0	TAG51:2-FA15:0	TAG51:1-FA15:0 [LD]	TAG51:2-FA15:0 [LD]	0.0651692	0.00424702	3.81807e-09	LD
GGM_5465	DAG[FA16:0]	Total[FA15:0]	DAG[FA16:0] [LD]	Total[FA15:0] [LD]	0.0651675	0.0042468	3.82163e-09	LD
GGM_5466	PC(18:0/14:0)	PE(18:0/20:2)	PC(18:0/14:0) [LD]	PE(18:0/20:2) [LD]	0.0651654	0.00424653	3.82599e-09	LD
GGM_5467	PC(18:2/18:2)	PE(18:2/18:2)	PC(18:2/18:2) [LD]	PE(18:2/18:2) [LD]	0.0651645	0.00424641	3.82793e-09	LD
GGM_5468	TAG46:1-FA14:1	TAG56:1-FA16:0	TAG46:1-FA14:1 [LD]	TAG56:1-FA16:0 [LD]	-0.0651583	0.00424561	3.84095e-09	LD
GGM_5469	TAG56:3-FA18:0	Total[FA18:2]	TAG56:3-FA18:0 [LD]	Total[FA18:2] [LD]	0.0651579	0.00424556	3.84172e-09	LD
GGM_5470	DAG(16:0/20:4)	TAG53:4-FA20:4	DAG(16:0/20:4) [LD]	TAG53:4-FA20:4 [LD]	0.0651534	0.00424496	3.85137e-09	LD
GGM_5471	PC(14:0/20:3)	TAG52:6-FA18:1	PC(14:0/20:3) [LD]	TAG52:6-FA18:1 [LD]	-0.0651515	0.00424472	3.85527e-09	LD
GGM_5472	TAG58:6-FA18:1	TAG58:7-FA18:1	TAG58:6-FA18:1 [LD]	TAG58:7-FA18:1 [LD]	0.0651221	0.00424088	3.91801e-09	LD
GGM_5473	TAG42:2-FA12:0	TAG45:1-FA15:0	TAG42:2-FA12:0 [LD]	TAG45:1-FA15:0 [LD]	0.0650973	0.00423766	3.97153e-09	LD
GGM_5474	LPC(14:0)	LPC(16:1)	LPC(14:0) [LD]	LPC(16:1) [LD]	0.0650746	0.00423471	4.0212e-09	LD
GGM_5475	LPC(14:0)	LPC[FA16:1]	LPC(14:0) [LD]	LPC[FA16:1] [LD]	0.0650746	0.00423471	4.0212e-09	LD
GGM_5476	LPC[FA14:0]	LPC[FA16:1]	LPC[FA14:0] [LD]	LPC[FA16:1] [LD]	0.0650746	0.00423471	4.0212e-09	LD
GGM_5477	LPC(16:1)	LPC[FA14:0]	LPC(16:1) [LD]	LPC[FA14:0] [LD]	0.0650746	0.00423471	4.0212e-09	LD
GGM_5478	PE(18:0/20:3)	PE[FA20:2]	PE(18:0/20:3) [LD]	PE[FA20:2] [LD]	0.0650175	0.00422727	4.14895e-09	LD
GGM_5479	DAG(18:0/18:3)	PC(16:0/20:1)	DAG(18:0/18:3) [LD]	PC(16:0/20:1) [LD]	-0.0650036	0.00422547	4.18063e-09	LD
GGM_5480	CE(20:0)	CE(24:0)	CE(20:0) [LD]	CE(24:0) [LD]	0.0649907	0.0042238	4.2101e-09	LD
GGM_5481	CE(20:0)	CE[FA24:0]	CE(20:0) [LD]	CE[FA24:0] [LD]	0.0649907	0.0042238	4.2101e-09	LD
GGM_5482	CE[FA20:0]	CE[FA24:0]	CE[FA20:0] [LD]	CE[FA24:0] [LD]	0.0649907	0.0042238	4.2101e-09	LD
GGM_5483	CE(24:0)	CE[FA20:0]	CE(24:0) [LD]	CE[FA20:0] [LD]	0.0649907	0.0042238	4.2101e-09	LD
GGM_5484	PE(18:2/20:4)	PE(P-18:2/20:4)	PE(18:2/20:4) [LD]	PE(P-18:2/20:4) [LD]	0.0649856	0.00422313	4.22192e-09	LD
GGM_5485	PI[FA22:4]	PI	PI[FA22:4] [LD]	PI [LD]	0.0649716	0.00422131	4.25441e-09	LD
GGM_5486	TAG52:7-FA20:5	TAG58:10-FA22:5	TAG52:7-FA20:5 [LD]	TAG58:10-FA22:5 [LD]	0.0649538	0.004219	4.296e-09	LD
GGM_5487	PI(18:1/16:1)	DAG[FA14:1]	PI(18:1/16:1) [LD]	DAG[FA14:1] [LD]	0.0649489	0.00421836	4.30749e-09	LD
GGM_5488	CE(20:3)	CE[FA20:2]	CE(20:3) [LD]	CE[FA20:2] [LD]	0.0649417	0.00421743	4.32449e-09	LD
GGM_5489	CE(20:2)	CE(20:3)	CE(20:2) [LD]	CE(20:3) [LD]	0.0649417	0.00421743	4.32449e-09	LD
GGM_5490	CE(20:2)	CE[FA20:3]	CE(20:2) [LD]	CE[FA20:3] [LD]	0.0649417	0.00421743	4.32449e-09	LD
GGM_5491	CE[FA20:2]	CE[FA20:3]	CE[FA20:2] [LD]	CE[FA20:3] [LD]	0.0649417	0.00421743	4.32449e-09	LD
GGM_5492	TAG58:10-FA22:6	TAG58:9-FA22:6	TAG58:10-FA22:6 [LD]	TAG58:9-FA22:6 [LD]	0.0649259	0.00421538	4.36197e-09	LD
GGM_5493	DCER(22:2)	PI(18:2/18:2)	DCER(22:2) [LD]	PI(18:2/18:2) [LD]	0.0649148	0.00421394	4.38847e-09	LD
GGM_5494	PE(18:2/20:4)	PC[FA18:0]	PE(18:2/20:4) [LD]	PC[FA18:0] [LD]	-0.0649107	0.00421339	4.39849e-09	LD
GGM_5495	PC[FA14:1]	PI[FA22:4]	PC[FA14:1] [LD]	PI[FA22:4] [LD]	0.0648992	0.0042119	4.42623e-09	LD
GGM_5496	CE(20:3)	CE(20:4)	CE(20:3) [LD]	CE(20:4) [LD]	0.0648757	0.00420885	4.48342e-09	LD
GGM_5497	CE(20:3)	CE[FA20:4]	CE(20:3) [LD]	CE[FA20:4] [LD]	0.0648757	0.00420885	4.48342e-09	LD
GGM_5498	CE[FA20:3]	CE[FA20:4]	CE[FA20:3] [LD]	CE[FA20:4] [LD]	0.0648757	0.00420885	4.48342e-09	LD
GGM_5499	CE(20:4)	CE[FA20:3]	CE(20:4) [LD]	CE[FA20:3] [LD]	0.0648757	0.00420885	4.48342e-09	LD
GGM_5500	DAG(12:0/18:2)	TAG52:7-FA18:1	DAG(12:0/18:2) [LD]	TAG52:7-FA18:1 [LD]	0.0648649	0.00420745	4.5099e-09	LD
GGM_5501	TAG50:5-FA16:1	TAG52:5-FA18:1	TAG50:5-FA16:1 [LD]	TAG52:5-FA18:1 [LD]	0.0648522	0.0042058	4.54125e-09	LD
GGM_5502	PC(18:2/16:1)	TAG56:7-FA18:0	PC(18:2/16:1) [LD]	TAG56:7-FA18:0 [LD]	0.0648452	0.0042049	4.55851e-09	LD
GGM_5503	TAG50:5-FA16:0	TAG50:5-FA16:1	TAG50:5-FA16:0 [LD]	TAG50:5-FA16:1 [LD]	0.0648363	0.00420375	4.58066e-09	LD
GGM_5504	DAG(14:0/20:0)	DAG(18:0/22:6)	DAG(14:0/20:0) [LD]	DAG(18:0/22:6) [LD]	0.0648119	0.00420058	4.64215e-09	LD
GGM_5505	TAG50:5-FA20:5	TAG58:6-FA16:0	TAG50:5-FA20:5 [LD]	TAG58:6-FA16:0 [LD]	-0.0648118	0.00420057	4.64232e-09	LD
GGM_5506	PE(P-18:0/22:4)	PE(P-18:0/22:5)	PE(P-18:0/22:4) [LD]	PE(P-18:0/22:5) [LD]	0.0648094	0.00420026	4.6484e-09	LD
GGM_5507	TAG48:3-FA18:1	TAG48:4-FA18:2	TAG48:3-FA18:1 [LD]	TAG48:4-FA18:2 [LD]	0.0648082	0.00420011	4.65148e-09	LD
GGM_5508	TAG46:4-FA18:2	TAG58:10-FA22:5	TAG46:4-FA18:2 [LD]	TAG58:10-FA22:5 [LD]	-0.064799	0.00419891	4.67492e-09	LD
GGM_5509	PI(16:0/16:0)	PI(18:0/18:1)	PI(16:0/16:0) [LD]	PI(18:0/18:1) [LD]	0.0647966	0.0041986	4.6811e-09	LD
GGM_5510	TAG47:1-FA16:1	TAG51:3-FA18:3	TAG47:1-FA16:1 [LD]	TAG51:3-FA18:3 [LD]	0.0647839	0.00419695	4.71372e-09	LD
GGM_5511	PE(16:0/18:3)	TAG53:6-FA20:4	PE(16:0/18:3) [LD]	TAG53:6-FA20:4 [LD]	0.0647813	0.00419662	4.72026e-09	LD
GGM_5512	TAG52:0-FA18:0	TAG54:1-FA18:0	TAG52:0-FA18:0 [LD]	TAG54:1-FA18:0 [LD]	0.0647731	0.00419555	4.74156e-09	LD
GGM_5513	PC(18:1/18:3)	PE(O-16:0/22:5)	PC(18:1/18:3) [LD]	PE(O-16:0/22:5) [LD]	0.0647652	0.00419454	4.7618e-09	LD
GGM_5514	PC(18:2/18:3)	PC[FA18:3]	PC(18:2/18:3) [LD]	PC[FA18:3] [LD]	0.0647562	0.00419336	4.78541e-09	LD
GGM_5515	TAG53:5-FA20:4	TAG55:5-FA20:4	TAG53:5-FA20:4 [LD]	TAG55:5-FA20:4 [LD]	0.0647225	0.00418901	4.87392e-09	LD
GGM_5516	DAG(14:0/22:6)	PE[FA18:3]	DAG(14:0/22:6) [LD]	PE[FA18:3] [LD]	-0.0647155	0.0041881	4.8926e-09	LD
GGM_5517	DAG(14:0/22:6)	TAG50:5-FA20:5	DAG(14:0/22:6) [LD]	TAG50:5-FA20:5 [LD]	0.0647099	0.00418737	4.90754e-09	LD
GGM_5518	DAG(14:0/18:3)	PI(18:1/18:1)	DAG(14:0/18:3) [LD]	PI(18:1/18:1) [LD]	-0.0646948	0.00418542	4.94801e-09	LD
GGM_5519	PC(15:0/20:4)	PE(P-16:0/16:0)	PC(15:0/20:4) [LD]	PE(P-16:0/16:0) [LD]	-0.0646913	0.00418496	4.95755e-09	LD
GGM_5520	DAG(16:0/22:5)	TAG60:10-FA22:5	DAG(16:0/22:5) [LD]	TAG60:10-FA22:5 [LD]	0.064691	0.00418493	4.95827e-09	LD
GGM_5521	DAG(14:0/14:0)	TAG56:7-FA16:1	DAG(14:0/14:0) [LD]	TAG56:7-FA16:1 [LD]	0.0646809	0.00418362	4.98566e-09	LD
GGM_5522	DAG(14:0/18:3)	TAG51:4-FA20:4	DAG(14:0/18:3) [LD]	TAG51:4-FA20:4 [LD]	0.0646784	0.0041833	4.9924e-09	LD
GGM_5523	FFA(15:0)	Total[FA15:0]	FFA(15:0) [LD]	Total[FA15:0] [LD]	0.0646464	0.00417916	5.08026e-09	LD
GGM_5524	FFA[FA15:0]	Total[FA15:0]	FFA[FA15:0] [LD]	Total[FA15:0] [LD]	0.0646464	0.00417916	5.08026e-09	LD
GGM_5525	PE(P-18:0/18:1)	PE(P-18:1/16:0)	PE(P-18:0/18:1) [LD]	PE(P-18:1/16:0) [LD]	0.0646455	0.00417904	5.08266e-09	LD
GGM_5526	PC(18:0/22:4)	PC(18:0/22:5)	PC(18:0/22:4) [LD]	PC(18:0/22:5) [LD]	0.064638	0.00417807	5.10342e-09	LD
GGM_5527	PE(18:0/18:1)	PE(O-18:0/16:0)	PE(18:0/18:1) [LD]	PE(O-18:0/16:0) [LD]	0.0646215	0.00417594	5.14949e-09	LD
GGM_5528	PC(18:1/18:3)	TAG51:4-FA16:0	PC(18:1/18:3) [LD]	TAG51:4-FA16:0 [LD]	-0.0646156	0.00417518	5.16606e-09	LD
GGM_5529	PC(17:0/20:3)	TAG48:5-FA18:2	PC(17:0/20:3) [LD]	TAG48:5-FA18:2 [LD]	0.064601	0.00417328	5.20742e-09	LD
GGM_5530	PE(18:1/16:1)	PE(18:2/20:4)	PE(18:1/16:1) [LD]	PE(18:2/20:4) [LD]	0.0645861	0.00417137	5.24952e-09	LD
GGM_5531	PC(18:2/22:6)	PE(P-18:1/18:1)	PC(18:2/22:6) [LD]	PE(P-18:1/18:1) [LD]	-0.0645412	0.00416557	5.37926e-09	LD
GGM_5532	PE(18:0/20:1)	TAG46:1-FA14:1	PE(18:0/20:1) [LD]	TAG46:1-FA14:1 [LD]	0.0645347	0.00416473	5.3983e-09	LD
GGM_5533	FFA(16:1)	Total[FA16:1]	FFA(16:1) [LD]	Total[FA16:1] [LD]	0.0645329	0.00416449	5.40375e-09	LD
GGM_5534	FFA[FA16:1]	Total[FA16:1]	FFA[FA16:1] [LD]	Total[FA16:1] [LD]	0.0645329	0.00416449	5.40375e-09	LD
GGM_5535	DAG(18:0/18:3)	TAG50:5-FA16:0	DAG(18:0/18:3) [LD]	TAG50:5-FA16:0 [LD]	0.0645321	0.00416439	5.40607e-09	LD
GGM_5536	TAG53:6-FA18:2	TAG54:3-FA18:3	TAG53:6-FA18:2 [LD]	TAG54:3-FA18:3 [LD]	0.0645268	0.00416371	5.42151e-09	LD
GGM_5537	PI(18:0/20:2)	PI(18:0/20:3)	PI(18:0/20:2) [LD]	PI(18:0/20:3) [LD]	0.0645236	0.0041633	5.43096e-09	LD
GGM_5538	PI(18:0/20:3)	PI[FA20:2]	PI(18:0/20:3) [LD]	PI[FA20:2] [LD]	0.0645236	0.0041633	5.43096e-09	LD
GGM_5539	TAG52:2-FA20:2	TAG54:4-FA22:4	TAG52:2-FA20:2 [LD]	TAG54:4-FA22:4 [LD]	0.0644962	0.00415976	5.51237e-09	LD
GGM_5540	DAG(15:0/18:2)	DCER(22:2)	DAG(15:0/18:2) [LD]	DCER(22:2) [LD]	0.0644914	0.00415914	5.52681e-09	LD
GGM_5541	TAG47:1-FA16:1	TAG58:7-FA16:0	TAG47:1-FA16:1 [LD]	TAG58:7-FA16:0 [LD]	-0.064491	0.00415909	5.528e-09	LD
GGM_5542	TAG52:3-FA22:1	TAG55:7-FA15:0	TAG52:3-FA22:1 [LD]	TAG55:7-FA15:0 [LD]	0.0644784	0.00415746	5.56611e-09	LD
GGM_5543	DAG(12:0/18:0)	TAG55:5-FA20:4	DAG(12:0/18:0) [LD]	TAG55:5-FA20:4 [LD]	-0.0644479	0.00415352	5.65902e-09	LD
GGM_5544	PC(15:0/20:4)	PC[FA16:0]	PC(15:0/20:4) [LD]	PC[FA16:0] [LD]	-0.0644376	0.0041522	5.69061e-09	LD
GGM_5545	PE(16:0/22:4)	TAG53:5-FA18:3	PE(16:0/22:4) [LD]	TAG53:5-FA18:3 [LD]	0.064435	0.00415187	5.6985e-09	LD
GGM_5546	TAG54:3-FA18:3	DCER	TAG54:3-FA18:3 [LD]	DCER [LD]	-0.064425	0.00415058	5.72954e-09	LD
GGM_5547	DAG(12:0/18:0)	TAG60:10-FA22:5	DAG(12:0/18:0) [LD]	TAG60:10-FA22:5 [LD]	0.0644186	0.00414975	5.74959e-09	LD
GGM_5548	DAG(16:0/20:3)	TAG50:2-FA20:2	DAG(16:0/20:3) [LD]	TAG50:2-FA20:2 [LD]	0.0644166	0.0041495	5.75573e-09	LD
GGM_5549	TAG54:5-FA22:1	Total[FA20:4]	TAG54:5-FA22:1 [LD]	Total[FA20:4] [LD]	0.0644067	0.00414823	5.78665e-09	LD
GGM_5550	DAG(12:0/18:1)	PI(18:0/16:0)	DAG(12:0/18:1) [LD]	PI(18:0/16:0) [LD]	-0.0644057	0.00414809	5.78998e-09	LD
GGM_5551	TAG56:1-FA18:1	DAG[FA15:0]	TAG56:1-FA18:1 [LD]	DAG[FA15:0] [LD]	0.0644055	0.00414807	5.79045e-09	LD
GGM_5552	PE(18:0/20:4)	PE[FA22:4]	PE(18:0/20:4) [LD]	PE[FA22:4] [LD]	0.0644002	0.00414739	5.80708e-09	LD
GGM_5553	PC(18:1/20:5)	PE(P-16:0/20:5)	PC(18:1/20:5) [LD]	PE(P-16:0/20:5) [LD]	0.064396	0.00414684	5.82042e-09	LD
GGM_5554	PC(18:2/18:2)	PC[FA18:2]	PC(18:2/18:2) [LD]	PC[FA18:2] [LD]	0.0643928	0.00414644	5.83044e-09	LD
GGM_5555	DCER[FA22:1]	DCER	DCER[FA22:1] [LD]	DCER [LD]	0.0643522	0.00414121	5.96008e-09	LD
GGM_5556	PC(20:0/14:1)	PE(18:0/16:0)	PC(20:0/14:1) [LD]	PE(18:0/16:0) [LD]	0.0643494	0.00414084	5.96934e-09	LD
GGM_5557	PC(18:1/20:3)	PC(18:1/20:4)	PC(18:1/20:3) [LD]	PC(18:1/20:4) [LD]	0.0643486	0.00414074	5.97184e-09	LD
GGM_5558	PE(18:1/20:4)	PE[FA20:4]	PE(18:1/20:4) [LD]	PE[FA20:4] [LD]	0.064347	0.00414053	5.97714e-09	LD
GGM_5559	DAG(14:0/14:0)	DAG(14:0/20:4)	DAG(14:0/14:0) [LD]	DAG(14:0/20:4) [LD]	0.0643378	0.00413935	6.00687e-09	LD
GGM_5560	TAG58:9-FA18:1	TAG58:9-FA18:2	TAG58:9-FA18:1 [LD]	TAG58:9-FA18:2 [LD]	0.064337	0.00413925	6.00947e-09	LD
GGM_5561	TAG56:8-FA20:5	DAG[FA20:5]	TAG56:8-FA20:5 [LD]	DAG[FA20:5] [LD]	0.0643332	0.00413876	6.02181e-09	LD
GGM_5562	DAG(12:0/16:0)	PE(18:2/18:2)	DAG(12:0/16:0) [LD]	PE(18:2/18:2) [LD]	0.0643289	0.00413821	6.03597e-09	LD
GGM_5563	TAG52:1-FA20:0	TAG[FA20:0]	TAG52:1-FA20:0 [LD]	TAG[FA20:0] [LD]	0.0643059	0.00413525	6.11161e-09	LD
GGM_5564	PE(18:1/20:3)	PI(18:1/20:3)	PE(18:1/20:3) [LD]	PI(18:1/20:3) [LD]	0.0643047	0.0041351	6.11554e-09	LD
GGM_5565	PC(14:0/14:0)	DAG[FA22:5]	PC(14:0/14:0) [LD]	DAG[FA22:5] [LD]	-0.0642952	0.00413388	6.14701e-09	LD
GGM_5566	TAG52:4-FA18:0	TAG58:3-FA18:1	TAG52:4-FA18:0 [LD]	TAG58:3-FA18:1 [LD]	-0.064259	0.00412922	6.26884e-09	LD
GGM_5567	TAG52:3-FA20:1	TAG53:4-FA16:0	TAG52:3-FA20:1 [LD]	TAG53:4-FA16:0 [LD]	0.0642583	0.00412913	6.27104e-09	LD
GGM_5568	LPC(16:0)	LPC[FA15:0]	LPC(16:0) [LD]	LPC[FA15:0] [LD]	0.0642568	0.00412893	6.27627e-09	LD
GGM_5569	LPC(15:0)	LPC(16:0)	LPC(15:0) [LD]	LPC(16:0) [LD]	0.0642568	0.00412893	6.27627e-09	LD
GGM_5570	LPC(15:0)	LPC[FA16:0]	LPC(15:0) [LD]	LPC[FA16:0] [LD]	0.0642568	0.00412893	6.27627e-09	LD
GGM_5571	LPC[FA15:0]	LPC[FA16:0]	LPC[FA15:0] [LD]	LPC[FA16:0] [LD]	0.0642568	0.00412893	6.27627e-09	LD
GGM_5572	DAG(14:0/18:2)	DAG(16:1/18:2)	DAG(14:0/18:2) [LD]	DAG(16:1/18:2) [LD]	0.0642491	0.00412795	6.30245e-09	LD
GGM_5573	PE(O-16:0/18:1)	PE(O-16:0/20:4)	PE(O-16:0/18:1) [LD]	PE(O-16:0/20:4) [LD]	0.0642443	0.00412733	6.31874e-09	LD
GGM_5574	PC(18:2/18:3)	PC(20:0/18:2)	PC(18:2/18:3) [LD]	PC(20:0/18:2) [LD]	0.0642407	0.00412687	6.33105e-09	LD
GGM_5575	PC(18:1/22:6)	PI[FA22:6]	PC(18:1/22:6) [LD]	PI[FA22:6] [LD]	0.0642375	0.00412646	6.34198e-09	LD
GGM_5576	DAG[FA14:0]	Total[FA15:0]	DAG[FA14:0] [LD]	Total[FA15:0] [LD]	0.0642093	0.00412284	6.43952e-09	LD
GGM_5577	TAG55:5-FA18:1	PC.y	TAG55:5-FA18:1 [LD]	PC [LD]	0.0642015	0.00412183	6.46682e-09	LD
GGM_5578	PC(16:0/20:1)	PE(18:2/20:4)	PC(16:0/20:1) [LD]	PE(18:2/20:4) [LD]	0.06418	0.00411907	6.54242e-09	LD
GGM_5579	TAG54:1-FA20:1	TAG56:8-FA22:5	TAG54:1-FA20:1 [LD]	TAG56:8-FA22:5 [LD]	0.0641746	0.00411837	6.56159e-09	LD
GGM_5580	PE(16:0/16:0)	PE(18:1/18:1)	PE(16:0/16:0) [LD]	PE(18:1/18:1) [LD]	-0.0641706	0.00411787	6.57551e-09	LD
GGM_5581	PE(18:0/20:1)	PE(O-18:0/16:0)	PE(18:0/20:1) [LD]	PE(O-18:0/16:0) [LD]	0.0641638	0.00411699	6.59988e-09	LD
GGM_5582	TAG56:7-FA18:1	TAG56:8-FA18:2	TAG56:7-FA18:1 [LD]	TAG56:8-FA18:2 [LD]	0.0641604	0.00411656	6.61202e-09	LD
GGM_5583	TAG48:3-FA14:1	TAG[FA14:1]	TAG48:3-FA14:1 [LD]	TAG[FA14:1] [LD]	0.0641575	0.00411619	6.62231e-09	LD
GGM_5584	PE(O-18:0/22:6)	PI(18:0/22:6)	PE(O-18:0/22:6) [LD]	PI(18:0/22:6) [LD]	0.0641421	0.00411421	6.67762e-09	LD
GGM_5585	TAG54:2-FA20:0	PC.y	TAG54:2-FA20:0 [LD]	PC [LD]	0.0641258	0.00411212	6.73676e-09	LD
GGM_5586	TAG[FA20:1]	Total[FA20:1]	TAG[FA20:1] [LD]	Total[FA20:1] [LD]	0.0641204	0.00411142	6.75651e-09	LD
GGM_5587	LPE(18:0)	LPE	LPE(18:0) [LD]	LPE [LD]	0.0640975	0.00410848	6.84061e-09	LD
GGM_5588	LPE[FA18:0]	LPE	LPE[FA18:0] [LD]	LPE [LD]	0.0640975	0.00410848	6.84061e-09	LD
GGM_5589	TAG54:3-FA18:3	TAG54:4-FA20:1	TAG54:3-FA18:3 [LD]	TAG54:4-FA20:1 [LD]	0.0640972	0.00410845	6.84168e-09	LD
GGM_5590	PI(18:0/22:4)	TAG58:10-FA22:5	PI(18:0/22:4) [LD]	TAG58:10-FA22:5 [LD]	0.0640932	0.00410794	6.85622e-09	LD
GGM_5591	TAG56:7-FA20:4	TAG56:8-FA20:4	TAG56:7-FA20:4 [LD]	TAG56:8-FA20:4 [LD]	0.0640904	0.00410758	6.8666e-09	LD
GGM_5592	DAG(16:1/18:3)	TAG44:0-FA18:0	DAG(16:1/18:3) [LD]	TAG44:0-FA18:0 [LD]	0.0640857	0.00410697	6.88425e-09	LD
GGM_5593	PC(18:2/20:2)	PI(18:0/22:5)	PC(18:2/20:2) [LD]	PI(18:0/22:5) [LD]	-0.0640844	0.00410681	6.88886e-09	LD
GGM_5594	PE(16:0/22:6)	TAG56:1-FA18:1	PE(16:0/22:6) [LD]	TAG56:1-FA18:1 [LD]	-0.0640814	0.00410642	6.90025e-09	LD
GGM_5595	DAG[FA15:0]	Total[FA20:4]	DAG[FA15:0] [LD]	Total[FA20:4] [LD]	-0.0640461	0.0041019	7.03288e-09	LD
GGM_5596	FFA(20:5)	TAG44:0-FA18:0	FFA(20:5) [LD]	TAG44:0-FA18:0 [LD]	0.0640451	0.00410177	7.03666e-09	LD
GGM_5597	TAG44:0-FA18:0	FFA[FA20:5]	TAG44:0-FA18:0 [LD]	FFA[FA20:5] [LD]	0.0640451	0.00410177	7.03666e-09	LD
GGM_5598	PC(16:0/18:2)	Total[FA18:0]	PC(16:0/18:2) [LD]	Total[FA18:0] [LD]	-0.0640394	0.00410105	7.05821e-09	LD
GGM_5599	PE(18:1/22:5)	PE(O-18:0/22:5)	PE(18:1/22:5) [LD]	PE(O-18:0/22:5) [LD]	0.064037	0.00410074	7.06724e-09	LD
GGM_5600	TAG58:6-FA16:0	TAG[FA18:1]	TAG58:6-FA16:0 [LD]	TAG[FA18:1] [LD]	0.064034	0.00410036	7.07867e-09	LD
GGM_5601	PC(18:0/18:3)	PC(18:0/20:2)	PC(18:0/18:3) [LD]	PC(18:0/20:2) [LD]	0.0640256	0.00409928	7.11096e-09	LD
GGM_5602	PC(18:0/20:0)	TAG56:9-FA18:3	PC(18:0/20:0) [LD]	TAG56:9-FA18:3 [LD]	-0.0640195	0.00409849	7.13454e-09	LD
GGM_5603	PC(14:0/14:0)	PC(14:0/22:5)	PC(14:0/14:0) [LD]	PC(14:0/22:5) [LD]	0.0640188	0.0040984	7.13726e-09	LD
GGM_5604	PC(14:0/16:1)	PC(18:0/14:0)	PC(14:0/16:1) [LD]	PC(18:0/14:0) [LD]	0.0640185	0.00409836	7.13848e-09	LD
GGM_5605	DAG(14:0/20:4)	TAG55:7-FA15:0	DAG(14:0/20:4) [LD]	TAG55:7-FA15:0 [LD]	0.0640164	0.0040981	7.14638e-09	LD
GGM_5606	FFA(22:0)	FFA(22:2)	FFA(22:0) [LD]	FFA(22:2) [LD]	0.0639926	0.00409505	7.2386e-09	LD
GGM_5607	FFA(22:0)	FFA[FA22:2]	FFA(22:0) [LD]	FFA[FA22:2] [LD]	0.0639926	0.00409505	7.2386e-09	LD
GGM_5608	FFA[FA22:0]	FFA[FA22:2]	FFA[FA22:0] [LD]	FFA[FA22:2] [LD]	0.0639926	0.00409505	7.2386e-09	LD
GGM_5609	FFA(22:2)	FFA[FA22:0]	FFA(22:2) [LD]	FFA[FA22:0] [LD]	0.0639926	0.00409505	7.2386e-09	LD
GGM_5610	DAG(18:0/18:3)	TAG52:8-FA16:1	DAG(18:0/18:3) [LD]	TAG52:8-FA16:1 [LD]	-0.0639901	0.00409473	7.24857e-09	LD
GGM_5611	PC(18:1/22:4)	PC[FA20:3]	PC(18:1/22:4) [LD]	PC[FA20:3] [LD]	-0.063983	0.00409383	7.2761e-09	LD
GGM_5612	DAG(18:1/22:4)	TAG50:1-FA20:1	DAG(18:1/22:4) [LD]	TAG50:1-FA20:1 [LD]	0.0639693	0.00409207	7.33005e-09	LD
GGM_5613	TAG56:3-FA16:0	Total[FA20:2]	TAG56:3-FA16:0 [LD]	Total[FA20:2] [LD]	-0.0639462	0.00408912	7.42187e-09	LD
GGM_5614	TAG54:0-FA16:0	PC[FA12:0]	TAG54:0-FA16:0 [LD]	PC[FA12:0] [LD]	-0.0639388	0.00408818	7.45137e-09	LD
GGM_5615	DAG(14:0/14:0)	DAG[FA18:0]	DAG(14:0/14:0) [LD]	DAG[FA18:0] [LD]	-0.0639308	0.00408714	7.48383e-09	LD
GGM_5616	TAG60:10-FA22:5	DAG[FA18:3]	TAG60:10-FA22:5 [LD]	DAG[FA18:3] [LD]	-0.0639219	0.00408601	7.51969e-09	LD
GGM_5617	DAG(18:1/22:5)	PI(18:2/18:2)	DAG(18:1/22:5) [LD]	PI(18:2/18:2) [LD]	-0.0639146	0.00408508	7.54915e-09	LD
GGM_5618	TAG58:6-FA20:4	PC.y	TAG58:6-FA20:4 [LD]	PC [LD]	-0.0639094	0.00408442	7.57029e-09	LD
GGM_5619	PC(18:2/20:1)	PI(16:0/16:1)	PC(18:2/20:1) [LD]	PI(16:0/16:1) [LD]	-0.0638558	0.00407757	7.79175e-09	LD
GGM_5620	PC(18:2/20:2)	PI(18:2/18:2)	PC(18:2/20:2) [LD]	PI(18:2/18:2) [LD]	-0.0638549	0.00407745	7.79561e-09	LD
GGM_5621	PC(18:0/18:2)	PC[FA18:2]	PC(18:0/18:2) [LD]	PC[FA18:2] [LD]	0.0638429	0.00407591	7.8463e-09	LD
GGM_5622	TAG52:4-FA22:1	PC[FA18:1]	TAG52:4-FA22:1 [LD]	PC[FA18:1] [LD]	-0.0638403	0.00407559	7.85694e-09	LD
GGM_5623	Total[FA24:1]	SM.y	Total[FA24:1] [LD]	SM [LD]	0.0638326	0.00407459	7.88994e-09	LD
GGM_5624	PE(18:0/16:0)	PE(18:1/18:1)	PE(18:0/16:0) [LD]	PE(18:1/18:1) [LD]	0.063831	0.0040744	7.89642e-09	LD
GGM_5625	PE(16:0/16:0)	TAG58:10-FA18:2	PE(16:0/16:0) [LD]	TAG58:10-FA18:2 [LD]	-0.0638255	0.0040737	7.91986e-09	LD
GGM_5626	PC(18:2/20:2)	TAG51:4-FA20:4	PC(18:2/20:2) [LD]	TAG51:4-FA20:4 [LD]	-0.0637875	0.00406884	8.08345e-09	LD
GGM_5627	DAG(14:0/18:3)	PI(18:2/18:2)	DAG(14:0/18:3) [LD]	PI(18:2/18:2) [LD]	0.063777	0.0040675	8.12905e-09	LD
GGM_5628	PE(18:0/20:2)	TAG55:8-FA20:4	PE(18:0/20:2) [LD]	TAG55:8-FA20:4 [LD]	0.0637694	0.00406653	8.16236e-09	LD
GGM_5629	DAG[FA14:1]	DAG	DAG[FA14:1] [LD]	DAG [LD]	0.0637539	0.00406456	8.23065e-09	LD
GGM_5630	PE(18:0/16:0)	PC[FA18:0]	PE(18:0/16:0) [LD]	PC[FA18:0] [LD]	-0.0637409	0.0040629	8.28827e-09	LD
GGM_5631	PE(18:2/18:2)	TAG56:3-FA16:0	PE(18:2/18:2) [LD]	TAG56:3-FA16:0 [LD]	-0.0637373	0.00406244	8.30421e-09	LD
GGM_5632	TAG45:0-FA15:0	TAG45:0-FA16:0	TAG45:0-FA15:0 [LD]	TAG45:0-FA16:0 [LD]	0.0637299	0.00406151	8.33706e-09	LD
GGM_5633	PC(15:0/20:3)	PE[FA16:1]	PC(15:0/20:3) [LD]	PE[FA16:1] [LD]	-0.0637067	0.00405855	8.44164e-09	LD
GGM_5634	DAG(18:1/22:4)	PI(18:1/16:1)	DAG(18:1/22:4) [LD]	PI(18:1/16:1) [LD]	-0.0636911	0.00405656	8.51264e-09	LD
GGM_5635	PE(O-16:0/18:1)	PE(P-18:1/16:0)	PE(O-16:0/18:1) [LD]	PE(P-18:1/16:0) [LD]	0.0636802	0.00405517	8.56255e-09	LD
GGM_5636	PC(18:0/20:4)	PC(18:1/20:4)	PC(18:0/20:4) [LD]	PC(18:1/20:4) [LD]	0.0636767	0.00405472	8.57885e-09	LD
GGM_5637	TAG47:2-FA18:1	TAG54:7-FA18:1	TAG47:2-FA18:1 [LD]	TAG54:7-FA18:1 [LD]	0.0636291	0.00404867	8.80032e-09	LD
GGM_5638	TAG54:0-FA18:0	TAG55:7-FA18:1	TAG54:0-FA18:0 [LD]	TAG55:7-FA18:1 [LD]	0.0636281	0.00404853	8.80545e-09	LD
GGM_5639	PC(18:0/18:3)	PC[FA18:0]	PC(18:0/18:3) [LD]	PC[FA18:0] [LD]	0.0636246	0.00404809	8.82182e-09	LD
GGM_5640	DAG(14:0/14:0)	TAG54:4-FA20:1	DAG(14:0/14:0) [LD]	TAG54:4-FA20:1 [LD]	-0.0636239	0.004048	8.8249e-09	LD
GGM_5641	DAG(18:0/18:3)	DAG(18:1/20:5)	DAG(18:0/18:3) [LD]	DAG(18:1/20:5) [LD]	0.0636062	0.00404574	8.90931e-09	LD
GGM_5642	PC(16:0/22:6)	PC(18:0/22:6)	PC(16:0/22:6) [LD]	PC(18:0/22:6) [LD]	0.0635927	0.00404404	8.9736e-09	LD
GGM_5643	PI(18:0/20:3)	PI	PI(18:0/20:3) [LD]	PI [LD]	0.0635912	0.00404384	8.98096e-09	LD
GGM_5644	TAG56:5-FA16:0	TAG56:6-FA22:4	TAG56:5-FA16:0 [LD]	TAG56:6-FA22:4 [LD]	0.0635868	0.00404328	9.0022e-09	LD
GGM_5645	DAG(14:0/22:6)	TAG50:4-FA20:3	DAG(14:0/22:6) [LD]	TAG50:4-FA20:3 [LD]	-0.0635807	0.00404251	9.03148e-09	LD
GGM_5646	PC(14:0/18:1)	PC(16:0/18:1)	PC(14:0/18:1) [LD]	PC(16:0/18:1) [LD]	0.0635732	0.00404155	9.06822e-09	LD
GGM_5647	TAG48:4-FA14:1	TAG48:4-FA16:1	TAG48:4-FA14:1 [LD]	TAG48:4-FA16:1 [LD]	0.0635603	0.00403991	9.1308e-09	LD
GGM_5648	PI(18:1/20:4)	PI[FA20:4]	PI(18:1/20:4) [LD]	PI[FA20:4] [LD]	0.0635558	0.00403934	9.15292e-09	LD
GGM_5649	PC(15:0/20:3)	TAG46:1-FA14:1	PC(15:0/20:3) [LD]	TAG46:1-FA14:1 [LD]	-0.063553	0.00403899	9.16639e-09	LD
GGM_5650	PC[FA18:1]	SM.y	PC[FA18:1] [LD]	SM [LD]	0.0635521	0.00403886	9.1713e-09	LD
GGM_5651	TAG56:5-FA18:0	TAG58:6-FA18:0	TAG56:5-FA18:0 [LD]	TAG58:6-FA18:0 [LD]	0.0635322	0.00403634	9.26929e-09	LD
GGM_5652	PE(18:1/20:4)	PI[FA18:3]	PE(18:1/20:4) [LD]	PI[FA18:3] [LD]	-0.0635256	0.00403551	9.30195e-09	LD
GGM_5653	TAG58:10-FA20:4	TAG58:8-FA20:4	TAG58:10-FA20:4 [LD]	TAG58:8-FA20:4 [LD]	0.0635224	0.0040351	9.31778e-09	LD
GGM_5654	DAG(14:0/14:0)	PE(18:0/20:5)	DAG(14:0/14:0) [LD]	PE(18:0/20:5) [LD]	-0.0635208	0.0040349	9.32582e-09	LD
GGM_5655	TAG58:10-FA18:2	TAG58:9-FA18:2	TAG58:10-FA18:2 [LD]	TAG58:9-FA18:2 [LD]	0.0635099	0.00403351	9.38036e-09	LD
GGM_5656	DAG(14:1/18:1)	DAG(16:1/18:1)	DAG(14:1/18:1) [LD]	DAG(16:1/18:1) [LD]	0.0634949	0.0040316	9.45605e-09	LD
GGM_5657	DAG(14:0/14:0)	DAG(14:0/18:1)	DAG(14:0/14:0) [LD]	DAG(14:0/18:1) [LD]	0.063487	0.0040306	9.496e-09	LD
GGM_5658	TAG52:4-FA18:0	TAG54:8-FA18:2	TAG52:4-FA18:0 [LD]	TAG54:8-FA18:2 [LD]	0.0634561	0.00402667	9.65464e-09	LD
GGM_5659	CE(22:6)	PC(18:0/22:6)	CE(22:6) [LD]	PC(18:0/22:6) [LD]	0.0634488	0.00402575	9.69207e-09	LD
GGM_5660	PC(18:0/22:6)	CE[FA22:6]	PC(18:0/22:6) [LD]	CE[FA22:6] [LD]	0.0634488	0.00402575	9.69207e-09	LD
GGM_5661	PC(18:2/20:5)	PE(16:0/16:0)	PC(18:2/20:5) [LD]	PE(16:0/16:0) [LD]	-0.0634423	0.00402492	9.72617e-09	LD
GGM_5662	TAG48:1-FA14:1	TAG48:2-FA14:1	TAG48:1-FA14:1 [LD]	TAG48:2-FA14:1 [LD]	0.0634353	0.00402404	9.76221e-09	LD
GGM_5663	TAG53:1-FA16:0	PE[FA17:0]	TAG53:1-FA16:0 [LD]	PE[FA17:0] [LD]	-0.0634253	0.00402277	9.81475e-09	LD
GGM_5664	DAG[FA12:0]	PE[FA20:1]	DAG[FA12:0] [LD]	PE[FA20:1] [LD]	-0.0634192	0.00402199	9.84673e-09	LD
GGM_5665	TAG42:0-FA12:0	TAG42:0-FA14:0	TAG42:0-FA12:0 [LD]	TAG42:0-FA14:0 [LD]	0.0634176	0.00402179	9.8552e-09	LD
GGM_5666	CE(18:0)	CE	CE(18:0) [LD]	CE [LD]	0.0634107	0.00402092	9.89133e-09	LD
GGM_5667	CE[FA18:0]	CE	CE[FA18:0] [LD]	CE [LD]	0.0634107	0.00402092	9.89133e-09	LD
GGM_5668	TAG56:3-FA16:0	DAG[FA18:3]	TAG56:3-FA16:0 [LD]	DAG[FA18:3] [LD]	0.0634017	0.00401977	9.93941e-09	LD
GGM_5669	DAG(18:2/22:4)	TAG56:5-FA22:5	DAG(18:2/22:4) [LD]	TAG56:5-FA22:5 [LD]	-0.0633703	0.00401579	1.01073e-08	LD
GGM_5670	PI[FA20:3]	PI[FA20:4]	PI[FA20:3] [LD]	PI[FA20:4] [LD]	0.0633626	0.00401482	1.0149e-08	LD
GGM_5671	PI(18:1/16:1)	PC[FA18:0]	PI(18:1/16:1) [LD]	PC[FA18:0] [LD]	-0.0633482	0.00401299	1.02273e-08	LD
GGM_5672	TAG50:0-FA14:0	TAG52:4-FA18:0	TAG50:0-FA14:0 [LD]	TAG52:4-FA18:0 [LD]	0.0633421	0.00401222	1.02607e-08	LD
GGM_5673	PE(O-16:0/20:3)	PE(P-16:0/20:5)	PE(O-16:0/20:3) [LD]	PE(P-16:0/20:5) [LD]	0.0633416	0.00401216	1.02633e-08	LD
GGM_5674	PE(18:2/18:2)	PE(P-16:0/16:0)	PE(18:2/18:2) [LD]	PE(P-16:0/16:0) [LD]	0.0633321	0.00401096	1.03153e-08	LD
GGM_5675	TAG44:2-FA18:2	TAG46:4-FA18:2	TAG44:2-FA18:2 [LD]	TAG46:4-FA18:2 [LD]	0.0633181	0.00400918	1.03928e-08	LD
GGM_5676	PC[FA16:1]	PC[FA18:0]	PC[FA16:1] [LD]	PC[FA18:0] [LD]	-0.0633114	0.00400833	1.04302e-08	LD
GGM_5677	PC(18:0/22:5)	CE[FA22:5]	PC(18:0/22:5) [LD]	CE[FA22:5] [LD]	0.0633107	0.00400825	1.04339e-08	LD
GGM_5678	CE(22:5)	PC(18:0/22:5)	CE(22:5) [LD]	PC(18:0/22:5) [LD]	0.0633107	0.00400825	1.04339e-08	LD
GGM_5679	PC(14:0/22:5)	PC(14:0/22:6)	PC(14:0/22:5) [LD]	PC(14:0/22:6) [LD]	0.0633067	0.00400774	1.0456e-08	LD
GGM_5680	PI(18:1/18:1)	TAG58:5-FA18:1	PI(18:1/18:1) [LD]	TAG58:5-FA18:1 [LD]	0.0633018	0.00400712	1.04836e-08	LD
GGM_5681	PE(P-16:0/20:3)	PI(16:0/20:3)	PE(P-16:0/20:3) [LD]	PI(16:0/20:3) [LD]	0.0633005	0.00400695	1.04908e-08	LD
GGM_5682	PC(18:2/20:1)	PE(P-18:1/16:0)	PC(18:2/20:1) [LD]	PE(P-18:1/16:0) [LD]	0.0632966	0.00400646	1.05125e-08	LD
GGM_5683	DAG(14:0/18:3)	DAG(18:1/20:2)	DAG(14:0/18:3) [LD]	DAG(18:1/20:2) [LD]	-0.0632956	0.00400633	1.05183e-08	LD
GGM_5684	TAG52:1-FA20:0	TAG54:0-FA16:0	TAG52:1-FA20:0 [LD]	TAG54:0-FA16:0 [LD]	0.0632927	0.00400597	1.05344e-08	LD
GGM_5685	PE(P-16:0/16:0)	TAG51:4-FA18:1	PE(P-16:0/16:0) [LD]	TAG51:4-FA18:1 [LD]	0.0632887	0.00400546	1.05571e-08	LD
GGM_5686	PE(16:0/22:5)	PI(18:0/22:5)	PE(16:0/22:5) [LD]	PI(18:0/22:5) [LD]	0.0632833	0.00400477	1.05876e-08	LD
GGM_5687	PC(16:0/18:2)	PC[FA15:0]	PC(16:0/18:2) [LD]	PC[FA15:0] [LD]	-0.0632501	0.00400057	1.07767e-08	LD
GGM_5688	PE(O-16:0/20:3)	PI(18:1/20:3)	PE(O-16:0/20:3) [LD]	PI(18:1/20:3) [LD]	0.0632341	0.00399855	1.08687e-08	LD
GGM_5689	DAG(14:0/18:2)	DAG[FA15:0]	DAG(14:0/18:2) [LD]	DAG[FA15:0] [LD]	0.0632322	0.00399831	1.08797e-08	LD
GGM_5690	TAG51:1-FA15:0	TAG51:1-FA18:0	TAG51:1-FA15:0 [LD]	TAG51:1-FA18:0 [LD]	0.0632251	0.00399741	1.09213e-08	LD
GGM_5691	PC(16:0/18:1)	DAG[FA22:4]	PC(16:0/18:1) [LD]	DAG[FA22:4] [LD]	-0.0632199	0.00399676	1.09511e-08	LD
GGM_5692	PE(P-18:1/18:1)	PE(P-18:1/20:4)	PE(P-18:1/18:1) [LD]	PE(P-18:1/20:4) [LD]	0.06321	0.00399551	1.10091e-08	LD
GGM_5693	TAG52:3-FA20:1	PC.y	TAG52:3-FA20:1 [LD]	PC [LD]	0.0632084	0.0039953	1.10189e-08	LD
GGM_5694	DAG(14:0/18:3)	DAG(16:0/20:4)	DAG(14:0/18:3) [LD]	DAG(16:0/20:4) [LD]	-0.0632083	0.0039953	1.1019e-08	LD
GGM_5695	PI(18:0/18:1)	PI(18:1/18:2)	PI(18:0/18:1) [LD]	PI(18:1/18:2) [LD]	0.0632071	0.00399513	1.10266e-08	LD
GGM_5696	TAG56:5-FA22:5	TAG[FA22:5]	TAG56:5-FA22:5 [LD]	TAG[FA22:5] [LD]	0.0632045	0.00399481	1.10417e-08	LD
GGM_5697	PE(16:0/16:1)	TAG58:6-FA16:0	PE(16:0/16:1) [LD]	TAG58:6-FA16:0 [LD]	-0.0631574	0.00398885	1.13223e-08	LD
GGM_5698	PI(18:0/18:2)	PI(18:1/18:2)	PI(18:0/18:2) [LD]	PI(18:1/18:2) [LD]	0.0631532	0.00398832	1.13476e-08	LD
GGM_5699	PE(O-16:0/22:6)	TAG58:7-FA16:0	PE(O-16:0/22:6) [LD]	TAG58:7-FA16:0 [LD]	-0.0631473	0.00398758	1.1383e-08	LD
GGM_5700	CE(20:5)	Total[FA20:5]	CE(20:5) [LD]	Total[FA20:5] [LD]	0.0631363	0.00398619	1.145e-08	LD
GGM_5701	CE[FA20:5]	Total[FA20:5]	CE[FA20:5] [LD]	Total[FA20:5] [LD]	0.0631363	0.00398619	1.145e-08	LD
GGM_5702	TAG52:4-FA22:1	TAG52:6-FA18:1	TAG52:4-FA22:1 [LD]	TAG52:6-FA18:1 [LD]	0.063136	0.00398616	1.14515e-08	LD
GGM_5703	TAG54:3-FA18:3	TAG56:4-FA16:0	TAG54:3-FA18:3 [LD]	TAG56:4-FA16:0 [LD]	0.0631312	0.00398555	1.14807e-08	LD
GGM_5704	TAG54:5-FA18:0	TAG54:8-FA18:2	TAG54:5-FA18:0 [LD]	TAG54:8-FA18:2 [LD]	0.063128	0.00398514	1.15005e-08	LD
GGM_5705	PI(18:1/20:3)	PI[FA22:4]	PI(18:1/20:3) [LD]	PI[FA22:4] [LD]	0.0631249	0.00398476	1.15192e-08	LD
GGM_5706	DAG(18:2/22:4)	TAG46:1-FA14:1	DAG(18:2/22:4) [LD]	TAG46:1-FA14:1 [LD]	-0.0631096	0.00398282	1.16138e-08	LD
GGM_5707	TAG51:5-FA18:3	TAG55:5-FA18:1	TAG51:5-FA18:3 [LD]	TAG55:5-FA18:1 [LD]	-0.0631072	0.00398252	1.16283e-08	LD
GGM_5708	CE(16:0)	CE(18:0)	CE(16:0) [LD]	CE(18:0) [LD]	0.0631045	0.00398218	1.16453e-08	LD
GGM_5709	CE(16:0)	CE[FA18:0]	CE(16:0) [LD]	CE[FA18:0] [LD]	0.0631045	0.00398218	1.16453e-08	LD
GGM_5710	CE[FA16:0]	CE[FA18:0]	CE[FA16:0] [LD]	CE[FA18:0] [LD]	0.0631045	0.00398218	1.16453e-08	LD
GGM_5711	CE(18:0)	CE[FA16:0]	CE(18:0) [LD]	CE[FA16:0] [LD]	0.0631045	0.00398218	1.16453e-08	LD
GGM_5712	DAG(16:0/20:3)	PI(18:1/16:1)	DAG(16:0/20:3) [LD]	PI(18:1/16:1) [LD]	-0.0630909	0.00398046	1.17296e-08	LD
GGM_5713	CER(16:0)	DAG(16:1/20:0)	CER(16:0) [LD]	DAG(16:1/20:0) [LD]	-0.06308	0.00397908	1.1798e-08	LD
GGM_5714	DAG(16:1/20:0)	CER[FA16:0]	DAG(16:1/20:0) [LD]	CER[FA16:0] [LD]	-0.06308	0.00397908	1.1798e-08	LD
GGM_5715	TAG53:2-FA18:0	TAG54:0-FA16:0	TAG53:2-FA18:0 [LD]	TAG54:0-FA16:0 [LD]	-0.0630633	0.00397698	1.19032e-08	LD
GGM_5716	PC(18:0/20:0)	PI(16:0/16:0)	PC(18:0/20:0) [LD]	PI(16:0/16:0) [LD]	-0.0630531	0.00397569	1.19679e-08	LD
GGM_5717	DAG(16:0/22:5)	PC(14:0/22:6)	DAG(16:0/22:5) [LD]	PC(14:0/22:6) [LD]	0.0630496	0.00397526	1.19898e-08	LD
GGM_5718	DAG(16:0/16:1)	TAG49:3-FA16:0	DAG(16:0/16:1) [LD]	TAG49:3-FA16:0 [LD]	0.0630416	0.00397425	1.20409e-08	LD
GGM_5719	SM(20:0)	SM(22:0)	SM(20:0) [LD]	SM(22:0) [LD]	0.0630395	0.00397398	1.20544e-08	LD
GGM_5720	SM(20:0)	SM[FA22:0]	SM(20:0) [LD]	SM[FA22:0] [LD]	0.0630395	0.00397398	1.20544e-08	LD
GGM_5721	SM(22:0)	SM[FA20:0]	SM(22:0) [LD]	SM[FA20:0] [LD]	0.0630395	0.00397398	1.20544e-08	LD
GGM_5722	SM[FA20:0]	SM[FA22:0]	SM[FA20:0] [LD]	SM[FA22:0] [LD]	0.0630395	0.00397398	1.20544e-08	LD
GGM_5723	TAG53:6-FA18:2	Total[FA18:0]	TAG53:6-FA18:2 [LD]	Total[FA18:0] [LD]	-0.0630356	0.00397349	1.20794e-08	LD
GGM_5724	PC(14:0/22:6)	PC(18:1/22:4)	PC(14:0/22:6) [LD]	PC(18:1/22:4) [LD]	-0.0630199	0.00397151	1.21806e-08	LD
GGM_5725	TAG50:4-FA20:3	TAG54:8-FA20:4	TAG50:4-FA20:3 [LD]	TAG54:8-FA20:4 [LD]	-0.0630184	0.00397132	1.21904e-08	LD
GGM_5726	TAG44:2-FA16:0	TAG44:2-FA18:2	TAG44:2-FA16:0 [LD]	TAG44:2-FA18:2 [LD]	0.0630134	0.00397069	1.22227e-08	LD
GGM_5727	CE(16:1)	Total[FA16:1]	CE(16:1) [LD]	Total[FA16:1] [LD]	0.0630093	0.00397017	1.22497e-08	LD
GGM_5728	CE[FA16:1]	Total[FA16:1]	CE[FA16:1] [LD]	Total[FA16:1] [LD]	0.0630093	0.00397017	1.22497e-08	LD
GGM_5729	DAG(16:1/20:0)	DAG(18:2/22:4)	DAG(16:1/20:0) [LD]	DAG(18:2/22:4) [LD]	0.0629937	0.00396821	1.23513e-08	LD
GGM_5730	PC(16:0/22:4)	PE(18:0/22:4)	PC(16:0/22:4) [LD]	PE(18:0/22:4) [LD]	0.0629895	0.00396767	1.23791e-08	LD
GGM_5731	TAG58:2-FA18:1	PC.y	TAG58:2-FA18:1 [LD]	PC [LD]	0.0629823	0.00396677	1.24262e-08	LD
GGM_5732	DAG(14:0/18:3)	DAG(16:0/18:3)	DAG(14:0/18:3) [LD]	DAG(16:0/18:3) [LD]	0.0629779	0.00396621	1.24557e-08	LD
GGM_5733	PC(18:1/22:6)	PI(18:1/20:4)	PC(18:1/22:6) [LD]	PI(18:1/20:4) [LD]	0.0629766	0.00396605	1.24642e-08	LD
GGM_5734	TAG49:2-FA16:1	TAG49:3-FA16:1	TAG49:2-FA16:1 [LD]	TAG49:3-FA16:1 [LD]	0.0629669	0.00396483	1.25281e-08	LD
GGM_5735	PC(16:0/20:5)	PE[FA20:5]	PC(16:0/20:5) [LD]	PE[FA20:5] [LD]	0.0629657	0.00396468	1.25363e-08	LD
GGM_5736	PE(P-16:0/20:4)	PE(P-16:0/20:5)	PE(P-16:0/20:4) [LD]	PE(P-16:0/20:5) [LD]	0.062964	0.00396447	1.25474e-08	LD
GGM_5737	PE(P-18:1/20:5)	TAG55:7-FA15:0	PE(P-18:1/20:5) [LD]	TAG55:7-FA15:0 [LD]	-0.0629611	0.0039641	1.25668e-08	LD
GGM_5738	TAG54:4-FA20:1	PI[FA16:1]	TAG54:4-FA20:1 [LD]	PI[FA16:1] [LD]	0.0629501	0.00396271	1.26406e-08	LD
GGM_5739	DAG(18:2/22:4)	PC[FA14:1]	DAG(18:2/22:4) [LD]	PC[FA14:1] [LD]	0.0629421	0.00396171	1.2694e-08	LD
GGM_5740	PE(P-18:0/22:5)	PI(18:0/22:5)	PE(P-18:0/22:5) [LD]	PI(18:0/22:5) [LD]	0.0629251	0.00395957	1.28089e-08	LD
GGM_5741	PC(18:2/22:5)	PE(P-16:0/16:0)	PC(18:2/22:5) [LD]	PE(P-16:0/16:0) [LD]	-0.0629245	0.00395949	1.28132e-08	LD
GGM_5742	TAG56:7-FA22:4	PC[FA14:1]	TAG56:7-FA22:4 [LD]	PC[FA14:1] [LD]	-0.0629244	0.00395947	1.28143e-08	LD
GGM_5743	PE(O-18:0/20:3)	DAG[FA22:4]	PE(O-18:0/20:3) [LD]	DAG[FA22:4] [LD]	0.0629164	0.00395848	1.28683e-08	LD
GGM_5744	PE(18:0/20:1)	PE(18:1/22:5)	PE(18:0/20:1) [LD]	PE(18:1/22:5) [LD]	0.0629139	0.00395816	1.28855e-08	LD
GGM_5745	PI(18:0/20:4)	DAG[FA20:2]	PI(18:0/20:4) [LD]	DAG[FA20:2] [LD]	0.0629086	0.00395749	1.29219e-08	LD
GGM_5746	DAG(18:2/18:3)	TAG52:2-FA14:0	DAG(18:2/18:3) [LD]	TAG52:2-FA14:0 [LD]	-0.0628921	0.00395541	1.30354e-08	LD
GGM_5747	DAG(18:1/22:4)	TAG44:1-FA14:1	DAG(18:1/22:4) [LD]	TAG44:1-FA14:1 [LD]	-0.0628917	0.00395537	1.30379e-08	LD
GGM_5748	TAG58:5-FA18:1	TAG58:6-FA18:1	TAG58:5-FA18:1 [LD]	TAG58:6-FA18:1 [LD]	0.0628915	0.00395534	1.30394e-08	LD
GGM_5749	PE(P-18:1/22:4)	PE[FA22:4]	PE(P-18:1/22:4) [LD]	PE[FA22:4] [LD]	0.0628872	0.0039548	1.30693e-08	LD
GGM_5750	TAG47:1-FA16:1	TAG52:0-FA20:0	TAG47:1-FA16:1 [LD]	TAG52:0-FA20:0 [LD]	0.0628759	0.00395338	1.31477e-08	LD
GGM_5751	SM(22:0)	SM(24:0)	SM(22:0) [LD]	SM(24:0) [LD]	0.0628736	0.00395309	1.3164e-08	LD
GGM_5752	SM(22:0)	SM[FA24:0]	SM(22:0) [LD]	SM[FA24:0] [LD]	0.0628736	0.00395309	1.3164e-08	LD
GGM_5753	SM[FA22:0]	SM[FA24:0]	SM[FA22:0] [LD]	SM[FA24:0] [LD]	0.0628736	0.00395309	1.3164e-08	LD
GGM_5754	SM(24:0)	SM[FA22:0]	SM(24:0) [LD]	SM[FA22:0] [LD]	0.0628736	0.00395309	1.3164e-08	LD
GGM_5755	TAG58:10-FA20:5	TAG58:10-FA22:5	TAG58:10-FA20:5 [LD]	TAG58:10-FA22:5 [LD]	0.0628552	0.00395078	1.32926e-08	LD
GGM_5756	TAG54:5-FA20:5	TAG56:7-FA20:5	TAG54:5-FA20:5 [LD]	TAG56:7-FA20:5 [LD]	0.0628524	0.00395043	1.33122e-08	LD
GGM_5757	DAG(18:1/20:5)	PE(18:1/16:1)	DAG(18:1/20:5) [LD]	PE(18:1/16:1) [LD]	-0.0628508	0.00395022	1.33239e-08	LD
GGM_5758	PC(18:0/16:1)	PC(18:2/22:5)	PC(18:0/16:1) [LD]	PC(18:2/22:5) [LD]	-0.0628341	0.00394812	1.34422e-08	LD
GGM_5759	TAG56:1-FA16:0	TAG58:7-FA16:0	TAG56:1-FA16:0 [LD]	TAG58:7-FA16:0 [LD]	0.0628164	0.0039459	1.35685e-08	LD
GGM_5760	DAG(15:0/18:1)	SM.y	DAG(15:0/18:1) [LD]	SM [LD]	0.0628084	0.00394489	1.36265e-08	LD
GGM_5761	DAG(16:1/20:2)	PC(18:2/20:1)	DAG(16:1/20:2) [LD]	PC(18:2/20:1) [LD]	0.0628034	0.00394426	1.36625e-08	LD
GGM_5762	DAG(14:0/18:3)	PC(16:0/18:1)	DAG(14:0/18:3) [LD]	PC(16:0/18:1) [LD]	-0.0627852	0.00394199	1.37944e-08	LD
GGM_5763	PC(18:1/18:2)	PC[FA18:2]	PC(18:1/18:2) [LD]	PC[FA18:2] [LD]	0.062732	0.00393531	1.41882e-08	LD
GGM_5764	TAG54:5-FA20:3	TAG[FA20:3]	TAG54:5-FA20:3 [LD]	TAG[FA20:3] [LD]	0.0627108	0.00393264	1.43484e-08	LD
GGM_5765	DAG(14:0/22:6)	PC(18:1/22:4)	DAG(14:0/22:6) [LD]	PC(18:1/22:4) [LD]	0.0627098	0.00393252	1.43562e-08	LD
GGM_5766	DAG(16:0/18:0)	DAG[FA18:0]	DAG(16:0/18:0) [LD]	DAG[FA18:0] [LD]	0.0627088	0.00393239	1.43636e-08	LD
GGM_5767	PC(14:0/20:3)	PE(18:0/20:5)	PC(14:0/20:3) [LD]	PE(18:0/20:5) [LD]	0.0626662	0.00392705	1.46908e-08	LD
GGM_5768	PE[FA17:0]	PI[FA22:4]	PE[FA17:0] [LD]	PI[FA22:4] [LD]	-0.0626645	0.00392684	1.47034e-08	LD
GGM_5769	PE(18:1/16:1)	PI(18:0/16:0)	PE(18:1/16:1) [LD]	PI(18:0/16:0) [LD]	0.0626618	0.0039265	1.47246e-08	LD
GGM_5770	DAG(14:0/22:6)	PI(18:1/20:3)	DAG(14:0/22:6) [LD]	PI(18:1/20:3) [LD]	-0.0626598	0.00392625	1.47405e-08	LD
GGM_5771	DAG[FA18:0]	DAG	DAG[FA18:0] [LD]	DAG [LD]	0.0626552	0.00392568	1.47759e-08	LD
GGM_5772	DCER(22:1)	PC(20:0/20:3)	DCER(22:1) [LD]	PC(20:0/20:3) [LD]	0.0626537	0.00392549	1.47878e-08	LD
GGM_5773	DAG(16:1/20:2)	TAG52:6-FA18:1	DAG(16:1/20:2) [LD]	TAG52:6-FA18:1 [LD]	-0.0626384	0.00392357	1.4908e-08	LD
GGM_5774	PC(18:1/22:4)	PE(16:0/16:1)	PC(18:1/22:4) [LD]	PE(16:0/16:1) [LD]	0.0626238	0.00392174	1.50229e-08	LD
GGM_5775	PC(14:0/20:3)	PE(P-18:1/22:5)	PC(14:0/20:3) [LD]	PE(P-18:1/22:5) [LD]	-0.0626204	0.00392131	1.50505e-08	LD
GGM_5776	PE(18:0/16:0)	PE(18:0/18:0)	PE(18:0/16:0) [LD]	PE(18:0/18:0) [LD]	0.0626195	0.0039212	1.50575e-08	LD
GGM_5777	DAG(18:2/20:5)	TAG51:5-FA18:3	DAG(18:2/20:5) [LD]	TAG51:5-FA18:3 [LD]	0.0625927	0.00391784	1.52721e-08	LD
GGM_5778	PC(18:0/20:4)	PC(20:0/20:4)	PC(18:0/20:4) [LD]	PC(20:0/20:4) [LD]	0.0625889	0.00391737	1.53027e-08	LD
GGM_5779	TAG54:5-FA20:3	TAG54:6-FA20:3	TAG54:5-FA20:3 [LD]	TAG54:6-FA20:3 [LD]	0.0625858	0.00391699	1.53271e-08	LD
GGM_5780	DAG(16:1/20:0)	TAG50:0-FA14:0	DAG(16:1/20:0) [LD]	TAG50:0-FA14:0 [LD]	-0.0625832	0.00391666	1.53485e-08	LD
GGM_5781	PC(18:0/20:1)	TAG58:10-FA22:5	PC(18:0/20:1) [LD]	TAG58:10-FA22:5 [LD]	0.0625821	0.00391652	1.53575e-08	LD
GGM_5782	PC(16:0/14:0)	PC(16:0/18:2)	PC(16:0/14:0) [LD]	PC(16:0/18:2) [LD]	0.0625634	0.00391418	1.55098e-08	LD
GGM_5783	TAG56:7-FA18:0	TAG58:6-FA18:0	TAG56:7-FA18:0 [LD]	TAG58:6-FA18:0 [LD]	0.0625624	0.00391406	1.55177e-08	LD
GGM_5784	PC(17:0/18:2)	PE[FA18:3]	PC(17:0/18:2) [LD]	PE[FA18:3] [LD]	0.0625455	0.00391194	1.5657e-08	LD
GGM_5785	PE(P-16:0/20:5)	TAG58:10-FA20:5	PE(P-16:0/20:5) [LD]	TAG58:10-FA20:5 [LD]	0.0625438	0.00391172	1.5671e-08	LD
GGM_5786	DAG(16:1/20:2)	TAG54:7-FA22:5	DAG(16:1/20:2) [LD]	TAG54:7-FA22:5 [LD]	0.0625399	0.00391123	1.57034e-08	LD
GGM_5787	TAG56:5-FA20:4	TAG56:6-FA20:4	TAG56:5-FA20:4 [LD]	TAG56:6-FA20:4 [LD]	0.062517	0.00390838	1.58938e-08	LD
GGM_5788	PE(16:0/16:0)	PE(P-18:1/16:0)	PE(16:0/16:0) [LD]	PE(P-18:1/16:0) [LD]	0.0625161	0.00390826	1.59017e-08	LD
GGM_5789	PC(16:0/22:4)	PE(16:0/22:4)	PC(16:0/22:4) [LD]	PE(16:0/22:4) [LD]	0.0625025	0.00390656	1.60157e-08	LD
GGM_5790	Total[FA15:0]	MAG	Total[FA15:0] [LD]	MAG [LD]	0.0624869	0.00390461	1.61479e-08	LD
GGM_5791	DAG(18:0/18:1)	PI[FA22:4]	DAG(18:0/18:1) [LD]	PI[FA22:4] [LD]	0.0624799	0.00390374	1.62074e-08	LD
GGM_5792	TAG56:7-FA22:4	DAG[FA20:2]	TAG56:7-FA22:4 [LD]	DAG[FA20:2] [LD]	-0.0624632	0.00390165	1.63511e-08	LD
GGM_5793	FFA	PC.y	FFA [LD]	PC [LD]	0.0624617	0.00390147	1.63634e-08	LD
GGM_5794	DAG(12:0/18:1)	PE(O-16:0/22:5)	DAG(12:0/18:1) [LD]	PE(O-16:0/22:5) [LD]	-0.0624531	0.00390039	1.64378e-08	LD
GGM_5795	TAG54:3-FA16:0	TAG54:3-FA20:2	TAG54:3-FA16:0 [LD]	TAG54:3-FA20:2 [LD]	0.0624494	0.00389992	1.64702e-08	LD
GGM_5796	DAG(16:1/20:0)	PC(18:0/20:1)	DAG(16:1/20:0) [LD]	PC(18:0/20:1) [LD]	-0.0624201	0.00389627	1.67258e-08	LD
GGM_5797	PC(16:0/18:2)	PC(18:0/18:2)	PC(16:0/18:2) [LD]	PC(18:0/18:2) [LD]	0.0624065	0.00389457	1.6846e-08	LD
GGM_5798	TAG54:7-FA16:1	TAG58:10-FA20:4	TAG54:7-FA16:1 [LD]	TAG58:10-FA20:4 [LD]	0.0623962	0.00389329	1.69374e-08	LD
GGM_5799	PE(O-18:0/18:1)	PE[FA16:1]	PE(O-18:0/18:1) [LD]	PE[FA16:1] [LD]	0.062391	0.00389263	1.69846e-08	LD
GGM_5800	PC(15:0/20:4)	TAG56:7-FA18:0	PC(15:0/20:4) [LD]	TAG56:7-FA18:0 [LD]	-0.0623891	0.00389239	1.70016e-08	LD
GGM_5801	PC(14:0/20:3)	Total[FA20:3]	PC(14:0/20:3) [LD]	Total[FA20:3] [LD]	0.0623772	0.00389091	1.71079e-08	LD
GGM_5802	TAG53:0-FA16:0	TAG55:1-FA18:1	TAG53:0-FA16:0 [LD]	TAG55:1-FA18:1 [LD]	0.0623734	0.00389044	1.71423e-08	LD
GGM_5803	PC(14:0/20:4)	PC(16:0/12:0)	PC(14:0/20:4) [LD]	PC(16:0/12:0) [LD]	0.0623724	0.00389032	1.71509e-08	LD
GGM_5804	PC(18:2/18:3)	TAG58:10-FA22:5	PC(18:2/18:3) [LD]	TAG58:10-FA22:5 [LD]	0.0623557	0.00388823	1.73023e-08	LD
GGM_5805	TAG54:2-FA20:2	TAG54:3-FA16:0	TAG54:2-FA20:2 [LD]	TAG54:3-FA16:0 [LD]	0.062355	0.00388815	1.73084e-08	LD
GGM_5806	DAG[FA14:0]	DAG[FA18:0]	DAG[FA14:0] [LD]	DAG[FA18:0] [LD]	0.0623448	0.00388688	1.74014e-08	LD
GGM_5807	DAG(15:0/18:2)	PI(16:0/16:1)	DAG(15:0/18:2) [LD]	PI(16:0/16:1) [LD]	0.0623369	0.00388589	1.74739e-08	LD
GGM_5808	DAG(16:0/18:2)	DAG(16:1/18:2)	DAG(16:0/18:2) [LD]	DAG(16:1/18:2) [LD]	0.0623291	0.00388492	1.75458e-08	LD
GGM_5809	TAG52:1-FA16:1	TAG52:8-FA16:1	TAG52:1-FA16:1 [LD]	TAG52:8-FA16:1 [LD]	0.0623203	0.00388382	1.76274e-08	LD
GGM_5810	PC(14:0/22:5)	PC[FA22:5]	PC(14:0/22:5) [LD]	PC[FA22:5] [LD]	0.0623068	0.00388213	1.77532e-08	LD
GGM_5811	PE(O-18:0/22:6)	TAG58:6-FA22:5	PE(O-18:0/22:6) [LD]	TAG58:6-FA22:5 [LD]	0.062306	0.00388203	1.77607e-08	LD
GGM_5812	PC(14:0/16:1)	PE[FA16:1]	PC(14:0/16:1) [LD]	PE[FA16:1] [LD]	0.0623047	0.00388187	1.77727e-08	LD
GGM_5813	TAG48:4-FA16:0	TAG54:3-FA18:3	TAG48:4-FA16:0 [LD]	TAG54:3-FA18:3 [LD]	0.0623001	0.0038813	1.78154e-08	LD
GGM_5814	LPC(16:1)	LPC	LPC(16:1) [LD]	LPC [LD]	0.062298	0.00388104	1.78353e-08	LD
GGM_5815	LPC[FA16:1]	LPC	LPC[FA16:1] [LD]	LPC [LD]	0.062298	0.00388104	1.78353e-08	LD
GGM_5816	DAG(15:0/18:1)	PE(18:2/20:4)	DAG(15:0/18:1) [LD]	PE(18:2/20:4) [LD]	-0.0622856	0.00387949	1.79521e-08	LD
GGM_5817	PC(16:0/18:2)	Total[FA18:2]	PC(16:0/18:2) [LD]	Total[FA18:2] [LD]	0.0622756	0.00387825	1.80463e-08	LD
GGM_5818	TAG44:0-FA12:0	TAG44:0-FA16:0	TAG44:0-FA12:0 [LD]	TAG44:0-FA16:0 [LD]	0.0622755	0.00387824	1.80467e-08	LD
GGM_5819	TAG52:1-FA20:0	TAG58:6-FA16:0	TAG52:1-FA20:0 [LD]	TAG58:6-FA16:0 [LD]	0.0622691	0.00387743	1.81082e-08	LD
GGM_5820	PE(16:0/18:1)	PE(16:0/22:4)	PE(16:0/18:1) [LD]	PE(16:0/22:4) [LD]	0.0622668	0.00387715	1.81298e-08	LD
GGM_5821	PC[FA20:4]	PE[FA17:0]	PC[FA20:4] [LD]	PE[FA17:0] [LD]	0.0622636	0.00387675	1.81606e-08	LD
GGM_5822	PI(18:1/20:3)	PI[FA18:1]	PI(18:1/20:3) [LD]	PI[FA18:1] [LD]	0.0622572	0.00387595	1.82217e-08	LD
GGM_5823	DAG(18:1/20:2)	FFA(16:1)	DAG(18:1/20:2) [LD]	FFA(16:1) [LD]	-0.0622493	0.00387498	1.82966e-08	LD
GGM_5824	DAG(18:1/20:2)	FFA[FA16:1]	DAG(18:1/20:2) [LD]	FFA[FA16:1] [LD]	-0.0622493	0.00387498	1.82966e-08	LD
GGM_5825	DAG(14:0/20:4)	DAG(16:1/20:4)	DAG(14:0/20:4) [LD]	DAG(16:1/20:4) [LD]	0.0622368	0.00387341	1.84178e-08	LD
GGM_5826	TAG53:2-FA18:0	TAG53:3-FA18:1	TAG53:2-FA18:0 [LD]	TAG53:3-FA18:1 [LD]	0.0622132	0.00387049	1.86466e-08	LD
GGM_5827	TAG52:6-FA18:1	TAG52:6-FA18:2	TAG52:6-FA18:1 [LD]	TAG52:6-FA18:2 [LD]	0.0622032	0.00386924	1.87447e-08	LD
GGM_5828	PC(18:1/20:3)	PC(18:1/22:5)	PC(18:1/20:3) [LD]	PC(18:1/22:5) [LD]	0.0621971	0.00386848	1.88051e-08	LD
GGM_5829	TAG48:4-FA16:0	TAG50:5-FA18:1	TAG48:4-FA16:0 [LD]	TAG50:5-FA18:1 [LD]	0.0621906	0.00386767	1.88694e-08	LD
GGM_5830	DCER(22:1)	TAG58:5-FA18:1	DCER(22:1) [LD]	TAG58:5-FA18:1 [LD]	-0.0621543	0.00386316	1.92314e-08	LD
GGM_5831	PI[FA20:3]	PI	PI[FA20:3] [LD]	PI [LD]	0.0621536	0.00386308	1.92385e-08	LD
GGM_5832	PC(16:0/18:2)	PC[FA18:1]	PC(16:0/18:2) [LD]	PC[FA18:1] [LD]	0.0621522	0.0038629	1.9253e-08	LD
GGM_5833	PC(18:1/22:5)	PE(P-18:0/16:0)	PC(18:1/22:5) [LD]	PE(P-18:0/16:0) [LD]	0.0621283	0.00385993	1.94954e-08	LD
GGM_5834	SM(20:0)	SM(22:1)	SM(20:0) [LD]	SM(22:1) [LD]	0.0621131	0.00385804	1.96517e-08	LD
GGM_5835	SM(20:0)	SM[FA22:1]	SM(20:0) [LD]	SM[FA22:1] [LD]	0.0621131	0.00385804	1.96517e-08	LD
GGM_5836	SM[FA20:0]	SM[FA22:1]	SM[FA20:0] [LD]	SM[FA22:1] [LD]	0.0621131	0.00385804	1.96517e-08	LD
GGM_5837	SM(22:1)	SM[FA20:0]	SM(22:1) [LD]	SM[FA20:0] [LD]	0.0621131	0.00385804	1.96517e-08	LD
GGM_5838	TAG53:4-FA20:4	TAG55:5-FA20:4	TAG53:4-FA20:4 [LD]	TAG55:5-FA20:4 [LD]	0.06211	0.00385766	1.96832e-08	LD
GGM_5839	TAG58:7-FA16:0	TAG58:7-FA18:1	TAG58:7-FA16:0 [LD]	TAG58:7-FA18:1 [LD]	0.0621097	0.00385762	1.96864e-08	LD
GGM_5840	TAG58:6-FA20:4	PC[FA14:1]	TAG58:6-FA20:4 [LD]	PC[FA14:1] [LD]	-0.0621062	0.00385718	1.97228e-08	LD
GGM_5841	PC(18:0/20:0)	TAG58:7-FA16:0	PC(18:0/20:0) [LD]	TAG58:7-FA16:0 [LD]	-0.0620941	0.00385568	1.98482e-08	LD
GGM_5842	DAG(16:1/20:0)	TAG49:0-FA18:0	DAG(16:1/20:0) [LD]	TAG49:0-FA18:0 [LD]	0.0620846	0.00385449	1.99474e-08	LD
GGM_5843	TAG52:3-FA22:1	PC[FA12:0]	TAG52:3-FA22:1 [LD]	PC[FA12:0] [LD]	-0.0620825	0.00385423	1.99694e-08	LD
GGM_5844	DAG(18:2/22:4)	TAG45:1-FA18:1	DAG(18:2/22:4) [LD]	TAG45:1-FA18:1 [LD]	0.06208	0.00385393	1.99949e-08	LD
GGM_5845	DAG(14:0/20:4)	DAG(18:2/22:4)	DAG(14:0/20:4) [LD]	DAG(18:2/22:4) [LD]	0.0620754	0.00385336	2.00432e-08	LD
GGM_5846	TAG51:2-FA17:0	TAG53:4-FA20:4	TAG51:2-FA17:0 [LD]	TAG53:4-FA20:4 [LD]	0.0620657	0.00385216	2.0145e-08	LD
GGM_5847	PE(18:0/16:0)	TAG58:6-FA22:5	PE(18:0/16:0) [LD]	TAG58:6-FA22:5 [LD]	0.0620599	0.00385144	2.02062e-08	LD
GGM_5848	PI(16:0/18:2)	Total[FA20:4]	PI(16:0/18:2) [LD]	Total[FA20:4] [LD]	-0.0620377	0.00384867	2.04431e-08	LD
GGM_5849	DAG(18:1/20:2)	TAG52:2-FA20:0	DAG(18:1/20:2) [LD]	TAG52:2-FA20:0 [LD]	0.0620313	0.00384789	2.05109e-08	LD
GGM_5850	TAG55:8-FA20:4	TAG57:9-FA22:6	TAG55:8-FA20:4 [LD]	TAG57:9-FA22:6 [LD]	0.0620263	0.00384727	2.05648e-08	LD
GGM_5851	DAG(15:0/18:2)	PE(P-18:0/16:0)	DAG(15:0/18:2) [LD]	PE(P-18:0/16:0) [LD]	-0.0620243	0.00384702	2.05865e-08	LD
GGM_5852	DAG(14:0/16:1)	PC(15:0/20:4)	DAG(14:0/16:1) [LD]	PC(15:0/20:4) [LD]	0.0620019	0.00384423	2.08294e-08	LD
GGM_5853	PC(18:0/14:0)	TAG52:2-FA16:0	PC(18:0/14:0) [LD]	TAG52:2-FA16:0 [LD]	-0.0619964	0.00384355	2.08895e-08	LD
GGM_5854	DAG[FA15:0]	PC[FA14:1]	DAG[FA15:0] [LD]	PC[FA14:1] [LD]	0.0619857	0.00384223	2.10063e-08	LD
GGM_5855	PE(P-18:1/18:2)	PE(P-18:2/20:4)	PE(P-18:1/18:2) [LD]	PE(P-18:2/20:4) [LD]	0.0619853	0.00384218	2.10105e-08	LD
GGM_5856	TAG48:5-FA18:3	PE[FA17:0]	TAG48:5-FA18:3 [LD]	PE[FA17:0] [LD]	0.0619817	0.00384173	2.10508e-08	LD
GGM_5857	PE(16:0/16:1)	TAG58:6-FA20:4	PE(16:0/16:1) [LD]	TAG58:6-FA20:4 [LD]	0.0619629	0.0038394	2.12587e-08	LD
GGM_5858	Total[FA20:3]	PE	Total[FA20:3] [LD]	PE [LD]	0.0619601	0.00383905	2.12896e-08	LD
GGM_5859	TAG58:7-FA16:0	TAG60:11-FA22:5	TAG58:7-FA16:0 [LD]	TAG60:11-FA22:5 [LD]	0.0619345	0.00383588	2.1576e-08	LD
GGM_5860	PC(18:1/20:4)	PC[FA20:4]	PC(18:1/20:4) [LD]	PC[FA20:4] [LD]	0.0619248	0.00383469	2.16852e-08	LD
GGM_5861	PE(O-16:0/20:4)	Total[FA18:0]	PE(O-16:0/20:4) [LD]	Total[FA18:0] [LD]	-0.061906	0.00383235	2.18998e-08	LD
GGM_5862	PE(18:0/22:5)	PE(18:0/22:6)	PE(18:0/22:5) [LD]	PE(18:0/22:6) [LD]	0.0618962	0.00383114	2.20123e-08	LD
GGM_5863	DAG(16:0/20:4)	TAG52:3-FA20:0	DAG(16:0/20:4) [LD]	TAG52:3-FA20:0 [LD]	-0.0618925	0.00383068	2.2055e-08	LD
GGM_5864	TAG51:5-FA18:2	Total[FA16:0]	TAG51:5-FA18:2 [LD]	Total[FA16:0] [LD]	0.061886	0.00382988	2.21295e-08	LD
GGM_5865	PC(15:0/20:3)	TAG57:3-FA18:2	PC(15:0/20:3) [LD]	TAG57:3-FA18:2 [LD]	0.0618718	0.00382812	2.22939e-08	LD
GGM_5866	TAG50:1-FA20:1	TAG54:1-FA20:1	TAG50:1-FA20:1 [LD]	TAG54:1-FA20:1 [LD]	0.0618588	0.00382651	2.24458e-08	LD
GGM_5867	TAG50:1-FA20:1	TAG56:4-FA16:0	TAG50:1-FA20:1 [LD]	TAG56:4-FA16:0 [LD]	-0.0618582	0.00382644	2.24525e-08	LD
GGM_5868	TAG54:7-FA16:1	TAG56:8-FA18:2	TAG54:7-FA16:1 [LD]	TAG56:8-FA18:2 [LD]	0.0618307	0.00382304	2.27768e-08	LD
GGM_5869	TAG51:3-FA16:1	TAG51:4-FA16:1	TAG51:3-FA16:1 [LD]	TAG51:4-FA16:1 [LD]	0.0618246	0.00382228	2.28503e-08	LD
GGM_5870	LPC(17:0)	LPC(18:0)	LPC(17:0) [LD]	LPC(18:0) [LD]	0.061814	0.00382097	2.29768e-08	LD
GGM_5871	LPC(17:0)	LPC[FA18:0]	LPC(17:0) [LD]	LPC[FA18:0] [LD]	0.061814	0.00382097	2.29768e-08	LD
GGM_5872	LPC[FA17:0]	LPC[FA18:0]	LPC[FA17:0] [LD]	LPC[FA18:0] [LD]	0.061814	0.00382097	2.29768e-08	LD
GGM_5873	LPC(18:0)	LPC[FA17:0]	LPC(18:0) [LD]	LPC[FA17:0] [LD]	0.061814	0.00382097	2.29768e-08	LD
GGM_5874	DAG(14:0/16:1)	FFA(17:0)	DAG(14:0/16:1) [LD]	FFA(17:0) [LD]	-0.0618093	0.00382039	2.30324e-08	LD
GGM_5875	DAG(14:0/16:1)	FFA[FA17:0]	DAG(14:0/16:1) [LD]	FFA[FA17:0] [LD]	-0.0618093	0.00382039	2.30324e-08	LD
GGM_5876	TAG52:4-FA16:1	TAG52:4-FA18:1	TAG52:4-FA16:1 [LD]	TAG52:4-FA18:1 [LD]	0.0618084	0.00382028	2.30439e-08	LD
GGM_5877	PI(18:0/22:6)	TAG58:2-FA18:1	PI(18:0/22:6) [LD]	TAG58:2-FA18:1 [LD]	-0.0618047	0.00381982	2.30881e-08	LD
GGM_5878	PC(16:0/18:1)	PE(P-18:2/20:4)	PC(16:0/18:1) [LD]	PE(P-18:2/20:4) [LD]	-0.0618037	0.0038197	2.31003e-08	LD
GGM_5879	DAG(18:1/20:2)	TAG52:3-FA20:1	DAG(18:1/20:2) [LD]	TAG52:3-FA20:1 [LD]	0.0617991	0.00381913	2.31561e-08	LD
GGM_5880	DAG(14:0/16:1)	PE(18:0/16:0)	DAG(14:0/16:1) [LD]	PE(18:0/16:0) [LD]	-0.0617967	0.00381883	2.31849e-08	LD
GGM_5881	PC(14:0/20:4)	PC(18:2/22:5)	PC(14:0/20:4) [LD]	PC(18:2/22:5) [LD]	0.061796	0.00381875	2.31929e-08	LD
GGM_5882	PE(18:1/16:1)	PE(P-16:0/16:0)	PE(18:1/16:1) [LD]	PE(P-16:0/16:0) [LD]	0.0617788	0.00381662	2.34025e-08	LD
GGM_5883	DAG(15:0/18:2)	TAG58:3-FA18:1	DAG(15:0/18:2) [LD]	TAG58:3-FA18:1 [LD]	0.0617457	0.00381253	2.38089e-08	LD
GGM_5884	DAG(14:0/18:1)	Total[FA14:1]	DAG(14:0/18:1) [LD]	Total[FA14:1] [LD]	0.0617386	0.00381166	2.38969e-08	LD
GGM_5885	TAG52:4-FA22:1	DAG[FA15:0]	TAG52:4-FA22:1 [LD]	DAG[FA15:0] [LD]	0.0617326	0.00381092	2.3972e-08	LD
GGM_5886	TAG54:6-FA16:0	TAG56:7-FA18:1	TAG54:6-FA16:0 [LD]	TAG56:7-FA18:1 [LD]	0.0617289	0.00381045	2.40189e-08	LD
GGM_5887	PC(14:0/22:5)	TAG58:7-FA18:2	PC(14:0/22:5) [LD]	TAG58:7-FA18:2 [LD]	-0.0617187	0.0038092	2.41465e-08	LD
GGM_5888	PI(18:1/20:4)	TAG46:1-FA14:1	PI(18:1/20:4) [LD]	TAG46:1-FA14:1 [LD]	-0.0617086	0.00380796	2.42731e-08	LD
GGM_5889	FFA(22:1)	Total[FA22:1]	FFA(22:1) [LD]	Total[FA22:1] [LD]	0.0616852	0.00380506	2.4571e-08	LD
GGM_5890	FFA[FA22:1]	Total[FA22:1]	FFA[FA22:1] [LD]	Total[FA22:1] [LD]	0.0616852	0.00380506	2.4571e-08	LD
GGM_5891	LPC(20:5)	PE(18:1/22:5)	LPC(20:5) [LD]	PE(18:1/22:5) [LD]	0.0616839	0.0038049	2.45877e-08	LD
GGM_5892	PE(18:1/22:5)	LPC[FA20:5]	PE(18:1/22:5) [LD]	LPC[FA20:5] [LD]	0.0616839	0.0038049	2.45877e-08	LD
GGM_5893	PE(P-18:1/16:0)	PI(18:0/16:0)	PE(P-18:1/16:0) [LD]	PI(18:0/16:0) [LD]	0.0616834	0.00380484	2.45943e-08	LD
GGM_5894	PC(18:0/18:1)	PC(18:0/20:3)	PC(18:0/18:1) [LD]	PC(18:0/20:3) [LD]	0.0616795	0.00380436	2.46437e-08	LD
GGM_5895	TAG54:7-FA16:1	TAG58:7-FA16:0	TAG54:7-FA16:1 [LD]	TAG58:7-FA16:0 [LD]	-0.0616748	0.00380377	2.4705e-08	LD
GGM_5896	PE(O-16:0/18:1)	PE(O-16:0/22:4)	PE(O-16:0/18:1) [LD]	PE(O-16:0/22:4) [LD]	0.0616631	0.00380234	2.48548e-08	LD
GGM_5897	PE(18:2/18:2)	TAG46:4-FA18:2	PE(18:2/18:2) [LD]	TAG46:4-FA18:2 [LD]	0.0616613	0.00380212	2.48782e-08	LD
GGM_5898	PC(18:2/20:5)	TAG54:0-FA16:0	PC(18:2/20:5) [LD]	TAG54:0-FA16:0 [LD]	0.0616517	0.00380093	2.50031e-08	LD
GGM_5899	CE(22:4)	CE(22:5)	CE(22:4) [LD]	CE(22:5) [LD]	0.0616328	0.0037986	2.52506e-08	LD
GGM_5900	CE(22:4)	CE[FA22:5]	CE(22:4) [LD]	CE[FA22:5] [LD]	0.0616328	0.0037986	2.52506e-08	LD
GGM_5901	CE[FA22:4]	CE[FA22:5]	CE[FA22:4] [LD]	CE[FA22:5] [LD]	0.0616328	0.0037986	2.52506e-08	LD
GGM_5902	CE(22:5)	CE[FA22:4]	CE(22:5) [LD]	CE[FA22:4] [LD]	0.0616328	0.0037986	2.52506e-08	LD
GGM_5903	PE(O-16:0/22:4)	PE(P-18:0/22:4)	PE(O-16:0/22:4) [LD]	PE(P-18:0/22:4) [LD]	0.0616247	0.0037976	2.53567e-08	LD
GGM_5904	TAG54:5-FA16:0	TAG54:6-FA16:0	TAG54:5-FA16:0 [LD]	TAG54:6-FA16:0 [LD]	0.0616026	0.00379488	2.56499e-08	LD
GGM_5905	DAG(16:1/20:2)	PE(O-18:0/22:5)	DAG(16:1/20:2) [LD]	PE(O-18:0/22:5) [LD]	-0.0615807	0.00379218	2.59431e-08	LD
GGM_5906	DAG(16:1/18:2)	DAG(16:1/20:4)	DAG(16:1/18:2) [LD]	DAG(16:1/20:4) [LD]	0.0615788	0.00379194	2.59693e-08	LD
GGM_5907	PC(18:1/20:2)	TAG58:7-FA16:0	PC(18:1/20:2) [LD]	TAG58:7-FA16:0 [LD]	-0.0615775	0.00379179	2.59864e-08	LD
GGM_5908	PE(O-18:0/18:2)	PE[FA18:2]	PE(O-18:0/18:2) [LD]	PE[FA18:2] [LD]	0.061577	0.00379173	2.59928e-08	LD
GGM_5909	TAG50:5-FA20:5	TAG52:4-FA22:4	TAG50:5-FA20:5 [LD]	TAG52:4-FA22:4 [LD]	0.0615758	0.00379158	2.60089e-08	LD
GGM_5910	DAG(15:0/18:2)	PE(16:0/16:0)	DAG(15:0/18:2) [LD]	PE(16:0/16:0) [LD]	0.0615636	0.00379007	2.61749e-08	LD
GGM_5911	TAG54:0-FA16:0	PI[FA22:4]	TAG54:0-FA16:0 [LD]	PI[FA22:4] [LD]	-0.0615567	0.00378923	2.62681e-08	LD
GGM_5912	PC(18:1/18:2)	PC(18:1/20:4)	PC(18:1/18:2) [LD]	PC(18:1/20:4) [LD]	0.0615445	0.00378773	2.64353e-08	LD
GGM_5913	DAG(16:1/20:0)	DAG[FA22:5]	DAG(16:1/20:0) [LD]	DAG[FA22:5] [LD]	-0.0615133	0.00378388	2.68674e-08	LD
GGM_5914	DAG(18:1/20:3)	DAG(18:2/18:3)	DAG(18:1/20:3) [LD]	DAG(18:2/18:3) [LD]	0.0614912	0.00378116	2.71776e-08	LD
GGM_5915	DAG(16:0/18:3)	TAG51:3-FA18:3	DAG(16:0/18:3) [LD]	TAG51:3-FA18:3 [LD]	0.0614888	0.00378088	2.72101e-08	LD
GGM_5916	DAG(14:0/18:1)	DAG[FA16:1]	DAG(14:0/18:1) [LD]	DAG[FA16:1] [LD]	0.0614731	0.00377895	2.74331e-08	LD
GGM_5917	PC(18:1/16:1)	LPC[FA16:1]	PC(18:1/16:1) [LD]	LPC[FA16:1] [LD]	0.0614702	0.00377859	2.74742e-08	LD
GGM_5918	LPC(16:1)	PC(18:1/16:1)	LPC(16:1) [LD]	PC(18:1/16:1) [LD]	0.0614702	0.00377859	2.74742e-08	LD
GGM_5919	DAG(14:0/20:0)	DAG[FA22:6]	DAG(14:0/20:0) [LD]	DAG[FA22:6] [LD]	0.0614623	0.00377761	2.75874e-08	LD
GGM_5920	DAG(14:0/14:0)	TAG47:1-FA18:1	DAG(14:0/14:0) [LD]	TAG47:1-FA18:1 [LD]	0.0614589	0.0037772	2.76363e-08	LD
GGM_5921	DAG(14:0/14:0)	Total[FA20:3]	DAG(14:0/14:0) [LD]	Total[FA20:3] [LD]	-0.0614527	0.00377643	2.77251e-08	LD
GGM_5922	DAG(12:0/18:0)	PI(18:0/16:1)	DAG(12:0/18:0) [LD]	PI(18:0/16:1) [LD]	-0.0614519	0.00377633	2.77372e-08	LD
GGM_5923	DAG(14:0/18:3)	PC[FA14:1]	DAG(14:0/18:3) [LD]	PC[FA14:1] [LD]	-0.0614249	0.00377301	2.81282e-08	LD
GGM_5924	TAG52:4-FA18:0	TAG56:6-FA20:5	TAG52:4-FA18:0 [LD]	TAG56:6-FA20:5 [LD]	0.0614008	0.00377006	2.84804e-08	LD
GGM_5925	DAG(18:2/22:4)	TAG52:2-FA14:0	DAG(18:2/22:4) [LD]	TAG52:2-FA14:0 [LD]	0.0613961	0.00376948	2.85504e-08	LD
GGM_5926	TAG51:4-FA16:1	TAG53:6-FA20:4	TAG51:4-FA16:1 [LD]	TAG53:6-FA20:4 [LD]	0.0613808	0.0037676	2.87781e-08	LD
GGM_5927	PE(18:1/18:2)	PE(18:1/20:4)	PE(18:1/18:2) [LD]	PE(18:1/20:4) [LD]	0.06136	0.00376505	2.90888e-08	LD
GGM_5928	LPC(20:5)	PE(18:0/16:0)	LPC(20:5) [LD]	PE(18:0/16:0) [LD]	0.0613379	0.00376233	2.94246e-08	LD
GGM_5929	PE(18:0/16:0)	LPC[FA20:5]	PE(18:0/16:0) [LD]	LPC[FA20:5] [LD]	0.0613379	0.00376233	2.94246e-08	LD
GGM_5930	PE(O-18:0/20:3)	TAG55:6-FA20:4	PE(O-18:0/20:3) [LD]	TAG55:6-FA20:4 [LD]	0.0613285	0.00376119	2.95675e-08	LD
GGM_5931	PI(16:0/20:4)	Total[FA16:0]	PI(16:0/20:4) [LD]	Total[FA16:0] [LD]	0.0613205	0.0037602	2.96903e-08	LD
GGM_5932	DAG(18:1/22:4)	DAG[FA20:2]	DAG(18:1/22:4) [LD]	DAG[FA20:2] [LD]	0.0613181	0.00375991	2.97269e-08	LD
GGM_5933	PC(14:0/20:4)	PC(20:0/20:4)	PC(14:0/20:4) [LD]	PC(20:0/20:4) [LD]	0.0612682	0.00375379	3.05046e-08	LD
GGM_5934	TAG51:4-FA20:4	TAG56:3-FA16:0	TAG51:4-FA20:4 [LD]	TAG56:3-FA16:0 [LD]	-0.0612548	0.00375215	3.07163e-08	LD
GGM_5935	PI(16:0/20:4)	PI[FA22:4]	PI(16:0/20:4) [LD]	PI[FA22:4] [LD]	0.0612472	0.00375122	3.08379e-08	LD
GGM_5936	PE(18:2/20:4)	CE	PE(18:2/20:4) [LD]	CE [LD]	0.0612457	0.00375103	3.08614e-08	LD
GGM_5937	DAG(14:0/20:4)	TAG47:2-FA16:1	DAG(14:0/20:4) [LD]	TAG47:2-FA16:1 [LD]	-0.0612412	0.00375049	3.09329e-08	LD
GGM_5938	TAG56:8-FA18:1	TAG57:2-FA18:1	TAG56:8-FA18:1 [LD]	TAG57:2-FA18:1 [LD]	0.0612409	0.00375045	3.0938e-08	LD
GGM_5939	DAG(18:0/18:2)	PC[FA15:0]	DAG(18:0/18:2) [LD]	PC[FA15:0] [LD]	0.0612363	0.00374988	3.1012e-08	LD
GGM_5940	TAG54:1-FA16:0	TAG56:3-FA18:2	TAG54:1-FA16:0 [LD]	TAG56:3-FA18:2 [LD]	0.0612358	0.00374982	3.102e-08	LD
GGM_5941	DAG(12:0/16:0)	DAG(14:0/16:1)	DAG(12:0/16:0) [LD]	DAG(14:0/16:1) [LD]	-0.061216	0.0037474	3.13388e-08	LD
GGM_5942	PC(18:2/18:3)	TAG52:0-FA20:0	PC(18:2/18:3) [LD]	TAG52:0-FA20:0 [LD]	-0.0612068	0.00374627	3.14882e-08	LD
GGM_5943	TAG46:4-FA18:2	TAG48:5-FA18:3	TAG46:4-FA18:2 [LD]	TAG48:5-FA18:3 [LD]	0.0611987	0.00374528	3.16198e-08	LD
GGM_5944	TAG45:0-FA15:0	PI[FA22:5]	TAG45:0-FA15:0 [LD]	PI[FA22:5] [LD]	0.0611959	0.00374494	3.16648e-08	LD
GGM_5945	PC(15:0/20:3)	PE(16:0/22:5)	PC(15:0/20:3) [LD]	PE(16:0/22:5) [LD]	0.061177	0.00374263	3.1976e-08	LD
GGM_5946	PE[FA16:0]	PE[FA20:4]	PE[FA16:0] [LD]	PE[FA20:4] [LD]	0.0611712	0.00374191	3.20723e-08	LD
GGM_5947	PE(16:0/18:3)	TAG56:10-FA18:2	PE(16:0/18:3) [LD]	TAG56:10-FA18:2 [LD]	-0.0611667	0.00374137	3.21464e-08	LD
GGM_5948	PC(14:0/14:0)	Total[FA18:0]	PC(14:0/14:0) [LD]	Total[FA18:0] [LD]	-0.0611556	0.00374001	3.23312e-08	LD
GGM_5949	PC(18:2/22:6)	PI(18:1/18:1)	PC(18:2/22:6) [LD]	PI(18:1/18:1) [LD]	-0.0611554	0.00373998	3.23355e-08	LD
GGM_5950	PC(20:0/14:1)	PE(18:2/20:4)	PC(20:0/14:1) [LD]	PE(18:2/20:4) [LD]	0.0611469	0.00373895	3.24767e-08	LD
GGM_5951	DAG(16:0/20:3)	DCER[FA22:1]	DAG(16:0/20:3) [LD]	DCER[FA22:1] [LD]	-0.0611374	0.00373778	3.26362e-08	LD
GGM_5952	PC(14:0/16:1)	PE[FA17:0]	PC(14:0/16:1) [LD]	PE[FA17:0] [LD]	-0.0611343	0.0037374	3.26893e-08	LD
GGM_5953	PC(15:0/20:4)	PE(18:2/20:4)	PC(15:0/20:4) [LD]	PE(18:2/20:4) [LD]	0.061131	0.003737	3.27437e-08	LD
GGM_5954	LPE(17:0)	TAG50:5-FA18:1	LPE(17:0) [LD]	TAG50:5-FA18:1 [LD]	0.061129	0.00373675	3.27791e-08	LD
GGM_5955	TAG50:5-FA18:1	LPE[FA17:0]	TAG50:5-FA18:1 [LD]	LPE[FA17:0] [LD]	0.061129	0.00373675	3.27791e-08	LD
GGM_5956	TAG50:5-FA14:0	TAG50:5-FA18:3	TAG50:5-FA14:0 [LD]	TAG50:5-FA18:3 [LD]	0.0611239	0.00373613	3.28654e-08	LD
GGM_5957	DAG(14:0/22:6)	PC(18:0/20:1)	DAG(14:0/22:6) [LD]	PC(18:0/20:1) [LD]	-0.0611169	0.00373528	3.29833e-08	LD
GGM_5958	PE(O-16:0/20:3)	HCER[FA24:0]	PE(O-16:0/20:3) [LD]	HCER[FA24:0] [LD]	-0.0610918	0.00373221	3.34134e-08	LD
GGM_5959	HCER(24:0)	PE(O-16:0/20:3)	HCER(24:0) [LD]	PE(O-16:0/20:3) [LD]	-0.0610918	0.00373221	3.34134e-08	LD
GGM_5960	LPC	PE	LPC [LD]	PE [LD]	0.0610907	0.00373207	3.34322e-08	LD
GGM_5961	PE(O-16:0/22:5)	TAG55:7-FA18:1	PE(O-16:0/22:5) [LD]	TAG55:7-FA18:1 [LD]	0.0610872	0.00373165	3.34928e-08	LD
GGM_5962	PC(14:0/22:5)	PC(16:0/20:4)	PC(14:0/22:5) [LD]	PC(16:0/20:4) [LD]	-0.0610852	0.0037314	3.35268e-08	LD
GGM_5963	DAG(16:1/20:0)	TAG52:2-FA20:0	DAG(16:1/20:0) [LD]	TAG52:2-FA20:0 [LD]	0.0610832	0.00373115	3.35623e-08	LD
GGM_5964	PC(14:0/20:3)	LPC[FA14:0]	PC(14:0/20:3) [LD]	LPC[FA14:0] [LD]	0.0610649	0.00372892	3.388e-08	LD
GGM_5965	LPC(14:0)	PC(14:0/20:3)	LPC(14:0) [LD]	PC(14:0/20:3) [LD]	0.0610649	0.00372892	3.388e-08	LD
GGM_5966	PC[FA17:0]	Total[FA17:0]	PC[FA17:0] [LD]	Total[FA17:0] [LD]	0.0610619	0.00372856	3.39323e-08	LD
GGM_5967	DAG(14:0/18:3)	TAG52:1-FA16:1	DAG(14:0/18:3) [LD]	TAG52:1-FA16:1 [LD]	-0.0610492	0.003727	3.4156e-08	LD
GGM_5968	DCER(22:1)	PE(16:0/16:1)	DCER(22:1) [LD]	PE(16:0/16:1) [LD]	0.0610431	0.00372627	3.42616e-08	LD
GGM_5969	DAG(12:0/18:1)	DAG(14:0/18:1)	DAG(12:0/18:1) [LD]	DAG(14:0/18:1) [LD]	0.0610421	0.00372613	3.42808e-08	LD
GGM_5970	PE(18:2/16:1)	PE(P-18:2/18:2)	PE(18:2/16:1) [LD]	PE(P-18:2/18:2) [LD]	0.0610369	0.00372551	3.43713e-08	LD
GGM_5971	TAG46:1-FA12:0	TAG48:2-FA12:0	TAG46:1-FA12:0 [LD]	TAG48:2-FA12:0 [LD]	0.0610317	0.00372487	3.44641e-08	LD
GGM_5972	PE(16:0/20:4)	PE(18:2/20:4)	PE(16:0/20:4) [LD]	PE(18:2/20:4) [LD]	0.06103	0.00372466	3.4495e-08	LD
GGM_5973	FFA(20:0)	Total[FA20:0]	FFA(20:0) [LD]	Total[FA20:0] [LD]	0.0610265	0.00372423	3.45575e-08	LD
GGM_5974	FFA[FA20:0]	Total[FA20:0]	FFA[FA20:0] [LD]	Total[FA20:0] [LD]	0.0610265	0.00372423	3.45575e-08	LD
GGM_5975	TAG42:2-FA18:2	TAG46:4-FA18:2	TAG42:2-FA18:2 [LD]	TAG46:4-FA18:2 [LD]	0.0610261	0.00372418	3.45647e-08	LD
GGM_5976	TAG53:5-FA18:2	TAG53:6-FA18:3	TAG53:5-FA18:2 [LD]	TAG53:6-FA18:3 [LD]	0.0610122	0.00372248	3.48132e-08	LD
GGM_5977	PC(18:1/20:3)	Total[FA20:3]	PC(18:1/20:3) [LD]	Total[FA20:3] [LD]	0.0610118	0.00372244	3.482e-08	LD
GGM_5978	PE(18:0/18:1)	PE(18:0/18:2)	PE(18:0/18:1) [LD]	PE(18:0/18:2) [LD]	0.0610088	0.00372208	3.48731e-08	LD
GGM_5979	PC(18:0/14:0)	PC(18:0/18:1)	PC(18:0/14:0) [LD]	PC(18:0/18:1) [LD]	0.0609978	0.00372072	3.50723e-08	LD
GGM_5980	DAG(15:0/18:1)	DAG(18:0/18:3)	DAG(15:0/18:1) [LD]	DAG(18:0/18:3) [LD]	-0.0609968	0.00372062	3.50887e-08	LD
GGM_5981	DAG(14:0/16:1)	TAG50:3-FA18:0	DAG(14:0/16:1) [LD]	TAG50:3-FA18:0 [LD]	-0.0609877	0.0037195	3.52536e-08	LD
GGM_5982	DAG(16:1/20:0)	TAG52:6-FA18:1	DAG(16:1/20:0) [LD]	TAG52:6-FA18:1 [LD]	-0.0609858	0.00371927	3.5288e-08	LD
GGM_5983	DAG(16:0/20:4)	TAG51:3-FA18:3	DAG(16:0/20:4) [LD]	TAG51:3-FA18:3 [LD]	0.0609797	0.00371852	3.53996e-08	LD
GGM_5984	TAG54:4-FA20:1	DAG[FA22:4]	TAG54:4-FA20:1 [LD]	DAG[FA22:4] [LD]	-0.0609757	0.00371803	3.54733e-08	LD
GGM_5985	PE(18:1/22:5)	PE(P-18:1/16:0)	PE(18:1/22:5) [LD]	PE(P-18:1/16:0) [LD]	-0.0609748	0.00371792	3.54899e-08	LD
GGM_5986	PC(14:0/22:5)	PC[FA20:1]	PC(14:0/22:5) [LD]	PC[FA20:1] [LD]	-0.0609744	0.00371788	3.54959e-08	LD
GGM_5987	TAG46:1-FA14:1	CER[FA26:0]	TAG46:1-FA14:1 [LD]	CER[FA26:0] [LD]	-0.0609668	0.00371695	3.56362e-08	LD
GGM_5988	CER(26:0)	TAG46:1-FA14:1	CER(26:0) [LD]	TAG46:1-FA14:1 [LD]	-0.0609668	0.00371695	3.56362e-08	LD
GGM_5989	DAG(14:0/16:0)	DAG(14:0/20:4)	DAG(14:0/16:0) [LD]	DAG(14:0/20:4) [LD]	0.0609509	0.00371501	3.59282e-08	LD
GGM_5990	TAG52:4-FA22:4	TAG52:5-FA22:5	TAG52:4-FA22:4 [LD]	TAG52:5-FA22:5 [LD]	0.0609446	0.00371424	3.60455e-08	LD
GGM_5991	DAG(16:0/20:3)	PC(17:0/22:6)	DAG(16:0/20:3) [LD]	PC(17:0/22:6) [LD]	0.0609299	0.00371246	3.63176e-08	LD
GGM_5992	PC(18:0/22:5)	PC[FA14:1]	PC(18:0/22:5) [LD]	PC[FA14:1] [LD]	-0.0609177	0.00371097	3.65464e-08	LD
GGM_5993	PC(18:0/20:1)	PC[FA14:1]	PC(18:0/20:1) [LD]	PC[FA14:1] [LD]	0.0609154	0.00371068	3.65912e-08	LD
GGM_5994	PE[FA20:2]	Total[FA20:4]	PE[FA20:2] [LD]	Total[FA20:4] [LD]	0.0609123	0.00371032	3.66477e-08	LD
GGM_5995	DAG[FA15:0]	Total[FA20:3]	DAG[FA15:0] [LD]	Total[FA20:3] [LD]	0.0609117	0.00371023	3.66601e-08	LD
GGM_5996	PC(18:2/22:6)	PE(P-16:0/16:0)	PC(18:2/22:6) [LD]	PE(P-16:0/16:0) [LD]	0.0609069	0.00370965	3.67506e-08	LD
GGM_5997	PC(17:0/22:6)	TAG52:3-FA22:1	PC(17:0/22:6) [LD]	TAG52:3-FA22:1 [LD]	0.060904	0.0037093	3.68058e-08	LD
GGM_5998	TAG53:4-FA18:1	TAG53:6-FA18:1	TAG53:4-FA18:1 [LD]	TAG53:6-FA18:1 [LD]	0.0608966	0.00370839	3.69466e-08	LD
GGM_5999	DAG(18:1/20:2)	TAG58:10-FA20:5	DAG(18:1/20:2) [LD]	TAG58:10-FA20:5 [LD]	-0.0608867	0.00370719	3.71336e-08	LD
GGM_6000	PE[FA18:1]	Total[FA20:2]	PE[FA18:1] [LD]	Total[FA20:2] [LD]	0.0608837	0.00370682	3.71916e-08	LD
GGM_6001	DAG(18:2/18:3)	TAG51:4-FA18:1	DAG(18:2/18:3) [LD]	TAG51:4-FA18:1 [LD]	-0.0608763	0.00370592	3.73335e-08	LD
GGM_6002	PE(P-18:1/18:2)	PE(P-18:1/22:5)	PE(P-18:1/18:2) [LD]	PE(P-18:1/22:5) [LD]	0.0608762	0.00370591	3.73354e-08	LD
GGM_6003	TAG54:7-FA18:1	TAG56:2-FA18:0	TAG54:7-FA18:1 [LD]	TAG56:2-FA18:0 [LD]	0.0608713	0.00370531	3.74297e-08	LD
GGM_6004	DAG(16:1/18:0)	DAG[FA18:1]	DAG(16:1/18:0) [LD]	DAG[FA18:1] [LD]	0.0608669	0.00370477	3.75147e-08	LD
GGM_6005	PE(O-18:0/20:4)	PE[FA20:4]	PE(O-18:0/20:4) [LD]	PE[FA20:4] [LD]	0.0608598	0.00370392	3.76506e-08	LD
GGM_6006	PE(18:0/16:0)	PE(P-18:0/22:4)	PE(18:0/16:0) [LD]	PE(P-18:0/22:4) [LD]	0.0608546	0.00370328	3.77523e-08	LD
GGM_6007	PE(18:1/22:5)	PC[FA16:0]	PE(18:1/22:5) [LD]	PC[FA16:0] [LD]	0.0608341	0.00370078	3.81524e-08	LD
GGM_6008	PE(18:0/16:0)	TAG52:6-FA18:1	PE(18:0/16:0) [LD]	TAG52:6-FA18:1 [LD]	0.0608339	0.00370076	3.81553e-08	LD
GGM_6009	PE(16:0/16:0)	TAG54:5-FA22:1	PE(16:0/16:0) [LD]	TAG54:5-FA22:1 [LD]	0.0608153	0.0036985	3.85213e-08	LD
GGM_6010	TAG50:5-FA20:5	PC[FA16:0]	TAG50:5-FA20:5 [LD]	PC[FA16:0] [LD]	-0.0608144	0.00369839	3.85394e-08	LD
GGM_6011	TAG53:3-FA18:0	TAG55:6-FA18:1	TAG53:3-FA18:0 [LD]	TAG55:6-FA18:1 [LD]	0.0608046	0.00369719	3.87344e-08	LD
GGM_6012	TAG50:2-FA14:1	TAG52:3-FA22:1	TAG50:2-FA14:1 [LD]	TAG52:3-FA22:1 [LD]	0.0608035	0.00369707	3.87552e-08	LD
GGM_6013	PE(16:0/16:0)	CE	PE(16:0/16:0) [LD]	CE [LD]	0.0608034	0.00369705	3.87581e-08	LD
GGM_6014	PC(16:0/18:1)	PE(P-18:1/20:5)	PC(16:0/18:1) [LD]	PE(P-18:1/20:5) [LD]	-0.0607936	0.00369586	3.89528e-08	LD
GGM_6015	PE(16:0/18:3)	TAG42:2-FA12:0	PE(16:0/18:3) [LD]	TAG42:2-FA12:0 [LD]	0.0607894	0.00369535	3.90379e-08	LD
GGM_6016	TAG49:0-FA18:0	TAG51:0-FA18:0	TAG49:0-FA18:0 [LD]	TAG51:0-FA18:0 [LD]	0.0607712	0.00369313	3.94043e-08	LD
GGM_6017	DAG(12:0/18:0)	PE(18:0/20:5)	DAG(12:0/18:0) [LD]	PE(18:0/20:5) [LD]	0.06077	0.00369299	3.94283e-08	LD
GGM_6018	TAG51:3-FA18:1	PI[FA22:4]	TAG51:3-FA18:1 [LD]	PI[FA22:4] [LD]	-0.0607694	0.00369292	3.944e-08	LD
GGM_6019	TAG52:1-FA20:0	TAG52:4-FA22:4	TAG52:1-FA20:0 [LD]	TAG52:4-FA22:4 [LD]	-0.0607551	0.00369119	3.97293e-08	LD
GGM_6020	TAG48:2-FA14:1	TAG48:3-FA16:0	TAG48:2-FA14:1 [LD]	TAG48:3-FA16:0 [LD]	0.0607456	0.00369002	3.99251e-08	LD
GGM_6021	LPE(22:5)	LPE(22:6)	LPE(22:5) [LD]	LPE(22:6) [LD]	0.0607422	0.00368962	3.99933e-08	LD
GGM_6022	LPE(22:5)	LPE[FA22:6]	LPE(22:5) [LD]	LPE[FA22:6] [LD]	0.0607422	0.00368962	3.99933e-08	LD
GGM_6023	LPE[FA22:5]	LPE[FA22:6]	LPE[FA22:5] [LD]	LPE[FA22:6] [LD]	0.0607422	0.00368962	3.99933e-08	LD
GGM_6024	LPE(22:6)	LPE[FA22:5]	LPE(22:6) [LD]	LPE[FA22:5] [LD]	0.0607422	0.00368962	3.99933e-08	LD
GGM_6025	DAG(16:0/22:5)	PC[FA20:1]	DAG(16:0/22:5) [LD]	PC[FA20:1] [LD]	0.0607327	0.00368846	4.01897e-08	LD
GGM_6026	TAG54:4-FA18:1	TAG54:4-FA18:2	TAG54:4-FA18:1 [LD]	TAG54:4-FA18:2 [LD]	0.0607139	0.00368618	4.05782e-08	LD
GGM_6027	TAG49:0-FA18:0	TAG49:2-FA18:1	TAG49:0-FA18:0 [LD]	TAG49:2-FA18:1 [LD]	0.060707	0.00368534	4.07224e-08	LD
GGM_6028	DAG[FA16:1]	Total[FA14:1]	DAG[FA16:1] [LD]	Total[FA14:1] [LD]	0.0607052	0.00368513	4.07588e-08	LD
GGM_6029	DCER(22:2)	Total[FA18:0]	DCER(22:2) [LD]	Total[FA18:0] [LD]	0.0606923	0.00368356	4.10293e-08	LD
GGM_6030	DAG(16:0/18:3)	PC[FA20:3]	DAG(16:0/18:3) [LD]	PC[FA20:3] [LD]	0.0606896	0.00368322	4.10875e-08	LD
GGM_6031	DAG(16:1/20:0)	DAG(18:2/20:3)	DAG(16:1/20:0) [LD]	DAG(18:2/20:3) [LD]	0.0606741	0.00368135	4.14138e-08	LD
GGM_6032	PI(18:0/22:4)	TAG53:3-FA16:0	PI(18:0/22:4) [LD]	TAG53:3-FA16:0 [LD]	0.0606542	0.00367894	4.1838e-08	LD
GGM_6033	DAG(14:0/18:2)	DAG[FA14:0]	DAG(14:0/18:2) [LD]	DAG[FA14:0] [LD]	0.0606505	0.00367849	4.19176e-08	LD
GGM_6034	DAG(12:0/18:0)	DAG(18:1/20:5)	DAG(12:0/18:0) [LD]	DAG(18:1/20:5) [LD]	-0.060639	0.00367709	4.21655e-08	LD
GGM_6035	PC(14:0/16:1)	PC(18:1/20:3)	PC(14:0/16:1) [LD]	PC(18:1/20:3) [LD]	-0.0606217	0.00367498	4.25416e-08	LD
GGM_6036	FFA(22:1)	FFA[FA22:0]	FFA(22:1) [LD]	FFA[FA22:0] [LD]	0.0606208	0.00367488	4.25604e-08	LD
GGM_6037	FFA(22:0)	FFA(22:1)	FFA(22:0) [LD]	FFA(22:1) [LD]	0.0606208	0.00367488	4.25604e-08	LD
GGM_6038	FFA(22:0)	FFA[FA22:1]	FFA(22:0) [LD]	FFA[FA22:1] [LD]	0.0606208	0.00367488	4.25604e-08	LD
GGM_6039	FFA[FA22:0]	FFA[FA22:1]	FFA[FA22:0] [LD]	FFA[FA22:1] [LD]	0.0606208	0.00367488	4.25604e-08	LD
GGM_6040	TAG44:1-FA12:0	TAG44:1-FA14:0	TAG44:1-FA12:0 [LD]	TAG44:1-FA14:0 [LD]	0.0606156	0.00367425	4.26733e-08	LD
GGM_6041	PE(18:0/18:3)	DAG[FA15:0]	PE(18:0/18:3) [LD]	DAG[FA15:0] [LD]	-0.0606049	0.00367296	4.29073e-08	LD
GGM_6042	PE(18:2/20:4)	PE[FA20:5]	PE(18:2/20:4) [LD]	PE[FA20:5] [LD]	0.0606006	0.00367243	4.30037e-08	LD
GGM_6043	TAG47:2-FA18:1	TAG58:6-FA16:0	TAG47:2-FA18:1 [LD]	TAG58:6-FA16:0 [LD]	-0.0605892	0.00367105	4.32548e-08	LD
GGM_6044	DAG(18:2/22:6)	PE(16:0/18:3)	DAG(18:2/22:6) [LD]	PE(16:0/18:3) [LD]	0.0605869	0.00367077	4.33045e-08	LD
GGM_6045	DAG(16:0/22:5)	DAG(16:1/20:0)	DAG(16:0/22:5) [LD]	DAG(16:1/20:0) [LD]	-0.0605839	0.00367041	4.33706e-08	LD
GGM_6046	TAG49:0-FA15:0	TAG49:0-FA18:0	TAG49:0-FA15:0 [LD]	TAG49:0-FA18:0 [LD]	0.06058	0.00366994	4.34573e-08	LD
GGM_6047	PE[FA18:1]	Total[FA22:6]	PE[FA18:1] [LD]	Total[FA22:6] [LD]	0.0605701	0.00366874	4.36784e-08	LD
GGM_6048	DAG(16:1/20:0)	LCER(14:0)	DAG(16:1/20:0) [LD]	LCER(14:0) [LD]	0.0605686	0.00366855	4.37129e-08	LD
GGM_6049	DAG(16:1/20:0)	LCER[FA14:0]	DAG(16:1/20:0) [LD]	LCER[FA14:0] [LD]	0.0605686	0.00366855	4.37129e-08	LD
GGM_6050	DAG(12:0/18:0)	PE[FA17:0]	DAG(12:0/18:0) [LD]	PE[FA17:0] [LD]	-0.0605657	0.0036682	4.3777e-08	LD
GGM_6051	PC(16:0/16:0)	PC.y	PC(16:0/16:0) [LD]	PC [LD]	0.060535	0.00366448	4.44702e-08	LD
GGM_6052	TAG48:5-FA18:2	TAG51:5-FA18:2	TAG48:5-FA18:2 [LD]	TAG51:5-FA18:2 [LD]	0.0605254	0.00366332	4.46886e-08	LD
GGM_6053	DAG(14:0/14:0)	PC(18:0/20:1)	DAG(14:0/14:0) [LD]	PC(18:0/20:1) [LD]	-0.0605227	0.003663	4.47496e-08	LD
GGM_6054	DCER(22:1)	PI(16:0/16:0)	DCER(22:1) [LD]	PI(16:0/16:0) [LD]	-0.0605097	0.00366143	4.50474e-08	LD
GGM_6055	PI(18:2/18:2)	TAG56:7-FA16:1	PI(18:2/18:2) [LD]	TAG56:7-FA16:1 [LD]	0.0605075	0.00366116	4.50993e-08	LD
GGM_6056	PC(18:0/20:4)	PE(O-16:0/20:4)	PC(18:0/20:4) [LD]	PE(O-16:0/20:4) [LD]	0.0605042	0.00366075	4.51762e-08	LD
GGM_6057	TAG46:3-FA14:1	PI[FA22:4]	TAG46:3-FA14:1 [LD]	PI[FA22:4] [LD]	-0.060502	0.00366049	4.5226e-08	LD
GGM_6058	DAG(14:0/18:3)	LPC(22:5)	DAG(14:0/18:3) [LD]	LPC(22:5) [LD]	0.0604989	0.00366012	4.52974e-08	LD
GGM_6059	DAG(14:0/18:3)	LPC[FA22:5]	DAG(14:0/18:3) [LD]	LPC[FA22:5] [LD]	0.0604989	0.00366012	4.52974e-08	LD
GGM_6060	TAG54:2-FA18:2	TAG54:3-FA18:0	TAG54:2-FA18:2 [LD]	TAG54:3-FA18:0 [LD]	0.060489	0.00365892	4.55268e-08	LD
GGM_6061	PE(P-16:0/16:0)	TAG52:3-FA18:1	PE(P-16:0/16:0) [LD]	TAG52:3-FA18:1 [LD]	-0.0604852	0.00365846	4.56163e-08	LD
GGM_6062	PE(O-16:0/18:2)	TAG47:1-FA16:1	PE(O-16:0/18:2) [LD]	TAG47:1-FA16:1 [LD]	0.0604736	0.00365706	4.58862e-08	LD
GGM_6063	PC(14:0/14:0)	PC(18:2/20:5)	PC(14:0/14:0) [LD]	PC(18:2/20:5) [LD]	0.0604647	0.00365598	4.60951e-08	LD
GGM_6064	PE(16:0/16:0)	TAG54:5-FA20:5	PE(16:0/16:0) [LD]	TAG54:5-FA20:5 [LD]	0.060464	0.00365589	4.61126e-08	LD
GGM_6065	PE(16:0/16:0)	DAG[FA18:3]	PE(16:0/16:0) [LD]	DAG[FA18:3] [LD]	-0.0604593	0.00365533	4.62226e-08	LD
GGM_6066	PC(16:0/20:1)	PI(18:0/22:5)	PC(16:0/20:1) [LD]	PI(18:0/22:5) [LD]	-0.060459	0.00365529	4.62307e-08	LD
GGM_6067	MAG(16:1)	MAG[FA15:0]	MAG(16:1) [LD]	MAG[FA15:0] [LD]	0.0604402	0.00365302	4.66757e-08	LD
GGM_6068	MAG(15:0)	MAG(16:1)	MAG(15:0) [LD]	MAG(16:1) [LD]	0.0604402	0.00365302	4.66757e-08	LD
GGM_6069	MAG(15:0)	MAG[FA16:1]	MAG(15:0) [LD]	MAG[FA16:1] [LD]	0.0604402	0.00365302	4.66757e-08	LD
GGM_6070	MAG[FA15:0]	MAG[FA16:1]	MAG[FA15:0] [LD]	MAG[FA16:1] [LD]	0.0604402	0.00365302	4.66757e-08	LD
GGM_6071	PI(18:0/22:5)	TAG58:6-FA20:4	PI(18:0/22:5) [LD]	TAG58:6-FA20:4 [LD]	0.060438	0.00365276	4.67276e-08	LD
GGM_6072	TAG47:1-FA16:1	TAG47:2-FA18:1	TAG47:1-FA16:1 [LD]	TAG47:2-FA18:1 [LD]	0.0604376	0.0036527	4.67382e-08	LD
GGM_6073	PE(16:0/22:4)	PI[FA16:1]	PE(16:0/22:4) [LD]	PI[FA16:1] [LD]	0.0604292	0.00365169	4.69394e-08	LD
GGM_6074	TAG48:2-FA12:0	TAG48:3-FA18:1	TAG48:2-FA12:0 [LD]	TAG48:3-FA18:1 [LD]	0.0604242	0.00365109	4.70577e-08	LD
GGM_6075	CE(15:0)	CE[FA14:0]	CE(15:0) [LD]	CE[FA14:0] [LD]	0.0604179	0.00365033	4.72095e-08	LD
GGM_6076	CE(14:0)	CE(15:0)	CE(14:0) [LD]	CE(15:0) [LD]	0.0604179	0.00365033	4.72095e-08	LD
GGM_6077	CE(14:0)	CE[FA15:0]	CE(14:0) [LD]	CE[FA15:0] [LD]	0.0604179	0.00365033	4.72095e-08	LD
GGM_6078	CE[FA14:0]	CE[FA15:0]	CE[FA14:0] [LD]	CE[FA15:0] [LD]	0.0604179	0.00365033	4.72095e-08	LD
GGM_6079	TAG50:2-FA14:1	TAG50:4-FA14:1	TAG50:2-FA14:1 [LD]	TAG50:4-FA14:1 [LD]	0.0604006	0.00364823	4.76296e-08	LD
GGM_6080	TAG48:1-FA12:0	TAG48:1-FA18:0	TAG48:1-FA12:0 [LD]	TAG48:1-FA18:0 [LD]	0.060395	0.00364756	4.77651e-08	LD
GGM_6081	DAG(18:2/18:3)	DAG(18:2/20:3)	DAG(18:2/18:3) [LD]	DAG(18:2/20:3) [LD]	0.0603933	0.00364735	4.78064e-08	LD
GGM_6082	PI(18:1/18:2)	PI(18:2/18:2)	PI(18:1/18:2) [LD]	PI(18:2/18:2) [LD]	0.0603815	0.00364593	4.80945e-08	LD
GGM_6083	TAG40:0-FA16:0	TAG42:2-FA18:2	TAG40:0-FA16:0 [LD]	TAG42:2-FA18:2 [LD]	0.0603748	0.00364511	4.82601e-08	LD
GGM_6084	TAG52:3-FA20:0	TAG52:3-FA20:1	TAG52:3-FA20:0 [LD]	TAG52:3-FA20:1 [LD]	0.0603641	0.00364383	4.85229e-08	LD
GGM_6085	TAG52:6-FA14:0	Total[FA18:2]	TAG52:6-FA14:0 [LD]	Total[FA18:2] [LD]	0.0603499	0.00364211	4.88764e-08	LD
GGM_6086	PI(18:1/16:1)	TAG47:2-FA18:1	PI(18:1/16:1) [LD]	TAG47:2-FA18:1 [LD]	-0.0603464	0.00364169	4.8963e-08	LD
GGM_6087	DAG(14:0/16:1)	TAG54:0-FA16:0	DAG(14:0/16:1) [LD]	TAG54:0-FA16:0 [LD]	0.0603389	0.00364079	4.91504e-08	LD
GGM_6088	PC(20:0/20:4)	DAG[FA20:2]	PC(20:0/20:4) [LD]	DAG[FA20:2] [LD]	-0.0603316	0.00363991	4.93333e-08	LD
GGM_6089	CE(22:6)	CE[FA22:5]	CE(22:6) [LD]	CE[FA22:5] [LD]	0.0603261	0.00363924	4.94715e-08	LD
GGM_6090	CE(22:5)	CE(22:6)	CE(22:5) [LD]	CE(22:6) [LD]	0.0603261	0.00363924	4.94715e-08	LD
GGM_6091	CE(22:5)	CE[FA22:6]	CE(22:5) [LD]	CE[FA22:6] [LD]	0.0603261	0.00363924	4.94715e-08	LD
GGM_6092	CE[FA22:5]	CE[FA22:6]	CE[FA22:5] [LD]	CE[FA22:6] [LD]	0.0603261	0.00363924	4.94715e-08	LD
GGM_6093	PC(15:0/20:3)	TAG58:6-FA18:0	PC(15:0/20:3) [LD]	TAG58:6-FA18:0 [LD]	0.0602994	0.00363602	5.01495e-08	LD
GGM_6094	PC(14:0/22:6)	PE(P-16:0/20:5)	PC(14:0/22:6) [LD]	PE(P-16:0/20:5) [LD]	0.0602888	0.00363474	5.04207e-08	LD
GGM_6095	PE(P-18:1/16:0)	PE(P-18:2/18:2)	PE(P-18:1/16:0) [LD]	PE(P-18:2/18:2) [LD]	0.0602876	0.00363459	5.04531e-08	LD
GGM_6096	PC(14:0/20:4)	PE(18:1/20:4)	PC(14:0/20:4) [LD]	PE(18:1/20:4) [LD]	0.0602863	0.00363444	5.04851e-08	LD
GGM_6097	DAG(12:0/18:1)	DAG(18:0/18:3)	DAG(12:0/18:1) [LD]	DAG(18:0/18:3) [LD]	-0.0602837	0.00363412	5.05528e-08	LD
GGM_6098	PI(18:0/16:0)	TAG58:8-FA20:3	PI(18:0/16:0) [LD]	TAG58:8-FA20:3 [LD]	-0.060283	0.00363404	5.05693e-08	LD
GGM_6099	PC(14:0/22:6)	TAG55:7-FA18:1	PC(14:0/22:6) [LD]	TAG55:7-FA18:1 [LD]	-0.0602787	0.00363352	5.06823e-08	LD
GGM_6100	TAG58:7-FA20:4	TAG58:8-FA20:4	TAG58:7-FA20:4 [LD]	TAG58:8-FA20:4 [LD]	0.0602771	0.00363333	5.07229e-08	LD
GGM_6101	LPC(16:0)	LPC	LPC(16:0) [LD]	LPC [LD]	0.060266	0.00363199	5.10091e-08	LD
GGM_6102	LPC[FA16:0]	LPC	LPC[FA16:0] [LD]	LPC [LD]	0.060266	0.00363199	5.10091e-08	LD
GGM_6103	DCER(22:2)	PE(O-16:0/18:1)	DCER(22:2) [LD]	PE(O-16:0/18:1) [LD]	0.0602597	0.00363123	5.11747e-08	LD
GGM_6104	TAG48:4-FA18:3	TAG50:4-FA20:3	TAG48:4-FA18:3 [LD]	TAG50:4-FA20:3 [LD]	0.0602588	0.00363112	5.1197e-08	LD
GGM_6105	PC(17:0/20:3)	TAG53:4-FA18:3	PC(17:0/20:3) [LD]	TAG53:4-FA18:3 [LD]	0.0602551	0.00363068	5.12937e-08	LD
GGM_6106	DAG(14:1/18:1)	DAG[FA16:1]	DAG(14:1/18:1) [LD]	DAG[FA16:1] [LD]	0.060254	0.00363055	5.13217e-08	LD
GGM_6107	DAG[FA20:0]	DCER[FA22:1]	DAG[FA20:0] [LD]	DCER[FA22:1] [LD]	0.0602527	0.00363039	5.13552e-08	LD
GGM_6108	TAG54:1-FA16:0	TAG54:2-FA16:0	TAG54:1-FA16:0 [LD]	TAG54:2-FA16:0 [LD]	0.0602507	0.00363014	5.1409e-08	LD
GGM_6109	TAG54:0-FA16:0	PE[FA20:1]	TAG54:0-FA16:0 [LD]	PE[FA20:1] [LD]	-0.0602435	0.00362928	5.1597e-08	LD
GGM_6110	TAG52:6-FA18:1	TAG52:7-FA18:1	TAG52:6-FA18:1 [LD]	TAG52:7-FA18:1 [LD]	0.0602164	0.00362602	5.23123e-08	LD
GGM_6111	PE(O-18:0/22:5)	PI(18:0/22:5)	PE(O-18:0/22:5) [LD]	PI(18:0/22:5) [LD]	0.0601921	0.00362309	5.29633e-08	LD
GGM_6112	TAG52:4-FA20:3	Total[FA18:0]	TAG52:4-FA20:3 [LD]	Total[FA18:0] [LD]	-0.0601725	0.00362073	5.34948e-08	LD
GGM_6113	DAG(12:0/16:0)	PC(14:0/14:0)	DAG(12:0/16:0) [LD]	PC(14:0/14:0) [LD]	0.0601398	0.00361679	5.43917e-08	LD
GGM_6114	DAG(16:0/20:5)	TAG58:2-FA18:1	DAG(16:0/20:5) [LD]	TAG58:2-FA18:1 [LD]	-0.0601397	0.00361678	5.43936e-08	LD
GGM_6115	PE(16:0/16:0)	DCER[FA22:1]	PE(16:0/16:0) [LD]	DCER[FA22:1] [LD]	0.0601361	0.00361634	5.44944e-08	LD
GGM_6116	PC(14:0/22:6)	PC(16:0/22:6)	PC(14:0/22:6) [LD]	PC(16:0/22:6) [LD]	0.0601245	0.00361495	5.48151e-08	LD
GGM_6117	PC(18:2/22:6)	TAG52:7-FA18:1	PC(18:2/22:6) [LD]	TAG52:7-FA18:1 [LD]	0.0601213	0.00361457	5.4905e-08	LD
GGM_6118	PE(18:1/16:1)	TAG52:8-FA16:1	PE(18:1/16:1) [LD]	TAG52:8-FA16:1 [LD]	0.0601154	0.00361387	5.50677e-08	LD
GGM_6119	PC(18:0/20:2)	Total[FA20:2]	PC(18:0/20:2) [LD]	Total[FA20:2] [LD]	0.0600971	0.00361166	5.55834e-08	LD
GGM_6120	DAG(14:0/14:0)	PI(18:2/18:2)	DAG(14:0/14:0) [LD]	PI(18:2/18:2) [LD]	-0.0600762	0.00360915	5.61757e-08	LD
GGM_6121	TAG56:8-FA20:4	TAG56:9-FA20:4	TAG56:8-FA20:4 [LD]	TAG56:9-FA20:4 [LD]	0.0600616	0.00360739	5.65941e-08	LD
GGM_6122	CE(18:2)	PC[FA16:0]	CE(18:2) [LD]	PC[FA16:0] [LD]	-0.0600445	0.00360535	5.70853e-08	LD
GGM_6123	CE[FA18:2]	PC[FA16:0]	CE[FA18:2] [LD]	PC[FA16:0] [LD]	-0.0600445	0.00360535	5.70853e-08	LD
GGM_6124	TAG52:1-FA20:1	TAG54:2-FA20:1	TAG52:1-FA20:1 [LD]	TAG54:2-FA20:1 [LD]	0.0600343	0.00360412	5.73823e-08	LD
GGM_6125	PE(18:1/16:1)	PE(O-18:0/16:0)	PE(18:1/16:1) [LD]	PE(O-18:0/16:0) [LD]	0.0600214	0.00360256	5.77606e-08	LD
GGM_6126	DAG(14:0/22:6)	PE(P-16:0/16:0)	DAG(14:0/22:6) [LD]	PE(P-16:0/16:0) [LD]	-0.0600092	0.0036011	5.81181e-08	LD
GGM_6127	DAG(12:0/16:0)	TAG50:5-FA16:0	DAG(12:0/16:0) [LD]	TAG50:5-FA16:0 [LD]	0.0599887	0.00359864	5.87248e-08	LD
GGM_6128	TAG51:3-FA18:1	TAG53:4-FA18:1	TAG51:3-FA18:1 [LD]	TAG53:4-FA18:1 [LD]	0.0599724	0.00359669	5.92121e-08	LD
GGM_6129	DCER(22:2)	TAG50:5-FA16:0	DCER(22:2) [LD]	TAG50:5-FA16:0 [LD]	-0.0599696	0.00359635	5.92973e-08	LD
GGM_6130	TAG56:5-FA22:5	Total[FA22:5]	TAG56:5-FA22:5 [LD]	Total[FA22:5] [LD]	0.0599665	0.00359598	5.93888e-08	LD
GGM_6131	TAG56:4-FA16:0	TAG58:7-FA16:0	TAG56:4-FA16:0 [LD]	TAG58:7-FA16:0 [LD]	0.0599657	0.00359589	5.94114e-08	LD
GGM_6132	DCER(22:2)	TAG54:8-FA20:5	DCER(22:2) [LD]	TAG54:8-FA20:5 [LD]	0.0599654	0.00359585	5.94227e-08	LD
GGM_6133	PC(18:2/22:4)	Total[FA18:0]	PC(18:2/22:4) [LD]	Total[FA18:0] [LD]	0.0599605	0.00359527	5.95686e-08	LD
GGM_6134	DAG(12:0/16:0)	DAG[FA20:0]	DAG(12:0/16:0) [LD]	DAG[FA20:0] [LD]	0.059937	0.00359245	6.02814e-08	LD
GGM_6135	TAG48:2-FA14:1	TAG[FA14:1]	TAG48:2-FA14:1 [LD]	TAG[FA14:1] [LD]	0.0599301	0.00359162	6.04926e-08	LD
GGM_6136	DAG(18:1/22:4)	PI(16:0/16:0)	DAG(18:1/22:4) [LD]	PI(16:0/16:0) [LD]	-0.0599235	0.00359083	6.06959e-08	LD
GGM_6137	DAG(15:0/18:1)	PC(14:0/14:0)	DAG(15:0/18:1) [LD]	PC(14:0/14:0) [LD]	0.0599233	0.0035908	6.07023e-08	LD
GGM_6138	DAG(16:0/20:5)	PC(18:1/18:2)	DAG(16:0/20:5) [LD]	PC(18:1/18:2) [LD]	-0.0599211	0.00359054	6.0771e-08	LD
GGM_6139	PI(16:0/18:1)	PI(18:1/18:1)	PI(16:0/18:1) [LD]	PI(18:1/18:1) [LD]	0.0598945	0.00358735	6.15927e-08	LD
GGM_6140	TAG45:0-FA14:0	TAG45:0-FA16:0	TAG45:0-FA14:0 [LD]	TAG45:0-FA16:0 [LD]	0.0598452	0.00358145	6.31498e-08	LD
GGM_6141	SM(24:0)	SM.y	SM(24:0) [LD]	SM [LD]	0.0598429	0.00358117	6.32233e-08	LD
GGM_6142	SM[FA24:0]	SM.y	SM[FA24:0] [LD]	SM [LD]	0.0598429	0.00358117	6.32233e-08	LD
GGM_6143	TAG52:4-FA20:4	TAG54:4-FA22:4	TAG52:4-FA20:4 [LD]	TAG54:4-FA22:4 [LD]	0.0598378	0.00358056	6.33855e-08	LD
GGM_6144	PE(P-18:0/20:3)	PE(P-18:0/22:6)	PE(P-18:0/20:3) [LD]	PE(P-18:0/22:6) [LD]	0.0598351	0.00358024	6.34727e-08	LD
GGM_6145	TAG47:2-FA18:1	PE[FA16:1]	TAG47:2-FA18:1 [LD]	PE[FA16:1] [LD]	0.0598134	0.00357764	6.41737e-08	LD
GGM_6146	DAG(15:0/18:1)	PI[FA22:5]	DAG(15:0/18:1) [LD]	PI[FA22:5] [LD]	0.0597897	0.00357481	6.49443e-08	LD
GGM_6147	DAG(16:0/18:3)	PE(P-18:0/22:4)	DAG(16:0/18:3) [LD]	PE(P-18:0/22:4) [LD]	-0.0597729	0.0035728	6.55003e-08	LD
GGM_6148	PC(16:0/18:1)	TAG54:2-FA20:0	PC(16:0/18:1) [LD]	TAG54:2-FA20:0 [LD]	0.0597543	0.00357057	6.61186e-08	LD
GGM_6149	TAG52:2-FA20:2	Total[FA20:2]	TAG52:2-FA20:2 [LD]	Total[FA20:2] [LD]	0.0597535	0.00357048	6.61433e-08	LD
GGM_6150	TAG58:5-FA18:1	TAG58:7-FA18:2	TAG58:5-FA18:1 [LD]	TAG58:7-FA18:2 [LD]	0.0597461	0.0035696	6.63918e-08	LD
GGM_6151	TAG52:4-FA22:1	FFA	TAG52:4-FA22:1 [LD]	FFA [LD]	-0.0597422	0.00356914	6.65209e-08	LD
GGM_6152	TAG53:4-FA16:0	SM.y	TAG53:4-FA16:0 [LD]	SM [LD]	-0.0597352	0.00356829	6.67591e-08	LD
GGM_6153	PE(O-16:0/20:4)	PE(P-18:1/20:4)	PE(O-16:0/20:4) [LD]	PE(P-18:1/20:4) [LD]	0.0597325	0.00356797	6.68494e-08	LD
GGM_6154	PE(16:0/20:3)	PE(18:0/20:3)	PE(16:0/20:3) [LD]	PE(18:0/20:3) [LD]	0.0597261	0.00356721	6.70638e-08	LD
GGM_6155	PC(17:0/20:3)	TAG56:4-FA20:3	PC(17:0/20:3) [LD]	TAG56:4-FA20:3 [LD]	0.05972	0.00356648	6.72712e-08	LD
GGM_6156	TAG56:6-FA20:3	TAG56:7-FA20:3	TAG56:6-FA20:3 [LD]	TAG56:7-FA20:3 [LD]	0.0597195	0.00356642	6.7289e-08	LD
GGM_6157	PC(18:1/22:5)	PC(18:1/22:6)	PC(18:1/22:5) [LD]	PC(18:1/22:6) [LD]	0.0597195	0.00356641	6.72897e-08	LD
GGM_6158	TAG54:4-FA20:1	PI[FA22:4]	TAG54:4-FA20:1 [LD]	PI[FA22:4] [LD]	0.0597179	0.00356623	6.7343e-08	LD
GGM_6159	TAG40:0-FA16:0	TAG42:0-FA14:0	TAG40:0-FA16:0 [LD]	TAG42:0-FA14:0 [LD]	0.0597005	0.00356416	6.79353e-08	LD
GGM_6160	PC(18:0/18:0)	PI(18:1/16:1)	PC(18:0/18:0) [LD]	PI(18:1/16:1) [LD]	0.0596991	0.00356398	6.7985e-08	LD
GGM_6161	PI(18:0/20:4)	PI[FA20:3]	PI(18:0/20:4) [LD]	PI[FA20:3] [LD]	0.0596962	0.00356364	6.80833e-08	LD
GGM_6162	PC(18:1/22:5)	PC(18:2/22:5)	PC(18:1/22:5) [LD]	PC(18:2/22:5) [LD]	0.0596953	0.00356353	6.81166e-08	LD
GGM_6163	DAG(14:1/16:0)	MAG(15:0)	DAG(14:1/16:0) [LD]	MAG(15:0) [LD]	0.0596704	0.00356056	6.89754e-08	LD
GGM_6164	DAG(14:1/16:0)	MAG[FA15:0]	DAG(14:1/16:0) [LD]	MAG[FA15:0] [LD]	0.0596704	0.00356056	6.89754e-08	LD
GGM_6165	TAG54:6-FA22:5	TAG54:7-FA22:5	TAG54:6-FA22:5 [LD]	TAG54:7-FA22:5 [LD]	0.059667	0.00356015	6.90951e-08	LD
GGM_6166	TAG50:3-FA18:0	Total[FA18:1]	TAG50:3-FA18:0 [LD]	Total[FA18:1] [LD]	-0.0596653	0.00355995	6.9152e-08	LD
GGM_6167	PC[FA18:2]	TAG[FA18:2]	PC[FA18:2] [LD]	TAG[FA18:2] [LD]	-0.0596631	0.00355969	6.92293e-08	LD
GGM_6168	DAG(16:0/22:5)	TAG56:4-FA22:4	DAG(16:0/22:5) [LD]	TAG56:4-FA22:4 [LD]	-0.0596608	0.00355941	6.93117e-08	LD
GGM_6169	DAG(18:2/22:4)	TAG52:7-FA18:1	DAG(18:2/22:4) [LD]	TAG52:7-FA18:1 [LD]	-0.059658	0.00355907	6.941e-08	LD
GGM_6170	DAG(16:1/22:6)	Total[FA14:1]	DAG(16:1/22:6) [LD]	Total[FA14:1] [LD]	0.0596343	0.00355625	7.02429e-08	LD
GGM_6171	PC(14:0/22:6)	TAG44:0-FA18:0	PC(14:0/22:6) [LD]	TAG44:0-FA18:0 [LD]	0.059629	0.00355562	7.04309e-08	LD
GGM_6172	PI(18:0/22:6)	TAG52:2-FA18:1	PI(18:0/22:6) [LD]	TAG52:2-FA18:1 [LD]	-0.0596264	0.0035553	7.05247e-08	LD
GGM_6173	DAG(16:1/22:6)	TAG55:7-FA18:1	DAG(16:1/22:6) [LD]	TAG55:7-FA18:1 [LD]	0.0596221	0.0035548	7.0675e-08	LD
GGM_6174	PC(18:0/14:0)	PC(18:2/22:6)	PC(18:0/14:0) [LD]	PC(18:2/22:6) [LD]	0.0596109	0.00355346	7.10761e-08	LD
GGM_6175	DAG(14:1/16:0)	DAG[FA22:6]	DAG(14:1/16:0) [LD]	DAG[FA22:6] [LD]	0.0596108	0.00355345	7.10801e-08	LD
GGM_6176	DAG(18:1/22:6)	TAG55:7-FA22:6	DAG(18:1/22:6) [LD]	TAG55:7-FA22:6 [LD]	0.0596073	0.00355303	7.12058e-08	LD
GGM_6177	PC(14:0/22:5)	PE(17:0/20:2)	PC(14:0/22:5) [LD]	PE(17:0/20:2) [LD]	-0.0596052	0.00355278	7.128e-08	LD
GGM_6178	TAG53:4-FA18:0	TAG53:4-FA18:1	TAG53:4-FA18:0 [LD]	TAG53:4-FA18:1 [LD]	0.0596027	0.00355248	7.13716e-08	LD
GGM_6179	PC(18:1/20:2)	PI(18:1/20:4)	PC(18:1/20:2) [LD]	PI(18:1/20:4) [LD]	0.0595959	0.00355167	7.16166e-08	LD
GGM_6180	TAG50:5-FA20:4	TAG52:6-FA20:4	TAG50:5-FA20:4 [LD]	TAG52:6-FA20:4 [LD]	0.0595839	0.00355024	7.20498e-08	LD
GGM_6181	DAG(15:0/18:2)	TAG47:1-FA16:1	DAG(15:0/18:2) [LD]	TAG47:1-FA16:1 [LD]	0.0595748	0.00354916	7.23796e-08	LD
GGM_6182	PC(18:2/20:2)	Total[FA20:2]	PC(18:2/20:2) [LD]	Total[FA20:2] [LD]	0.0595634	0.0035478	7.27975e-08	LD
GGM_6183	PI(18:0/16:1)	PI(18:0/18:2)	PI(18:0/16:1) [LD]	PI(18:0/18:2) [LD]	0.0595568	0.00354701	7.30397e-08	LD
GGM_0023	norm.hsa.miR.23a.3p	norm.hsa.miR.451a	norm.hsa.miR.23a.3p [Exiqon]	norm.hsa.miR.451a [Exiqon]	0.555636	0.308732	2.22045e-16	miRNA
GGM_0095	norm.hsa.miR.143.3p	norm.hsa.miR.145.5p	norm.hsa.miR.143.3p [Exiqon]	norm.hsa.miR.145.5p [Exiqon]	0.393944	0.155192	2.22045e-16	miRNA
GGM_0176	norm.hsa.miR.133a.3p	norm.hsa.miR.133b	norm.hsa.miR.133a.3p [Exiqon]	norm.hsa.miR.133b [Exiqon]	0.329057	0.108278	1.9984e-15	miRNA
GGM_0280	norm.hsa.miR.1	norm.hsa.miR.133a.3p	norm.hsa.miR.1 [Exiqon]	norm.hsa.miR.133a.3p [Exiqon]	0.288357	0.0831495	4.83036e-12	miRNA
GGM_0296	norm.hsa.miR.376a.3p	norm.hsa.miR.376c.3p	norm.hsa.miR.376a.3p [Exiqon]	norm.hsa.miR.376c.3p [Exiqon]	0.283312	0.0802659	1.16618e-11	miRNA
GGM_0310	norm.hsa.miR.19a.3p	norm.hsa.miR.19b.3p	norm.hsa.miR.19a.3p [Exiqon]	norm.hsa.miR.19b.3p [Exiqon]	0.278442	0.0775299	2.68612e-11	miRNA
GGM_0350	norm.hsa.miR.320a	norm.hsa.miR.320b	norm.hsa.miR.320a [Exiqon]	norm.hsa.miR.320b [Exiqon]	0.266359	0.0709471	1.98473e-10	miRNA
GGM_0352	norm.hsa.miR.192.5p	norm.hsa.miR.215.5p	norm.hsa.miR.192.5p [Exiqon]	norm.hsa.miR.215.5p [Exiqon]	0.265993	0.0707522	2.10544e-10	miRNA
GGM_0363	norm.hsa.miR.142.3p	norm.hsa.miR.30c.5p	norm.hsa.miR.142.3p [Exiqon]	norm.hsa.miR.30c.5p [Exiqon]	0.263272	0.069312	3.25659e-10	miRNA
GGM_0389	norm.hsa.miR.125a.5p	norm.hsa.miR.99b.5p	norm.hsa.miR.125a.5p [Exiqon]	norm.hsa.miR.99b.5p [Exiqon]	0.256828	0.0659605	8.97006e-10	miRNA
GGM_0408	norm.hsa.miR.122.5p	norm.hsa.miR.885.5p	norm.hsa.miR.122.5p [Exiqon]	norm.hsa.miR.885.5p [Exiqon]	0.252029	0.0635185	1.87391e-09	miRNA
GGM_0431	norm.hsa.miR.126.3p	norm.hsa.miR.126.5p	norm.hsa.miR.126.3p [Exiqon]	norm.hsa.miR.126.5p [Exiqon]	0.247273	0.0611438	3.83171e-09	miRNA
GGM_0453	norm.hsa.miR.199a.3p	norm.hsa.miR.199a.5p	norm.hsa.miR.199a.3p [Exiqon]	norm.hsa.miR.199a.5p [Exiqon]	0.241683	0.0584108	8.71628e-09	miRNA
GGM_0459	norm.hsa.miR.1	norm.hsa.miR.133b	norm.hsa.miR.1 [Exiqon]	norm.hsa.miR.133b [Exiqon]	0.240028	0.0576133	1.10757e-08	miRNA
GGM_0493	norm.hsa.miR.320a	norm.hsa.miR.320c	norm.hsa.miR.320a [Exiqon]	norm.hsa.miR.320c [Exiqon]	0.233135	0.0543521	2.94674e-08	miRNA
GGM_0616	norm.hsa.miR.320a	norm.hsa.miR.320d	norm.hsa.miR.320a [Exiqon]	norm.hsa.miR.320d [Exiqon]	0.216659	0.0469411	2.70735e-07	miRNA
GGM_0775	norm.hsa.let.7g.5p	norm.hsa.let.7i.5p	norm.hsa.let.7g.5p [Exiqon]	norm.hsa.let.7i.5p [Exiqon]	0.196699	0.0386905	3.17757e-06	miRNA
GGM_0156	OID01137	OID01199	GLRX_P35754 [OLINK MET]	ARG1_P05089 [OLINK MET]	0.340852	0.11618	2.22045e-16	OLINK
GGM_0179	OID01126	OID01157	FCRL1_Q96LA6 [OLINK MET]	CD79B_P40259 [OLINK MET]	0.327933	0.10754	1.11022e-15	OLINK
GGM_0206	OID01272	OID01293	PRCP_P42785 [OLINK CMET]	QPCT_Q16769 [OLINK CMET]	0.316075	0.0999032	1.28786e-14	OLINK
GGM_0215	OID01222	OID01248	SOD1_P00441 [OLINK CMET]	CD59_P13987 [OLINK CMET]	0.310596	0.0964701	3.81917e-14	OLINK
GGM_0229	OID01146	OID01191	CA13_Q8N1Q1 [OLINK MET]	CRKL_P46109 [OLINK MET]	0.303351	0.0920219	1.56541e-13	OLINK
GGM_0297	OID01297	OID01296	LILRB1_Q8NHL6 [OLINK CMET]	LILRB2_Q8N423 [OLINK CMET]	0.283282	0.0802487	6.36358e-12	OLINK
GGM_0320	OID01202	OID01246	SDC4_P31431 [OLINK MET]	CCL5_P13501 [OLINK CMET]	0.275575	0.0759417	2.44498e-11	OLINK
GGM_0332	OID01184	OID01243	REG4_Q9BYZ8 [OLINK MET]	MBL2_P11226 [OLINK CMET]	-0.271607	0.0737705	4.81044e-11	OLINK
GGM_0342	OID01155	OID01297	LILRA5_A6NI73 [OLINK MET]	LILRB1_Q8NHL6 [OLINK CMET]	0.268319	0.071995	8.35918e-11	OLINK
GGM_0398	OID01198	OID01245	NECTIN2_Q92692 [OLINK MET]	CDH1_P12830 [OLINK CMET]	0.253736	0.0643821	8.86156e-10	OLINK
GGM_0407	OID01133	OID01223	CD2AP_Q9Y5K6 [OLINK MET]	CA1_P00915 [OLINK CMET]	0.25207	0.0635393	1.14996e-09	OLINK
GGM_0435	OID01274	OID01268	COMP_P49747 [OLINK CMET]	THBS4_P35443 [OLINK CMET]	0.246424	0.0607248	2.74249e-09	OLINK
GGM_0483	OID01291	OID01243	TGFBI_Q15582 [OLINK CMET]	MBL2_P11226 [OLINK CMET]	-0.235319	0.0553748	1.42504e-08	OLINK
GGM_0486	OID01156	OID01162	ALDH1A1_P00352 [OLINK MET]	QDPR_P09417 [OLINK MET]	0.234733	0.0550997	1.55084e-08	OLINK
GGM_0531	OID01243	OID01302	MBL2_P11226 [OLINK CMET]	CFHR5_Q9BXR6 [OLINK CMET]	-0.226598	0.0513467	4.91193e-08	OLINK
GGM_0563	OID01277	OID01278	DEFA1_P59665 [OLINK CMET]	LCN2_P80188 [OLINK CMET]	0.223287	0.0498572	7.7574e-08	OLINK
GGM_0593	OID01261	OID01242	CA4_P22748 [OLINK CMET]	ITGAM_P11215 [OLINK CMET]	0.219563	0.048208	1.28618e-07	OLINK
GGM_0600	OID01184	OID01291	REG4_Q9BYZ8 [OLINK MET]	TGFBI_Q15582 [OLINK CMET]	-0.218963	0.0479449	1.39417e-07	OLINK
GGM_0663	OID01131	OID01139	S100P_P25815 [OLINK MET]	NADK_O95544 [OLINK MET]	0.211065	0.0445487	3.94499e-07	OLINK
GGM_0664	OID01223	OID01222	CA1_P00915 [OLINK CMET]	SOD1_P00441 [OLINK CMET]	0.211	0.0445209	3.97864e-07	OLINK
GGM_0696	OID01221	OID01283	APOM_O95445 [OLINK CMET]	PLA2G7_Q13093 [OLINK CMET]	0.207012	0.0428539	6.62648e-07	OLINK
GGM_0698	OID01164	OID01169	APEX1_P27695 [OLINK MET]	HDGF_P51858 [OLINK MET]	0.206678	0.0427159	6.91222e-07	OLINK
GGM_0699	OID01255	OID01281	IGFBP3_P17936 [OLINK CMET]	EFEMP1_Q12805 [OLINK CMET]	-0.206603	0.0426846	6.97868e-07	OLINK
GGM_0721	OID01185	OID01263	SUMF2_Q8NBJ7 [OLINK MET]	CES1_P23141 [OLINK CMET]	0.203614	0.0414587	1.01542e-06	OLINK
GGM_0736	OID01154	OID01163	GRAP2_O75791 [OLINK MET]	SNAP23_O00161 [OLINK MET]	0.201662	0.0406677	1.29334e-06	OLINK
GGM_0738	OID01135	OID01158	CLEC5A_Q9NY25 [OLINK MET]	ANXA4_P09525 [OLINK MET]	0.20155	0.0406224	1.31139e-06	OLINK
GGM_0760	OID01280	OID01231	REG3A_Q06141 [OLINK CMET]	REG1A_P05451 [OLINK CMET]	0.198863	0.0395465	1.82227e-06	OLINK
GGM_0781	OID01272	OID01222	PRCP_P42785 [OLINK CMET]	SOD1_P00441 [OLINK CMET]	0.196022	0.0384248	2.56788e-06	OLINK
GGM_0009	PGP3	PGP9	The percentage of A2[6]BG1 in total plasma glycans [PGP]	The percentage of A2BG2 in total plasma glycans [PGP]	-0.684826	0.468986	2.22045e-16	PGP
GGM_0015	PGP1	PGP10	The percentage of FA2 in total plasma glycans [PGP]	The percentage of FA2G2 in total plasma glycans [PGP]	-0.618283	0.382273	2.22045e-16	PGP
GGM_0034	PGP9	PGP26	The percentage of A2BG2 in total plasma glycans [PGP]	The percentage of FA3G3S[3,3,3]3 in total plasma glycans [PGP]	-0.505328	0.255356	4.44089e-15	PGP
GGM_0036	PGP1	PGP15	The percentage of FA2 in total plasma glycans [PGP]	The percentage of FA2G2S[6]1 + FA2G2S[3]1 in total plasma glycans [PGP]	-0.501336	0.251338	7.99361e-15	PGP
GGM_0040	PGP3	PGP26	The percentage of A2[6]BG1 in total plasma glycans [PGP]	The percentage of FA3G3S[3,3,3]3 in total plasma glycans [PGP]	-0.489527	0.239636	4.17444e-14	PGP
GGM_0060	PGP1	PGP27	The percentage of FA2 in total plasma glycans [PGP]	The percentage of A3G3S[3,3,6]3 + A3G3S[3,6,6]3 in total plasma glycans [PGP]	-0.440081	0.193671	2.12752e-11	PGP
GGM_0063	PGP1	PGP20	The percentage of FA2 in total plasma glycans [PGP]	The percentage of FA2G2S[3,6]2 + FA2G2S[3,3]2 + FA2G2S[6,6]2 in total plasma glycans [PGP]	-0.434162	0.188497	4.20306e-11	PGP
GGM_0078	PGP8	PGP30	The percentage of A2G2 in total plasma glycans [PGP]	The percentage of A4G4S[3,3,3]3 in total plasma glycans [PGP]	-0.410624	0.168612	5.55167e-10	PGP
GGM_0086	PGP3	PGP32	The percentage of A2[6]BG1 in total plasma glycans [PGP]	The percentage of A4F1G3S[3,3,3]3 + A4F1G3S[3,3,6]3 + A4F1G3S[3,6,6]3 in total plasma glycans [PGP]	-0.40296	0.162377	1.2331e-09	PGP
GGM_0087	PGP24	PGP34	The percentage of A3G3S[3,3,3]3 in total plasma glycans [PGP]	The percentage of A4G4S[3,3,3,6]4 in total plasma glycans [PGP]	-0.40205	0.161644	1.35394e-09	PGP
GGM_0089	PGP4	PGP27	The percentage of FA2[6]G1 in total plasma glycans [PGP]	The percentage of A3G3S[3,3,6]3 + A3G3S[3,6,6]3 in total plasma glycans [PGP]	-0.400746	0.160597	1.54707e-09	PGP
GGM_0090	PGP10	PGP27	The percentage of FA2G2 in total plasma glycans [PGP]	The percentage of A3G3S[3,3,6]3 + A3G3S[3,6,6]3 in total plasma glycans [PGP]	-0.399003	0.159203	1.84736e-09	PGP
GGM_0092	PGP9	PGP32	The percentage of A2BG2 in total plasma glycans [PGP]	The percentage of A4F1G3S[3,3,3]3 + A4F1G3S[3,3,6]3 + A4F1G3S[3,6,6]3 in total plasma glycans [PGP]	-0.398725	0.158981	1.9002e-09	PGP
GGM_0100	PGP20	PGP27	The percentage of FA2G2S[3,6]2 + FA2G2S[3,3]2 + FA2G2S[6,6]2 in total plasma glycans [PGP]	The percentage of A3G3S[3,3,6]3 + A3G3S[3,6,6]3 in total plasma glycans [PGP]	-0.3907	0.152647	4.24083e-09	PGP
GGM_0110	PGP25	PGP36	The percentage of A3G3S[3,3,6]3 in total plasma glycans [PGP]	The percentage of A4F1G4S[3,3,3,6]4 in total plasma glycans [PGP]	-0.375737	0.141178	1.79104e-08	PGP
GGM_0121	PGP4	PGP20	The percentage of FA2[6]G1 in total plasma glycans [PGP]	The percentage of FA2G2S[3,6]2 + FA2G2S[3,3]2 + FA2G2S[6,6]2 in total plasma glycans [PGP]	-0.36447	0.132838	5.05542e-08	PGP
GGM_0129	PGP8	PGP29	The percentage of A2G2 in total plasma glycans [PGP]	The percentage of A3F1G3S[3,3,3]3 + A3F1G3S[3,3,6]3in total plasma glycans [PGP]	-0.36301	0.131776	5.76625e-08	PGP
GGM_0131	PGP6	PGP8	The percentage of FA2[6]BG1 in total plasma glycans [PGP]	The percentage of A2G2 in total plasma glycans [PGP]	-0.360878	0.130233	6.97943e-08	PGP
GGM_0132	PGP30	PGP33	The percentage of A4G4S[3,3,3]3 in total plasma glycans [PGP]	The percentage of A4G4S[3,3,3,3]4 in total plasma glycans [PGP]	-0.360875	0.130231	6.98139e-08	PGP
GGM_0139	PGP5	PGP21	The percentage of FA2[3]G1 in total plasma glycans [PGP]	The percentage of FA2BG2S[3,6]2 + FA2BG2S[6,6]2 + FA2BG2S[3,3]2 in total plasma glycans [PGP]	-0.351541	0.123581	1.58489e-07	PGP
GGM_0143	PGP10	PGP20	The percentage of FA2G2 in total plasma glycans [PGP]	The percentage of FA2G2S[3,6]2 + FA2G2S[3,3]2 + FA2G2S[6,6]2 in total plasma glycans [PGP]	-0.348304	0.121316	2.09316e-07	PGP
GGM_0146	PGP12	PGP13	The percentage of A2[3]BG1S[3]1 + A2[3]BG1S[6]1 in total plasma glycans [PGP]	The percentage of FA2[3]G1S[3]1 + FA2[3]G1S[6]1 in total plasma glycans [PGP]	-0.346994	0.120405	2.34053e-07	PGP
GGM_0147	PGP7	PGP8	The percentage of M6 D3 in total plasma glycans [PGP]	The percentage of A2G2 in total plasma glycans [PGP]	-0.34698	0.120395	2.34338e-07	PGP
GGM_0148	PGP26	PGP32	The percentage of FA3G3S[3,3,3]3 in total plasma glycans [PGP]	The percentage of A4F1G3S[3,3,3]3 + A4F1G3S[3,3,6]3 + A4F1G3S[3,6,6]3 in total plasma glycans [PGP]	-0.346975	0.120392	2.34423e-07	PGP
GGM_0152	PGP5	PGP16	The percentage of FA2[3]G1 in total plasma glycans [PGP]	The percentage of FA2BG2S[3]1 + FA2BG2S[3]1 in total plasma glycans [PGP]	-0.343683	0.118118	3.09706e-07	PGP
GGM_0163	PGP2	PGP21	The percentage of M5 + FA2B in total plasma glycans [PGP]	The percentage of FA2BG2S[3,6]2 + FA2BG2S[6,6]2 + FA2BG2S[3,3]2 in total plasma glycans [PGP]	-0.336303	0.1131	5.71505e-07	PGP
GGM_0164	PGP22	PGP29	The percentage of A3G3S[3,6]2 in total plasma glycans [PGP]	The percentage of A3F1G3S[3,3,3]3 + A3F1G3S[3,3,6]3in total plasma glycans [PGP]	-0.336147	0.112995	5.78853e-07	PGP
GGM_0167	PGP24	PGP28	The percentage of A3G3S[3,3,3]3 in total plasma glycans [PGP]	The percentage of FA3G3S[3,3,6]3 + FA3G3S[3,6,6]3 in total plasma glycans [PGP]	-0.333637	0.111314	7.10338e-07	PGP
GGM_0169	PGP32	PGP35	The percentage of A4F1G3S[3,3,3]3 + A4F1G3S[3,3,6]3 + A4F1G3S[3,6,6]3 in total plasma glycans [PGP]	The percentage of A4G4S[3,6,6,6]4 in total plasma glycans [PGP]	-0.33262	0.110636	7.71353e-07	PGP
GGM_0173	PGP13	PGP35	The percentage of FA2[3]G1S[3]1 + FA2[3]G1S[6]1 in total plasma glycans [PGP]	The percentage of A4G4S[3,6,6,6]4 in total plasma glycans [PGP]	-0.331162	0.109668	8.67686e-07	PGP
GGM_0175	PGP16	PGP18	The percentage of FA2BG2S[3]1 + FA2BG2S[3]1 in total plasma glycans [PGP]	The percentage of M9 in total plasma glycans [PGP]	-0.329621	0.10865	9.81898e-07	PGP
GGM_0178	PGP12	PGP35	The percentage of A2[3]BG1S[3]1 + A2[3]BG1S[6]1 in total plasma glycans [PGP]	The percentage of A4G4S[3,6,6,6]4 in total plasma glycans [PGP]	-0.328513	0.107921	1.07274e-06	PGP
GGM_0180	PGP28	PGP34	The percentage of FA3G3S[3,3,6]3 + FA3G3S[3,6,6]3 in total plasma glycans [PGP]	The percentage of A4G4S[3,3,3,6]4 in total plasma glycans [PGP]	-0.326522	0.106617	1.25656e-06	PGP
GGM_0184	PGP10	PGP21	The percentage of FA2G2 in total plasma glycans [PGP]	The percentage of FA2BG2S[3,6]2 + FA2BG2S[6,6]2 + FA2BG2S[3,3]2 in total plasma glycans [PGP]	-0.325058	0.105663	1.41055e-06	PGP
GGM_0185	PGP5	PGP29	The percentage of FA2[3]G1 in total plasma glycans [PGP]	The percentage of A3F1G3S[3,3,3]3 + A3F1G3S[3,3,6]3in total plasma glycans [PGP]	-0.324179	0.105092	1.5115e-06	PGP
GGM_0188	PGP21	PGP30	The percentage of FA2BG2S[3,6]2 + FA2BG2S[6,6]2 + FA2BG2S[3,3]2 in total plasma glycans [PGP]	The percentage of A4G4S[3,3,3]3 in total plasma glycans [PGP]	-0.323007	0.104334	1.65677e-06	PGP
GGM_0193	PGP8	PGP13	The percentage of A2G2 in total plasma glycans [PGP]	The percentage of FA2[3]G1S[3]1 + FA2[3]G1S[6]1 in total plasma glycans [PGP]	-0.320315	0.102602	2.04275e-06	PGP
GGM_0202	PGP6	PGP16	The percentage of FA2[6]BG1 in total plasma glycans [PGP]	The percentage of FA2BG2S[3]1 + FA2BG2S[3]1 in total plasma glycans [PGP]	-0.317512	0.100814	2.53513e-06	PGP
GGM_0222	PGP7	PGP21	The percentage of M6 D3 in total plasma glycans [PGP]	The percentage of FA2BG2S[3,6]2 + FA2BG2S[6,6]2 + FA2BG2S[3,3]2 in total plasma glycans [PGP]	-0.305653	0.093424	6.17112e-06	PGP
GGM_0223	PGP21	PGP22	The percentage of FA2BG2S[3,6]2 + FA2BG2S[6,6]2 + FA2BG2S[3,3]2 in total plasma glycans [PGP]	The percentage of A3G3S[3,6]2 in total plasma glycans [PGP]	-0.305337	0.0932307	6.31602e-06	PGP
GGM_0239	PGP2	PGP10	The percentage of M5 + FA2B in total plasma glycans [PGP]	The percentage of FA2G2 in total plasma glycans [PGP]	-0.30039	0.0902344	9.04764e-06	PGP
GGM_0242	PGP6	PGP29	The percentage of FA2[6]BG1 in total plasma glycans [PGP]	The percentage of A3F1G3S[3,3,3]3 + A3F1G3S[3,3,6]3in total plasma glycans [PGP]	-0.300159	0.0900957	9.19926e-06	PGP
GGM_0260	PGP15	PGP27	The percentage of FA2G2S[6]1 + FA2G2S[3]1 in total plasma glycans [PGP]	The percentage of A3G3S[3,3,6]3 + A3G3S[3,6,6]3 in total plasma glycans [PGP]	-0.294578	0.0867763	1.36874e-05	PGP
GGM_0275	PGP28	PGP30	The percentage of FA3G3S[3,3,6]3 + FA3G3S[3,6,6]3 in total plasma glycans [PGP]	The percentage of A4G4S[3,3,3]3 in total plasma glycans [PGP]	-0.289541	0.083834	1.94541e-05	PGP
GGM_0286	PGP13	PGP36	The percentage of FA2[3]G1S[3]1 + FA2[3]G1S[6]1 in total plasma glycans [PGP]	The percentage of A4F1G4S[3,3,3,6]4 in total plasma glycans [PGP]	-0.286969	0.082351	2.32206e-05	PGP
GGM_0292	PGP5	PGP30	The percentage of FA2[3]G1 in total plasma glycans [PGP]	The percentage of A4G4S[3,3,3]3 in total plasma glycans [PGP]	-0.285146	0.0813082	2.62956e-05	PGP
GGM_0294	PGP24	PGP35	The percentage of A3G3S[3,3,3]3 in total plasma glycans [PGP]	The percentage of A4G4S[3,6,6,6]4 in total plasma glycans [PGP]	-0.283857	0.0805746	2.86988e-05	PGP
GGM_0298	PGP28	PGP33	The percentage of FA3G3S[3,3,6]3 + FA3G3S[3,6,6]3 in total plasma glycans [PGP]	The percentage of A4G4S[3,3,3,3]4 in total plasma glycans [PGP]	-0.283227	0.0802177	2.9946e-05	PGP
GGM_0301	PGP13	PGP18	The percentage of FA2[3]G1S[3]1 + FA2[3]G1S[6]1 in total plasma glycans [PGP]	The percentage of M9 in total plasma glycans [PGP]	-0.282423	0.079763	3.16132e-05	PGP
GGM_0307	PGP13	PGP24	The percentage of FA2[3]G1S[3]1 + FA2[3]G1S[6]1 in total plasma glycans [PGP]	The percentage of A3G3S[3,3,3]3 in total plasma glycans [PGP]	-0.279977	0.0783874	3.7241e-05	PGP
GGM_0311	PGP11	PGP13	The percentage of FA2BG2 in total plasma glycans [PGP]	The percentage of FA2[3]G1S[3]1 + FA2[3]G1S[6]1 in total plasma glycans [PGP]	-0.278346	0.0774766	4.15055e-05	PGP
GGM_0316	PGP11	PGP35	The percentage of FA2BG2 in total plasma glycans [PGP]	The percentage of A4G4S[3,6,6,6]4 in total plasma glycans [PGP]	-0.277279	0.0768838	4.45392e-05	PGP
GGM_0317	PGP18	PGP35	The percentage of M9 in total plasma glycans [PGP]	The percentage of A4G4S[3,6,6,6]4 in total plasma glycans [PGP]	-0.277147	0.0768104	4.49297e-05	PGP
GGM_0318	PGP1	PGP17	The percentage of FA2 in total plasma glycans [PGP]	The percentage of A2G2S[3,6]2 + A2G2S[3,3]2 in total plasma glycans [PGP]	-0.277039	0.0767506	4.52508e-05	PGP
GGM_0319	PGP8	PGP28	The percentage of A2G2 in total plasma glycans [PGP]	The percentage of FA3G3S[3,3,6]3 + FA3G3S[3,6,6]3 in total plasma glycans [PGP]	-0.27634	0.0763635	4.73832e-05	PGP
GGM_0329	PGP21	PGP29	The percentage of FA2BG2S[3,6]2 + FA2BG2S[6,6]2 + FA2BG2S[3,3]2 in total plasma glycans [PGP]	The percentage of A3F1G3S[3,3,3]3 + A3F1G3S[3,3,6]3in total plasma glycans [PGP]	-0.272849	0.0744467	5.95124e-05	PGP
GGM_0334	PGP32	PGP33	The percentage of A4F1G3S[3,3,3]3 + A4F1G3S[3,3,6]3 + A4F1G3S[3,6,6]3 in total plasma glycans [PGP]	The percentage of A4G4S[3,3,3,3]4 in total plasma glycans [PGP]	-0.271322	0.0736157	6.56894e-05	PGP
GGM_0335	PGP4	PGP17	The percentage of FA2[6]G1 in total plasma glycans [PGP]	The percentage of A2G2S[3,6]2 + A2G2S[3,3]2 in total plasma glycans [PGP]	-0.271292	0.0735993	6.58179e-05	PGP
GGM_0341	PGP17	PGP21	The percentage of A2G2S[3,6]2 + A2G2S[3,3]2 in total plasma glycans [PGP]	The percentage of FA2BG2S[3,6]2 + FA2BG2S[6,6]2 + FA2BG2S[3,3]2 in total plasma glycans [PGP]	-0.268813	0.0722607	7.71609e-05	PGP
GGM_0119	PM18281	PM1515	2-hydroxyhippurate (salicylurate) [plasma]	salicylate [plasma]	0.364921	0.133167	2.22045e-16	PM
GGM_0125	PM41353	PM42299	X-18249 [plasma]	X-18914 [plasma]	0.36376	0.132322	2.22045e-16	PM
GGM_0140	PM37913	PM39800	X-15664 [plasma]	X-17137 [plasma]	0.350841	0.12309	2.22045e-16	PM
GGM_0162	PM22114	PM37097	indoleacrylate [plasma]	tryptophan betaine [plasma]	0.337636	0.113998	2.22045e-16	PM
GGM_0170	PM36095	PM40787	thymol sulfate [plasma]	X-17690 [plasma]	0.33176	0.110065	2.22045e-16	PM
GGM_0172	PM37629	PM37732	X-15382 [plasma]	X-15484 [plasma]	0.331327	0.109778	2.22045e-16	PM
GGM_0190	PM527	PM11438	lactate [plasma]	phosphate [plasma]	-0.320938	0.103001	2.22045e-16	PM
GGM_0195	PM15677	PM35730	3-methylhistidine [plasma]	X-13835 [plasma]	0.319644	0.102173	2.22045e-16	PM
GGM_0214	PM32808	PM42548	X-11491 [plasma]	X-19141 [plasma]	0.311379	0.0969568	2.22045e-16	PM
GGM_0220	PM32549	PM32786	X-02269 [plasma]	X-11469 [plasma]	0.306859	0.0941626	2.22045e-16	PM
GGM_0247	PM20488	PM527	glucose [plasma]	lactate [plasma]	-0.298737	0.0892439	2.22045e-16	PM
GGM_0283	PM32445	PM34390	3-methylxanthine [plasma]	7-methylxanthine [plasma]	0.287773	0.082813	2.22045e-16	PM
GGM_0285	PM34344	PM39523	X-12734 [plasma]	X-16940 [plasma]	0.287087	0.0824188	2.22045e-16	PM
GGM_0288	PM27728	PM15365	glycerol 2-phosphate [plasma]	glycerol 3-phosphate (G3P) [plasma]	0.286463	0.0820613	2.22045e-16	PM
GGM_0302	PM37190	PM39812	5alpha-androstan-3beta,17beta-diol disulfate [plasma]	X-17148 [plasma]	0.28235	0.0797216	2.22045e-16	PM
GGM_0305	PM32198	PM15500	acetylcarnitine [plasma]	carnitine [plasma]	0.281683	0.079345	2.22045e-16	PM
GGM_0308	PM31591	PM33973	androsterone sulfate [plasma]	epiandrosterone sulfate [plasma]	0.279537	0.0781411	2.22045e-16	PM
GGM_0314	PM35631	PM35687	1-palmitoylglycerophosphoethanolamine [plasma]	2-oleoylglycerophosphoethanolamine* [plasma]	0.277434	0.0769697	2.22045e-16	PM
GGM_0331	PM33964	PM32836	HWESASLLR [plasma]	HWESASXX* [plasma]	0.271758	0.0738524	2.22045e-16	PM
GGM_0343	PM32769	PM33653	X-11452 [plasma]	X-12231 [plasma]	0.268087	0.0718709	2.22045e-16	PM
GGM_0344	PM33838	PM35537	X-12410 [plasma]	X-13727 [plasma]	0.267964	0.0718049	2.22045e-16	PM
GGM_0345	PM32854	PM32857	X-11537 [plasma]	X-11540 [plasma]	0.267708	0.0716674	2.22045e-16	PM
GGM_0346	PM40595	PM40596	X-17653 [plasma]	X-17654 [plasma]	0.26708	0.0713316	2.22045e-16	PM
GGM_0353	PM27672	PM33833	3-indoxyl sulfate [plasma]	X-12405 [plasma]	0.265927	0.0707169	2.22045e-16	PM
GGM_0359	PM33910	PM34539	X-12465 [plasma]	X-12855 [plasma]	0.26493	0.0701879	2.22045e-16	PM
GGM_0368	PM18476	PM18497	glycocholate [plasma]	taurocholate [plasma]	0.262108	0.0687005	2.22045e-16	PM
GGM_0387	PM39515	PM42115	X-16932 [plasma]	X-18752 [plasma]	0.257534	0.066324	2.22045e-16	PM
GGM_0405	PM20488	PM11438	glucose [plasma]	phosphate [plasma]	-0.252312	0.0636614	2.22045e-16	PM
GGM_0419	PM35766	PM35977	X-13871 [plasma]	X-14056 [plasma]	0.250099	0.0625493	2.22045e-16	PM
GGM_0422	PM32746	PM42913	X-11429 [plasma]	X-19437 [plasma]	0.249811	0.0624058	2.22045e-16	PM
GGM_0428	PM34527	PM40134	X-12844 [plasma]	X-17336 [plasma]	0.247551	0.0612815	2.22045e-16	PM
GGM_0434	PM33403	PM34265	X-12051 [plasma]	X-12660 [plasma]	0.246642	0.0608322	2.22045e-16	PM
GGM_0450	PM33941	PM33936	decanoylcarnitine [plasma]	octanoylcarnitine [plasma]	0.242177	0.0586498	2.22045e-16	PM
GGM_0451	PM40154	PM40782	X-17347 [plasma]	X-17685 [plasma]	0.242079	0.0586022	2.22045e-16	PM
GGM_0460	PM34344	PM40782	X-12734 [plasma]	X-17685 [plasma]	0.239943	0.0575728	2.22045e-16	PM
GGM_0485	PM36746	PM33937	2-hydroxy-3-methylvalerate [plasma]	alpha-hydroxyisovalerate [plasma]	0.234791	0.055127	2.22045e-16	PM
GGM_0490	PM39600	PM33658	3-hydroxyhippurate [plasma]	X-12236 [plasma]	0.233832	0.0546773	2.22045e-16	PM
GGM_0495	PM31787	PM32549	3-carboxy-4-methyl-5-propyl-2-furanpropanoate (CMPF) [plasma]	X-02269 [plasma]	0.232759	0.0541767	2.22045e-16	PM
GGM_0498	PM2342	PM32717	serotonin (5HT) [plasma]	X-11400 [plasma]	0.232251	0.0539405	2.22045e-16	PM
GGM_0499	PM33192	PM33194	X-11847 [plasma]	X-11849 [plasma]	0.231882	0.0537695	2.22045e-16	PM
GGM_0516	PM33190	PM33194	X-11845 [plasma]	X-11849 [plasma]	0.229023	0.0524514	2.22045e-16	PM
GGM_0519	PM31787	PM32786	3-carboxy-4-methyl-5-propyl-2-furanpropanoate (CMPF) [plasma]	X-11469 [plasma]	0.228865	0.052379	2.22045e-16	PM
GGM_0527	PM32619	PM38170	pregn steroid monosulfate* [plasma]	pregnenolone sulfate [plasma]	0.227686	0.0518407	2.22045e-16	PM
GGM_0534	PM32689	PM33225	X-11372 [plasma]	X-11880 [plasma]	0.226126	0.0511329	2.22045e-16	PM
GGM_0536	PM42493	PM36103	4-methylcatechol sulfate [plasma]	p-cresol sulfate [plasma]	0.225698	0.0509397	2.22045e-16	PM
GGM_0541	PM1642	PM32492	caprate (10:0) [plasma]	caprylate (8:0) [plasma]	0.224894	0.0505772	2.22045e-16	PM
GGM_0570	PM1712	PM1769	cortisol [plasma]	cortisone [plasma]	0.22258	0.0495418	2.22045e-16	PM
GGM_0572	PM34404	PM569	1,3,7-trimethylurate [plasma]	caffeine [plasma]	0.222495	0.0495041	2.22045e-16	PM
GGM_0576	PM22053	PM22001	3-hydroxydecanoate [plasma]	3-hydroxyoctanoate [plasma]	0.221951	0.0492623	2.22045e-16	PM
GGM_0577	PM35675	PM17945	2-hydroxypalmitate [plasma]	2-hydroxystearate [plasma]	0.221914	0.0492459	2.22045e-16	PM
GGM_0582	PM15676	PM22116	3-methyl-2-oxovalerate [plasma]	4-methyl-2-oxopentanoate [plasma]	0.221227	0.0489415	2.22045e-16	PM
GGM_0588	PM33961	PM35255	1-stearoylglycerophosphocholine [plasma]	2-stearoylglycerophosphocholine* [plasma]	0.220164	0.048472	2.22045e-16	PM
GGM_0590	PM40469	PM33510	N1-Methyl-2-pyridone-5-carboxamide [plasma]	X-12095 [plasma]	0.220133	0.0484586	2.22045e-16	PM
GGM_0598	PM1572	PM27738	glycerate [plasma]	threonate [plasma]	0.219207	0.0480517	2.22045e-16	PM
GGM_0604	PM33192	PM33203	X-11847 [plasma]	X-11858 [plasma]	0.218475	0.0477311	2.22045e-16	PM
GGM_0611	PM37917	PM41243	X-15668 [plasma]	X-18140 [plasma]	0.217378	0.0472531	2.22045e-16	PM
GGM_0615	PM18494	PM18497	taurochenodeoxycholate [plasma]	taurocholate [plasma]	0.21675	0.0469806	2.22045e-16	PM
GGM_0627	PM32497	PM40135	10-undecenoate (11:1n1) [plasma]	X-17337 [plasma]	0.215645	0.046503	2.22045e-16	PM
GGM_0634	PM33935	PM33653	piperine [plasma]	X-12231 [plasma]	0.214732	0.0461099	2.22045e-16	PM
GGM_0641	PM40569	PM40570	X-17628 [plasma]	X-17629 [plasma]	0.21402	0.0458046	2.22045e-16	PM
GGM_0646	PM33190	PM40598	X-11845 [plasma]	X-17656 [plasma]	0.21366	0.0456507	2.22045e-16	PM
GGM_0654	PM34530	PM40787	X-12847 [plasma]	X-17690 [plasma]	0.212141	0.045004	2.22045e-16	PM
GGM_0657	PM33935	PM32769	piperine [plasma]	X-11452 [plasma]	0.21185	0.0448804	2.22045e-16	PM
GGM_0658	PM32620	PM36850	glycolithocholate sulfate* [plasma]	taurolithocholate 3-sulfate [plasma]	0.211747	0.0448366	2.22045e-16	PM
GGM_0659	PM35628	PM35631	1-oleoylglycerophosphoethanolamine [plasma]	1-palmitoylglycerophosphoethanolamine [plasma]	0.21165	0.0447959	2.22045e-16	PM
GGM_0660	PM35159	PM2730	cysteine-glutathione disulfide [plasma]	gamma-glutamylglutamine [plasma]	0.211638	0.0447907	2.22045e-16	PM
GGM_0666	PM18392	PM35538	theobromine [plasma]	X-13728 [plasma]	0.210852	0.0444586	2.22045e-16	PM
GGM_0668	PM32518	PM33403	X-11204 [plasma]	X-12051 [plasma]	0.210758	0.0444191	2.22045e-16	PM
GGM_0672	PM32839	PM32847	X-11522 [plasma]	X-11530 [plasma]	0.210117	0.044149	2.22045e-16	PM
GGM_0676	PM35186	PM32635	1-arachidonoylglycerophosphoethanolamine* [plasma]	1-linoleoylglycerophosphoethanolamine* [plasma]	0.209562	0.0439164	2.22045e-16	PM
GGM_0687	PM32346	PM39379	glycochenodeoxycholate [plasma]	glycoursodeoxycholate [plasma]	0.208398	0.0434296	2.22045e-16	PM
GGM_0695	PM34040	PM34524	X-12510 [plasma]	X-12511 [plasma]	0.207106	0.042893	2.22045e-16	PM
GGM_0719	PM32599	PM32807	glycocholenate sulfate* [plasma]	taurocholenate sulfate* [plasma]	0.204026	0.0416268	2.22045e-16	PM
GGM_0730	PM33935	PM32735	piperine [plasma]	X-01911 [plasma]	0.202041	0.0408203	2.22045e-16	PM
GGM_0752	PM42494	PM33390	3-methyl catechol sulfate 1 [plasma]	X-12039 [plasma]	0.20009	0.0400359	2.22045e-16	PM
GGM_0754	PM33203	PM40598	X-11858 [plasma]	X-17656 [plasma]	0.199558	0.0398233	2.22045e-16	PM
GGM_0758	PM18254	PM18394	paraxanthine [plasma]	theophylline [plasma]	0.199401	0.0397607	2.22045e-16	PM
GGM_0767	PM32562	PM32757	pregnen-diol disulfate* [plasma]	X-11440 [plasma]	0.1978	0.0391248	2.22045e-16	PM
GGM_0785	PM32761	PM32787	X-11444 [plasma]	X-11470 [plasma]	0.195762	0.0383226	2.22045e-16	PM
GGM_0796	PM32425	PM41833	dehydroisoandrosterone sulfate (DHEA-S) [plasma]	X-18601 [plasma]	0.194268	0.0377399	2.22045e-16	PM
GGM_0798	PM32388	PM1645	dodecanedioate [plasma]	laurate (12:0) [plasma]	0.194231	0.0377257	2.22045e-16	PM
GGM_0800	PM1642	PM1645	caprate (10:0) [plasma]	laurate (12:0) [plasma]	0.193988	0.0376312	2.22045e-16	PM
GGM_0801	PM35431	PM34407	2-methylbutyrylcarnitine (C5) [plasma]	isovalerylcarnitine [plasma]	0.193923	0.0376062	2.22045e-16	PM
GGM_0810	PM39523	PM40782	X-16940 [plasma]	X-17685 [plasma]	0.192848	0.0371903	2.22045e-16	PM
GGM_0816	PM34400	PM18394	1,7-dimethylurate [plasma]	theophylline [plasma]	0.192591	0.0370912	2.22045e-16	PM
GGM_0831	PM39523	PM40154	X-16940 [plasma]	X-17347 [plasma]	0.190689	0.0363621	2.22045e-16	PM
GGM_0844	PM1638	PM2132	arginine [plasma]	citrulline [plasma]	0.189665	0.0359729	2.22045e-16	PM
GGM_0855	PM33190	PM33192	X-11845 [plasma]	X-11847 [plasma]	0.188423	0.0355032	2.22045e-16	PM
GGM_0861	PM569	PM18394	caffeine [plasma]	theophylline [plasma]	0.188018	0.0353508	2.22045e-16	PM
GGM_0864	PM18368	PM37622	cys-gly, oxidized [plasma]	X-15375 [plasma]	0.187603	0.0351948	2.22045e-16	PM
GGM_0882	PM34533	PM36585	X-12850 [plasma]	X-14658 [plasma]	0.18574	0.0344993	2.22045e-16	PM
GGM_0884	PM36095	PM34530	thymol sulfate [plasma]	X-12847 [plasma]	0.18554	0.0344252	2.22045e-16	PM
GGM_0892	PM32761	PM34527	X-11444 [plasma]	X-12844 [plasma]	0.184284	0.0339607	2.22045e-16	PM
GGM_0907	PM32586	PM27716	bilirubin (E,E)* [plasma]	bilirubin (Z,Z) [plasma]	0.182732	0.0333912	2.22045e-16	PM
GGM_0914	PM37913	PM39521	X-15664 [plasma]	X-16938 [plasma]	0.182161	0.0331824	2.22045e-16	PM
GGM_0922	PM34317	PM35331	X-12707 [plasma]	X-13553 [plasma]	0.181302	0.0328704	2.22045e-16	PM
GGM_0939	PM32758	PM32759	X-11441 [plasma]	X-11442 [plasma]	0.179195	0.0321108	2.22045e-16	PM
GGM_0944	PM34400	PM18254	1,7-dimethylurate [plasma]	paraxanthine [plasma]	0.178457	0.0318469	4.44089e-16	PM
GGM_0947	PM22036	PM34040	2-hydroxyoctanoate [plasma]	X-12510 [plasma]	0.177932	0.0316598	4.44089e-16	PM
GGM_0948	PM32634	PM34912	X-11317 [plasma]	X-13215 [plasma]	0.177885	0.031643	4.44089e-16	PM
GGM_0951	PM32635	PM36593	1-linoleoylglycerophosphoethanolamine* [plasma]	2-linoleoylglycerophosphoethanolamine* [plasma]	0.177323	0.0314435	4.44089e-16	PM
GGM_0953	PM32795	PM36966	X-11478 [plasma]	X-14939 [plasma]	0.17697	0.0313183	6.66134e-16	PM
GGM_0954	PM37427	PM27738	erythrulose [plasma]	threonate [plasma]	0.17694	0.0313076	6.66134e-16	PM
GGM_0974	PM32338	PM27710	glycine [plasma]	N-acetylglycine [plasma]	0.174851	0.0305729	1.33227e-15	PM
GGM_0985	PM30460	PM40264	1-methylhistidine [plasma]	3-phosphoglycerate [plasma]	0.173713	0.0301762	2.22045e-15	PM
GGM_0986	PM22036	PM34524	2-hydroxyoctanoate [plasma]	X-12511 [plasma]	0.173588	0.0301328	2.22045e-15	PM
GGM_0988	PM32625	PM40596	X-11308 [plasma]	X-17654 [plasma]	0.173355	0.030052	2.44249e-15	PM
GGM_0989	PM15749	PM38637	3-phenylpropionate (hydrocinnamate) [plasma]	cinnamoylglycine [plasma]	0.173309	0.0300359	2.44249e-15	PM
GGM_0991	PM32578	PM39802	X-11261 [plasma]	X-17138 [plasma]	0.172993	0.0299268	2.66453e-15	PM
GGM_0993	PM33390	PM33652	X-12039 [plasma]	X-12230 [plasma]	0.172444	0.0297369	3.55271e-15	PM
GGM_0998	PM1712	PM34527	cortisol [plasma]	X-12844 [plasma]	0.171807	0.0295177	4.44089e-15	PM
GGM_0999	PM34214	PM39962	1-arachidonoylglycerophosphoinositol* [plasma]	X-17254 [plasma]	-0.17179	0.0295118	4.44089e-15	PM
GGM_1000	PM27718	PM32672	creatine [plasma]	pyroglutamine* [plasma]	-0.171714	0.0294858	4.44089e-15	PM
GGM_1007	PM42489	PM42298	2-hydroxydecanoic acid [plasma]	X-18913 [plasma]	0.171261	0.0293303	5.32907e-15	PM
GGM_1011	PM35631	PM35688	1-palmitoylglycerophosphoethanolamine [plasma]	2-palmitoylglycerophosphoethanolamine* [plasma]	0.170878	0.0291994	6.21725e-15	PM
GGM_1027	PM39515	PM39800	X-16932 [plasma]	X-17137 [plasma]	0.169358	0.0286823	1.06581e-14	PM
GGM_1028	PM32625	PM32695	X-11308 [plasma]	X-11378 [plasma]	0.169344	0.0286774	1.06581e-14	PM
GGM_1034	PM1494	PM59	5-oxoproline [plasma]	histidine [plasma]	0.168905	0.0285288	1.24345e-14	PM
GGM_1035	PM32620	PM35187	glycolithocholate sulfate* [plasma]	X-13429 [plasma]	0.168878	0.0285199	1.26565e-14	PM
GGM_1037	PM32346	PM18477	glycochenodeoxycholate [plasma]	glycodeoxycholate [plasma]	0.168654	0.0284441	1.37668e-14	PM
GGM_1040	PM32846	PM35187	X-11529 [plasma]	X-13429 [plasma]	0.168566	0.0284144	1.42109e-14	PM
GGM_1041	PM35127	PM32319	pro-hydroxy-pro [plasma]	trans-4-hydroxyproline [plasma]	0.168514	0.0283971	1.44329e-14	PM
GGM_1043	PM33190	PM33203	X-11845 [plasma]	X-11858 [plasma]	0.168234	0.0283027	1.59872e-14	PM
GGM_1050	PM32802	PM33653	X-11485 [plasma]	X-12231 [plasma]	0.167721	0.0281304	1.90958e-14	PM
GGM_1061	PM32497	PM32755	10-undecenoate (11:1n1) [plasma]	X-11438 [plasma]	0.166392	0.0276863	3.08642e-14	PM
GGM_1062	PM32635	PM35688	1-linoleoylglycerophosphoethanolamine* [plasma]	2-palmitoylglycerophosphoethanolamine* [plasma]	0.166318	0.0276618	3.17524e-14	PM
GGM_1063	PM18335	PM33390	quinate [plasma]	X-12039 [plasma]	0.1663	0.0276558	3.19744e-14	PM
GGM_1064	PM39600	PM35527	3-hydroxyhippurate [plasma]	4-hydroxyhippurate [plasma]	0.166264	0.0276439	3.24185e-14	PM
GGM_1073	PM36098	PM39855	4-vinylphenol sulfate [plasma]	X-17185 [plasma]	0.16539	0.0273538	4.41869e-14	PM
GGM_1074	PM40597	PM40598	X-17655 [plasma]	X-17656 [plasma]	0.165381	0.0273509	4.44089e-14	PM
GGM_1089	PM32855	PM42139	X-11538 [plasma]	X-18774 [plasma]	0.16434	0.0270076	6.39489e-14	PM
GGM_1096	PM32328	PM33936	hexanoylcarnitine [plasma]	octanoylcarnitine [plasma]	0.163813	0.0268347	7.70495e-14	PM
GGM_1109	PM40134	PM40165	X-17336 [plasma]	X-17357 [plasma]	0.16247	0.0263965	1.23457e-13	PM
GGM_1110	PM37203	PM32792	4-androsten-3beta,17beta-diol disulfate 2* [plasma]	andro steroid monosulfate 2* [plasma]	0.162442	0.0263874	1.24567e-13	PM
GGM_1113	PM36103	PM35126	p-cresol sulfate [plasma]	phenylacetylglutamine [plasma]	0.16224	0.0263217	1.33671e-13	PM
GGM_1115	PM35186	PM34244	1-arachidonoylglycerophosphoethanolamine* [plasma]	X-12644 [plasma]	0.162198	0.0263081	1.35669e-13	PM
GGM_1116	PM39800	PM42115	X-17137 [plasma]	X-18752 [plasma]	0.161767	0.0261685	1.57652e-13	PM
GGM_1120	PM32850	PM32867	X-11533 [plasma]	X-11550 [plasma]	0.16139	0.0260467	1.79634e-13	PM
GGM_1130	PM37190	PM33973	5alpha-androstan-3beta,17beta-diol disulfate [plasma]	epiandrosterone sulfate [plasma]	0.160724	0.0258322	2.26041e-13	PM
GGM_1139	PM35678	PM35669	hexadecanedioate [plasma]	tetradecanedioate [plasma]	0.160205	0.0256658	2.7045e-13	PM
GGM_1142	PM33950	PM32390	N-acetylphenylalanine [plasma]	N-acetyltyrosine [plasma]	0.160069	0.0256221	2.83329e-13	PM
GGM_1143	PM33230	PM35819	1-palmitoleoylglycerophosphocholine* [plasma]	2-palmitoleoylglycerophosphocholine* [plasma]	0.160032	0.0256103	2.86882e-13	PM
GGM_1145	PM32346	PM18476	glycochenodeoxycholate [plasma]	glycocholate [plasma]	0.159977	0.0255927	2.92433e-13	PM
GGM_1146	PM32625	PM40595	X-11308 [plasma]	X-17653 [plasma]	0.159907	0.0255701	2.99538e-13	PM
GGM_1147	PM39521	PM39800	X-16938 [plasma]	X-17137 [plasma]	0.159894	0.0255662	3.0087e-13	PM
GGM_1150	PM15500	PM32452	carnitine [plasma]	propionylcarnitine [plasma]	0.159468	0.02543	3.48166e-13	PM
GGM_1157	PM11953	PM35728	1,2-dipalmitoylglycerol [plasma]	1,3-dipalmitoylglycerol [plasma]	0.158821	0.0252241	4.34319e-13	PM
GGM_1158	PM15365	PM12091	glycerol 3-phosphate (G3P) [plasma]	palmitate, methyl ester [plasma]	0.158756	0.0252033	4.44089e-13	PM
GGM_1161	PM32619	PM32562	pregn steroid monosulfate* [plasma]	pregnen-diol disulfate* [plasma]	0.158394	0.0250887	5.02265e-13	PM
GGM_1162	PM37198	PM40708	5alpha-pregnan-3beta,20alpha-diol disulfate [plasma]	pregnanediol-3-glucuronide [plasma]	0.158394	0.0250886	5.02265e-13	PM
GGM_1168	PM27414	PM39511	beta-sitosterol [plasma]	campesterol [plasma]	0.157794	0.0248989	6.15508e-13	PM
GGM_1169	PM32342	PM32717	adenosine 5'-monophosphate (AMP) [plasma]	X-11400 [plasma]	0.157757	0.0248873	6.23279e-13	PM
GGM_1172	PM27738	PM32910	threonate [plasma]	X-11593 [plasma]	0.157631	0.0248475	6.50591e-13	PM
GGM_1174	PM35786	PM39979	X-13891 [plasma]	X-17269 [plasma]	0.157381	0.0247689	7.07878e-13	PM
GGM_1178	PM33422	PM64	gamma-glutamylphenylalanine [plasma]	phenylalanine [plasma]	0.157267	0.0247328	7.35856e-13	PM
GGM_1179	PM35687	PM35688	2-oleoylglycerophosphoethanolamine* [plasma]	2-palmitoylglycerophosphoethanolamine* [plasma]	0.157266	0.0247324	7.35856e-13	PM
GGM_1185	PM32346	PM18494	glycochenodeoxycholate [plasma]	taurochenodeoxycholate [plasma]	0.156937	0.0246292	8.22231e-13	PM
GGM_1187	PM32489	PM1644	caproate (6:0) [plasma]	heptanoate (7:0) [plasma]	0.156857	0.024604	8.44658e-13	PM
GGM_1188	PM15677	PM35838	3-methylhistidine [plasma]	beta-alanine [plasma]	0.15681	0.0245895	8.5798e-13	PM
GGM_1190	PM18477	PM35187	glycodeoxycholate [plasma]	X-13429 [plasma]	0.156517	0.0244976	9.46798e-13	PM
GGM_1194	PM35159	PM1589	cysteine-glutathione disulfide [plasma]	N-acetylmethionine [plasma]	0.15631	0.024433	1.01474e-12	PM
GGM_1196	PM35136	PM35331	5-methyluridine (ribothymidine) [plasma]	X-13553 [plasma]	0.15628	0.0244236	1.02518e-12	PM
GGM_1199	PM37752	PM42298	13-HODE + 9-HODE [plasma]	X-18913 [plasma]	0.155828	0.0242823	1.19282e-12	PM
GGM_1210	PM2137	PM39529	biliverdin [plasma]	X-16946 [plasma]	0.155317	0.0241235	1.41442e-12	PM
GGM_1211	PM37913	PM39515	X-15664 [plasma]	X-16932 [plasma]	0.155307	0.0241202	1.41953e-12	PM
GGM_1213	PM35160	PM22189	oleoylcarnitine [plasma]	palmitoylcarnitine [plasma]	0.155289	0.0241146	1.42797e-12	PM
GGM_1243	PM32769	PM32802	X-11452 [plasma]	X-11485 [plasma]	0.153185	0.0234656	2.86482e-12	PM
GGM_1248	PM34390	PM18392	7-methylxanthine [plasma]	theobromine [plasma]	0.15303	0.0234181	3.01426e-12	PM
GGM_1251	PM32634	PM33389	X-11317 [plasma]	X-12038 [plasma]	0.152563	0.0232755	3.51275e-12	PM
GGM_1252	PM35854	PM15835	threitol [plasma]	xylose [plasma]	0.152242	0.0231776	3.90155e-12	PM
GGM_1253	PM569	PM18254	caffeine [plasma]	paraxanthine [plasma]	0.152165	0.0231542	4.00036e-12	PM
GGM_1256	PM38178	PM33936	cis-4-decenoyl carnitine [plasma]	octanoylcarnitine [plasma]	0.15193	0.0230829	4.31877e-12	PM
GGM_1261	PM34404	PM34400	1,3,7-trimethylurate [plasma]	1,7-dimethylurate [plasma]	0.151653	0.0229985	4.72777e-12	PM
GGM_1262	PM34529	PM40803	X-12846 [plasma]	X-17706 [plasma]	0.151393	0.02292	5.14322e-12	PM
GGM_1271	PM33353	PM33835	X-12007 [plasma]	X-12407 [plasma]	0.150543	0.0226633	6.77281e-12	PM
GGM_1272	PM21047	PM22116	3-methyl-2-oxobutyrate [plasma]	4-methyl-2-oxopentanoate [plasma]	0.150518	0.0226557	6.82787e-12	PM
GGM_1278	PM34389	PM32445	1-methylxanthine [plasma]	3-methylxanthine [plasma]	0.150288	0.0225866	7.35367e-12	PM
GGM_1280	PM18467	PM33969	eicosapentaenoate (EPA; 20:5n3) [plasma]	stearidonate (18:4n3) [plasma]	0.150114	0.022534	7.77955e-12	PM
GGM_1283	PM22842	PM33839	cholate [plasma]	X-12411 [plasma]	0.149882	0.0224646	8.38174e-12	PM
GGM_1284	PM37202	PM41833	4-androsten-3beta,17beta-diol disulfate 1* [plasma]	X-18601 [plasma]	0.149834	0.0224504	8.51008e-12	PM
GGM_1285	PM20699	PM15335	erythritol [plasma]	mannitol [plasma]	0.14981	0.0224429	8.57891e-12	PM
GGM_1288	PM32578	PM36966	X-11261 [plasma]	X-14939 [plasma]	0.149753	0.022426	8.73523e-12	PM
GGM_1289	PM35186	PM32815	1-arachidonoylglycerophosphoethanolamine* [plasma]	2-arachidonoylglycerophosphoethanolamine* [plasma]	0.149674	0.0224024	8.95906e-12	PM
GGM_1304	PM1110	PM37478	arachidonate (20:4n6) [plasma]	docosapentaenoate (n6 DPA; 22:5n6) [plasma]	0.149107	0.0222329	1.07452e-11	PM
GGM_1307	PM34390	PM35538	7-methylxanthine [plasma]	X-13728 [plasma]	0.148925	0.0221786	1.13896e-11	PM
GGM_1319	PM32198	PM32452	acetylcarnitine [plasma]	propionylcarnitine [plasma]	0.147997	0.0219032	1.53015e-11	PM
GGM_1320	PM35628	PM35687	1-oleoylglycerophosphoethanolamine [plasma]	2-oleoylglycerophosphoethanolamine* [plasma]	0.147722	0.0218218	1.66973e-11	PM
GGM_1321	PM32342	PM3127	adenosine 5'-monophosphate (AMP) [plasma]	hypoxanthine [plasma]	0.14768	0.0218094	1.69218e-11	PM
GGM_1322	PM22842	PM32807	cholate [plasma]	taurocholenate sulfate* [plasma]	-0.147581	0.0217802	1.746e-11	PM
GGM_1333	PM32388	PM32398	dodecanedioate [plasma]	sebacate (decanedioate) [plasma]	0.147076	0.0216312	2.04841e-11	PM
GGM_1340	PM34395	PM34389	1-methylurate [plasma]	1-methylxanthine [plasma]	0.146614	0.0214958	2.36859e-11	PM
GGM_1342	PM15749	PM32405	3-phenylpropionate (hydrocinnamate) [plasma]	indolepropionate [plasma]	0.146555	0.0214785	2.41298e-11	PM
GGM_1348	PM37173	PM38170	21-hydroxypregnenolone disulfate [plasma]	pregnenolone sulfate [plasma]	0.146061	0.0213339	2.81743e-11	PM
GGM_1350	PM22189	PM34409	palmitoylcarnitine [plasma]	stearoylcarnitine [plasma]	0.145959	0.0213041	2.90918e-11	PM
GGM_1358	PM32492	PM1644	caprylate (8:0) [plasma]	heptanoate (7:0) [plasma]	0.144742	0.0209503	4.25091e-11	PM
GGM_1362	PM38296	PM33904	17-methylstearate [plasma]	X-12459 [plasma]	0.144366	0.0208414	4.77744e-11	PM
GGM_1364	PM33968	PM32418	5-dodecenoate (12:1n7) [plasma]	myristoleate (14:1n5) [plasma]	0.144303	0.0208232	4.87155e-11	PM
GGM_1382	PM33957	PM35255	1-heptadecanoylglycerophosphocholine [plasma]	2-stearoylglycerophosphocholine* [plasma]	0.14342	0.0205692	6.3971e-11	PM
GGM_1384	PM34404	PM18394	1,3,7-trimethylurate [plasma]	theophylline [plasma]	0.143331	0.0205437	6.57421e-11	PM
GGM_1392	PM1645	PM1365	laurate (12:0) [plasma]	myristate (14:0) [plasma]	0.142875	0.0204132	7.56186e-11	PM
GGM_1398	PM37431	PM34384	N-methyl proline [plasma]	stachydrine [plasma]	0.142663	0.0203527	8.06799e-11	PM
GGM_1399	PM1561	PM33221	alpha-tocopherol [plasma]	X-11876 [plasma]	0.142596	0.0203337	8.23408e-11	PM
GGM_1404	PM2730	PM53	gamma-glutamylglutamine [plasma]	glutamine [plasma]	0.142301	0.0202495	9.01248e-11	PM
GGM_1420	PM33194	PM33203	X-11849 [plasma]	X-11858 [plasma]	0.141431	0.0200026	1.17436e-10	PM
GGM_1423	PM32489	PM32492	caproate (6:0) [plasma]	caprylate (8:0) [plasma]	0.141274	0.0199584	1.23133e-10	PM
GGM_1425	PM35626	PM35681	1-myristoylglycerophosphocholine [plasma]	2-myristoylglycerophosphocholine* [plasma]	0.141172	0.0199295	1.2701e-10	PM
GGM_1437	PM42494	PM33652	3-methyl catechol sulfate 1 [plasma]	X-12230 [plasma]	0.140487	0.0197365	1.56218e-10	PM
GGM_1438	PM36746	PM22132	2-hydroxy-3-methylvalerate [plasma]	alpha-hydroxyisocaproate [plasma]	0.140428	0.01972	1.59003e-10	PM
GGM_1441	PM15676	PM42914	3-methyl-2-oxovalerate [plasma]	X-19438 [plasma]	0.140306	0.0196856	1.64972e-10	PM
GGM_1448	PM35320	PM15753	catechol sulfate [plasma]	hippurate [plasma]	0.140123	0.0196345	1.74272e-10	PM
GGM_1449	PM21047	PM15676	3-methyl-2-oxobutyrate [plasma]	3-methyl-2-oxovalerate [plasma]	0.140117	0.0196326	1.74623e-10	PM
GGM_1452	PM33633	PM37885	X-12212 [plasma]	X-15636 [plasma]	0.13982	0.0195498	1.90851e-10	PM
GGM_1459	PM32197	PM35136	3-(4-hydroxyphenyl)lactate [plasma]	5-methyluridine (ribothymidine) [plasma]	0.1396	0.0194882	2.03866e-10	PM
GGM_1463	PM1644	PM12035	heptanoate (7:0) [plasma]	pelargonate (9:0) [plasma]	0.13949	0.0194574	2.10719e-10	PM
GGM_1466	PM37190	PM31591	5alpha-androstan-3beta,17beta-diol disulfate [plasma]	androsterone sulfate [plasma]	0.139322	0.0194105	2.2158e-10	PM
GGM_1468	PM32578	PM37734	X-11261 [plasma]	X-15486 [plasma]	0.139243	0.0193887	2.26841e-10	PM
GGM_1472	PM34527	PM40165	X-12844 [plasma]	X-17357 [plasma]	0.138902	0.0192939	2.51104e-10	PM
GGM_1473	PM1561	PM39511	alpha-tocopherol [plasma]	campesterol [plasma]	0.138825	0.0192724	2.56958e-10	PM
GGM_1476	PM32759	PM39517	X-11442 [plasma]	X-16934 [plasma]	0.138796	0.0192644	2.59178e-10	PM
GGM_1477	PM32855	PM39053	X-11538 [plasma]	X-16480 [plasma]	0.138667	0.0192286	2.69326e-10	PM
GGM_1481	PM35678	PM32855	hexadecanedioate [plasma]	X-11538 [plasma]	0.13843	0.0191628	2.88998e-10	PM
GGM_1484	PM32586	PM2137	bilirubin (E,E)* [plasma]	biliverdin [plasma]	0.138418	0.0191594	2.90047e-10	PM
GGM_1491	PM1417	PM37751	kynurenate [plasma]	X-15503 [plasma]	0.138057	0.0190598	3.22739e-10	PM
GGM_1498	PM39592	PM33516	S-methylcysteine [plasma]	X-12101 [plasma]	0.137654	0.0189487	3.63596e-10	PM
GGM_1511	PM35160	PM34409	oleoylcarnitine [plasma]	stearoylcarnitine [plasma]	0.136972	0.0187613	4.44509e-10	PM
GGM_1516	PM39517	PM39529	X-16934 [plasma]	X-16946 [plasma]	0.136794	0.0187126	4.68374e-10	PM
GGM_1520	PM34456	PM18369	gamma-glutamylisoleucine* [plasma]	gamma-glutamylleucine [plasma]	0.136603	0.0186604	4.9531e-10	PM
GGM_1544	PM38768	PM38296	15-methylpalmitate (isobar with 2-methylpalmitate) [plasma]	17-methylstearate [plasma]	0.135668	0.018406	6.50743e-10	PM
GGM_1547	PM42489	PM40267	2-hydroxydecanoic acid [plasma]	X-17438 [plasma]	0.13553	0.0183685	6.77441e-10	PM
GGM_1554	PM32338	PM32315	glycine [plasma]	serine [plasma]	0.135306	0.0183077	7.23041e-10	PM
GGM_1555	PM42494	PM18335	3-methyl catechol sulfate 1 [plasma]	quinate [plasma]	0.135211	0.0182821	7.43171e-10	PM
GGM_1562	PM37202	PM32757	4-androsten-3beta,17beta-diol disulfate 1* [plasma]	X-11440 [plasma]	0.134764	0.0181612	8.46068e-10	PM
GGM_1563	PM40145	PM42154	X-17345 [plasma]	X-18779 [plasma]	-0.134658	0.0181326	8.72414e-10	PM
GGM_1565	PM33959	PM32390	N-acetyltryptophan [plasma]	N-acetyltyrosine [plasma]	0.134634	0.0181262	8.78428e-10	PM
GGM_1566	PM18349	PM22130	indolelactate [plasma]	phenyllactate (PLA) [plasma]	0.134593	0.0181153	8.8876e-10	PM
GGM_1579	PM27716	PM42314	bilirubin (Z,Z) [plasma]	X-18929 [plasma]	0.133888	0.0179259	1.08903e-09	PM
GGM_1580	PM34404	PM18254	1,3,7-trimethylurate [plasma]	paraxanthine [plasma]	0.133755	0.0178905	1.13118e-09	PM
GGM_1582	PM32504	PM18467	docosapentaenoate (n3 DPA; 22:5n3) [plasma]	eicosapentaenoate (EPA; 20:5n3) [plasma]	0.133657	0.0178642	1.1635e-09	PM
GGM_1587	PM32348	PM21044	2-aminobutyrate [plasma]	2-hydroxybutyrate (AHB) [plasma]	0.133508	0.0178243	1.2144e-09	PM
GGM_1594	PM35678	PM36754	hexadecanedioate [plasma]	octadecanedioate [plasma]	0.133237	0.0177522	1.31213e-09	PM
GGM_1597	PM33821	PM35254	1-eicosatrienoylglycerophosphocholine* [plasma]	2-oleoylglycerophosphocholine* [plasma]	0.133082	0.0177107	1.37175e-09	PM
GGM_1601	PM37198	PM32562	5alpha-pregnan-3beta,20alpha-diol disulfate [plasma]	pregnen-diol disulfate* [plasma]	0.13299	0.0176862	1.40827e-09	PM
GGM_1606	PM34419	PM35257	1-linoleoylglycerophosphocholine [plasma]	2-linoleoylglycerophosphocholine* [plasma]	0.132593	0.0175808	1.57685e-09	PM
GGM_1607	PM599	PM40332	pyruvate [plasma]	X-17502 [plasma]	0.13255	0.0175696	1.59598e-09	PM
GGM_1608	PM33652	PM39855	X-12230 [plasma]	X-17185 [plasma]	0.132535	0.0175654	1.60317e-09	PM
GGM_1613	PM33420	PM33221	gamma-tocopherol [plasma]	X-11876 [plasma]	-0.132374	0.0175228	1.67823e-09	PM
GGM_1616	PM20699	PM33477	erythritol [plasma]	erythronate* [plasma]	0.132267	0.0174946	1.72976e-09	PM
GGM_1617	PM33163	PM42549	X-11818 [plasma]	X-19142 [plasma]	0.132214	0.0174807	1.75579e-09	PM
GGM_1619	PM35187	PM36553	X-13429 [plasma]	X-14626 [plasma]	0.132194	0.0174752	1.76605e-09	PM
GGM_1624	PM12035	PM37899	pelargonate (9:0) [plasma]	X-15650 [plasma]	0.132007	0.0174258	1.86231e-09	PM
GGM_1625	PM38178	PM32328	cis-4-decenoyl carnitine [plasma]	hexanoylcarnitine [plasma]	0.131979	0.0174184	1.87712e-09	PM
GGM_1637	PM22842	PM32808	cholate [plasma]	X-11491 [plasma]	0.131444	0.0172774	2.18358e-09	PM
GGM_1641	PM18281	PM37172	2-hydroxyhippurate (salicylurate) [plasma]	bisphenol A monosulfate [plasma]	0.131092	0.017185	2.4112e-09	PM
GGM_1644	PM37734	PM39802	X-15486 [plasma]	X-17138 [plasma]	0.130902	0.0171354	2.54307e-09	PM
GGM_1646	PM32839	PM39517	X-11522 [plasma]	X-16934 [plasma]	0.130863	0.0171251	2.57124e-09	PM
GGM_1652	PM32759	PM32847	X-11442 [plasma]	X-11530 [plasma]	0.130429	0.0170116	2.90413e-09	PM
GGM_1657	PM40332	PM42914	X-17502 [plasma]	X-19438 [plasma]	0.130261	0.0169678	3.04407e-09	PM
GGM_1661	PM18476	PM18477	glycocholate [plasma]	glycodeoxycholate [plasma]	0.12988	0.0168687	3.38563e-09	PM
GGM_1664	PM33228	PM35256	1-arachidonoylglycerophosphocholine* [plasma]	2-arachidonoylglycerophosphocholine* [plasma]	0.129755	0.0168365	3.50472e-09	PM
GGM_1670	PM27414	PM40597	beta-sitosterol [plasma]	X-17655 [plasma]	0.129257	0.0167074	4.02543e-09	PM
GGM_1674	PM35335	PM38063	X-13557 [plasma]	X-15808 [plasma]	0.129198	0.0166922	4.09145e-09	PM
GGM_1676	PM35838	PM32878	beta-alanine [plasma]	X-11561 [plasma]	0.128897	0.0166144	4.44793e-09	PM
GGM_1678	PM18369	PM32393	gamma-glutamylleucine [plasma]	gamma-glutamylvaline [plasma]	0.128866	0.0166065	4.48579e-09	PM
GGM_1680	PM32735	PM32769	X-01911 [plasma]	X-11452 [plasma]	0.128813	0.0165929	4.55169e-09	PM
GGM_1681	PM38296	PM1356	17-methylstearate [plasma]	nonadecanoate (19:0) [plasma]	0.12877	0.0165816	4.60718e-09	PM
GGM_1686	PM32807	PM36850	taurocholenate sulfate* [plasma]	taurolithocholate 3-sulfate [plasma]	0.128577	0.016532	4.85904e-09	PM
GGM_1688	PM37752	PM35786	13-HODE + 9-HODE [plasma]	X-13891 [plasma]	0.128473	0.0165053	5.00059e-09	PM
GGM_1690	PM33197	PM35451	X-11852 [plasma]	X-13658 [plasma]	-0.128392	0.0164844	5.11397e-09	PM
GGM_1700	PM34456	PM32390	gamma-glutamylisoleucine* [plasma]	N-acetyltyrosine [plasma]	0.127888	0.0163554	5.87383e-09	PM
GGM_1701	PM37231	PM33821	1-docosapentaenoylglycerophosphocholine* [plasma]	1-eicosatrienoylglycerophosphocholine* [plasma]	0.127866	0.0163498	5.90899e-09	PM
GGM_1707	PM2734	PM42887	gamma-glutamyltyrosine [plasma]	X-19411 [plasma]	0.127618	0.0162865	6.32459e-09	PM
GGM_1709	PM1585	PM1589	N-acetylalanine [plasma]	N-acetylmethionine [plasma]	0.127542	0.016267	6.45847e-09	PM
GGM_1712	PM42494	PM39855	3-methyl catechol sulfate 1 [plasma]	X-17185 [plasma]	0.127469	0.0162482	6.58977e-09	PM
GGM_1718	PM34535	PM35335	X-12851 [plasma]	X-13557 [plasma]	0.127249	0.0161923	6.99722e-09	PM
GGM_1720	PM1554	PM15778	2-ethylhexanoate [plasma]	benzoate [plasma]	0.12707	0.0161468	7.3477e-09	PM
GGM_1726	PM32847	PM39517	X-11530 [plasma]	X-16934 [plasma]	0.12675	0.0160655	8.01801e-09	PM
GGM_1729	PM32735	PM32802	X-01911 [plasma]	X-11485 [plasma]	0.126531	0.01601	8.51003e-09	PM
GGM_1730	PM37060	PM33658	3-methylglutarylcarnitine (C6) [plasma]	X-12236 [plasma]	-0.126524	0.0160082	8.52629e-09	PM
GGM_1731	PM35678	PM33250	hexadecanedioate [plasma]	X-11905 [plasma]	0.126476	0.0159963	8.6365e-09	PM
GGM_1742	PM35320	PM42154	catechol sulfate [plasma]	X-18779 [plasma]	-0.125914	0.0158543	1.0059e-08	PM
GGM_1746	PM22001	PM2132	3-hydroxyoctanoate [plasma]	citrulline [plasma]	-0.125776	0.0158197	1.04398e-08	PM
GGM_1747	PM1508	PM31555	pantothenate [plasma]	pyridoxate [plasma]	0.125693	0.0157988	1.06759e-08	PM
GGM_1748	PM27716	PM42544	bilirubin (Z,Z) [plasma]	X-19137 [plasma]	-0.12564	0.0157854	1.0831e-08	PM
GGM_1751	PM33941	PM32328	decanoylcarnitine [plasma]	hexanoylcarnitine [plasma]	0.125524	0.0157563	1.1175e-08	PM
GGM_1752	PM43027	PM42489	1,11-Undecanedicarboxylic acid [plasma]	2-hydroxydecanoic acid [plasma]	0.125431	0.0157329	1.14592e-08	PM
GGM_1770	PM39827	PM40282	X-17162 [plasma]	X-17453 [plasma]	0.124949	0.0156122	1.30444e-08	PM
GGM_1773	PM53	PM1284	glutamine [plasma]	threonine [plasma]	0.124828	0.0155819	1.34763e-08	PM
GGM_1776	PM36776	PM22842	7-alpha-hydroxy-3-oxo-4-cholestenoate (7-Hoca) [plasma]	cholate [plasma]	-0.124753	0.0155634	1.37474e-08	PM
GGM_1778	PM42489	PM42552	2-hydroxydecanoic acid [plasma]	X-19145 [plasma]	0.124512	0.0155032	1.46654e-08	PM
GGM_1782	PM1444	PM32651	pipecolate [plasma]	X-11334 [plasma]	0.124474	0.0154938	1.48137e-08	PM
GGM_1784	PM33415	PM39230	X-12063 [plasma]	X-16654 [plasma]	0.124385	0.0154716	1.51709e-08	PM
GGM_1786	PM32625	PM39518	X-11308 [plasma]	X-16935 [plasma]	0.124101	0.0154011	1.63656e-08	PM
GGM_1787	PM40264	PM41754	3-phosphoglycerate [plasma]	heme [plasma]	0.124099	0.0154005	1.63761e-08	PM
GGM_1792	PM32759	PM39529	X-11442 [plasma]	X-16946 [plasma]	0.123809	0.0153287	1.7689e-08	PM
GGM_1803	PM15749	PM15753	3-phenylpropionate (hydrocinnamate) [plasma]	hippurate [plasma]	0.123526	0.0152588	1.90687e-08	PM
GGM_1804	PM32599	PM32808	glycocholenate sulfate* [plasma]	X-11491 [plasma]	0.123498	0.0152517	1.92138e-08	PM
GGM_1808	PM35688	PM33389	2-palmitoylglycerophosphoethanolamine* [plasma]	X-12038 [plasma]	0.123413	0.0152308	1.96499e-08	PM
GGM_1811	PM33822	PM34244	1-docosahexaenoylglycerophosphocholine* [plasma]	X-12644 [plasma]	0.123313	0.0152062	2.01773e-08	PM
GGM_1812	PM32735	PM33653	X-01911 [plasma]	X-12231 [plasma]	0.123279	0.0151978	2.03598e-08	PM
GGM_1824	PM21044	PM42107	2-hydroxybutyrate (AHB) [plasma]	alpha-ketobutyrate [plasma]	0.122653	0.0150438	2.40215e-08	PM
GGM_1828	PM15958	PM35126	phenylacetate [plasma]	phenylacetylglutamine [plasma]	0.122529	0.0150133	2.48235e-08	PM
GGM_1829	PM36553	PM36585	X-14626 [plasma]	X-14658 [plasma]	0.122488	0.0150032	2.50932e-08	PM
GGM_1832	PM32795	PM39802	X-11478 [plasma]	X-17138 [plasma]	0.122272	0.0149505	2.6555e-08	PM
GGM_1836	PM18254	PM18392	paraxanthine [plasma]	theobromine [plasma]	0.122058	0.0148982	2.80915e-08	PM
GGM_1837	PM31453	PM35638	cysteine [plasma]	xylonate [plasma]	0.122058	0.0148982	2.80923e-08	PM
GGM_1838	PM37231	PM37478	1-docosapentaenoylglycerophosphocholine* [plasma]	docosapentaenoate (n6 DPA; 22:5n6) [plasma]	0.121975	0.0148779	2.87093e-08	PM
GGM_1847	PM32197	PM18349	3-(4-hydroxyphenyl)lactate [plasma]	indolelactate [plasma]	0.121542	0.0147725	3.21537e-08	PM
GGM_1852	PM33871	PM33957	1-eicosadienoylglycerophosphocholine* [plasma]	1-heptadecanoylglycerophosphocholine [plasma]	0.121397	0.0147372	3.33976e-08	PM
GGM_1856	PM40469	PM31555	N1-Methyl-2-pyridone-5-carboxamide [plasma]	pyridoxate [plasma]	0.121145	0.0146762	3.56602e-08	PM
GGM_1857	PM32758	PM32847	X-11441 [plasma]	X-11530 [plasma]	0.121084	0.0146613	3.62359e-08	PM
GGM_1864	PM37060	PM39511	3-methylglutarylcarnitine (C6) [plasma]	campesterol [plasma]	0.120798	0.0145921	3.90324e-08	PM
GGM_1868	PM35688	PM39962	2-palmitoylglycerophosphoethanolamine* [plasma]	X-17254 [plasma]	-0.120517	0.0145245	4.19766e-08	PM
GGM_1870	PM599	PM42914	pyruvate [plasma]	X-19438 [plasma]	0.120463	0.0145114	4.25712e-08	PM
GGM_1871	PM40143	PM33543	X-12107 [plasma]	X-12128 [plasma]	0.120461	0.0145109	4.25957e-08	PM
GGM_1873	PM32393	PM1649	gamma-glutamylvaline [plasma]	valine [plasma]	0.12041	0.0144986	4.31604e-08	PM
GGM_1875	PM37202	PM37203	4-androsten-3beta,17beta-diol disulfate 1* [plasma]	4-androsten-3beta,17beta-diol disulfate 2* [plasma]	0.120345	0.014483	4.38921e-08	PM
GGM_1877	PM35303	PM37745	X-13529 [plasma]	X-15497 [plasma]	0.120331	0.0144796	4.40526e-08	PM
GGM_1882	PM22116	PM42914	4-methyl-2-oxopentanoate [plasma]	X-19438 [plasma]	0.120148	0.0144355	4.61877e-08	PM
GGM_1884	PM32759	PM32839	X-11442 [plasma]	X-11522 [plasma]	0.120142	0.014434	4.62622e-08	PM
GGM_1891	PM37506	PM19503	palmitoyl sphingomyelin [plasma]	stearoyl sphingomyelin [plasma]	0.119886	0.0143726	4.94206e-08	PM
GGM_1893	PM33380	PM40569	X-12029 [plasma]	X-17628 [plasma]	0.119853	0.0143648	4.98368e-08	PM
GGM_1896	PM32425	PM33973	dehydroisoandrosterone sulfate (DHEA-S) [plasma]	epiandrosterone sulfate [plasma]	0.119759	0.0143421	5.10659e-08	PM
GGM_1901	PM32578	PM32838	X-11261 [plasma]	X-11521 [plasma]	0.119596	0.0143033	5.32435e-08	PM
GGM_1906	PM33442	PM32746	pseudouridine [plasma]	X-11429 [plasma]	0.119252	0.014221	5.81707e-08	PM
GGM_1921	PM37202	PM32562	4-androsten-3beta,17beta-diol disulfate 1* [plasma]	pregnen-diol disulfate* [plasma]	0.118866	0.0141291	6.42115e-08	PM
GGM_1941	PM33950	PM33959	N-acetylphenylalanine [plasma]	N-acetyltryptophan [plasma]	0.118281	0.0139905	7.4534e-08	PM
GGM_1942	PM594	PM2342	nicotinamide [plasma]	serotonin (5HT) [plasma]	0.118261	0.0139857	7.49221e-08	PM
GGM_1945	PM32489	PM12035	caproate (6:0) [plasma]	pelargonate (9:0) [plasma]	0.118244	0.0139816	7.52533e-08	PM
GGM_1957	PM33960	PM35254	1-oleoylglycerophosphocholine [plasma]	2-oleoylglycerophosphocholine* [plasma]	0.117918	0.0139047	8.17422e-08	PM
GGM_1962	PM1508	PM32560	pantothenate [plasma]	X-07765 [plasma]	0.11767	0.0138461	8.7055e-08	PM
GGM_1966	PM31591	PM32425	androsterone sulfate [plasma]	dehydroisoandrosterone sulfate (DHEA-S) [plasma]	0.117479	0.0138014	9.13521e-08	PM
GGM_1973	PM37202	PM37190	4-androsten-3beta,17beta-diol disulfate 1* [plasma]	5alpha-androstan-3beta,17beta-diol disulfate [plasma]	0.117342	0.0137692	9.45639e-08	PM
GGM_1974	PM33950	PM34040	N-acetylphenylalanine [plasma]	X-12510 [plasma]	-0.117285	0.0137557	9.59513e-08	PM
GGM_1978	PM39230	PM40126	X-16654 [plasma]	X-17328 [plasma]	0.117198	0.0137354	9.80656e-08	PM
GGM_1979	PM36754	PM32855	octadecanedioate [plasma]	X-11538 [plasma]	0.117067	0.0137047	1.01363e-07	PM
GGM_1987	PM33192	PM40598	X-11847 [plasma]	X-17656 [plasma]	0.116888	0.0136627	1.06048e-07	PM
GGM_1989	PM32758	PM39517	X-11441 [plasma]	X-16934 [plasma]	0.116873	0.0136593	1.06434e-07	PM
GGM_2000	PM34535	PM40553	X-12851 [plasma]	X-17612 [plasma]	0.116449	0.0135604	1.18393e-07	PM
GGM_2006	PM32761	PM40165	X-11444 [plasma]	X-17357 [plasma]	0.116328	0.0135322	1.22042e-07	PM
GGM_2009	PM42493	PM15753	4-methylcatechol sulfate [plasma]	hippurate [plasma]	0.116159	0.013493	1.27291e-07	PM
GGM_2017	PM32814	PM33225	X-11497 [plasma]	X-11880 [plasma]	0.115934	0.0134407	1.34668e-07	PM
GGM_2018	PM35431	PM33441	2-methylbutyrylcarnitine (C5) [plasma]	isobutyrylcarnitine [plasma]	0.115915	0.0134362	1.35316e-07	PM
GGM_2021	PM20675	PM32632	1,5-anhydroglucitol (1,5-AG) [plasma]	X-11315 [plasma]	0.115843	0.0134195	1.37768e-07	PM
GGM_2025	PM1712	PM32761	cortisol [plasma]	X-11444 [plasma]	0.115691	0.0133845	1.43061e-07	PM
GGM_2029	PM34283	PM1301	asparagine [plasma]	lysine [plasma]	0.115603	0.013364	1.46261e-07	PM
GGM_2033	PM1110	PM35718	arachidonate (20:4n6) [plasma]	dihomo-linolenate (20:3n3 or n6) [plasma]	0.115489	0.0133378	1.50444e-07	PM
GGM_2046	PM32564	PM40779	X-11247 [plasma]	X-17682 [plasma]	-0.115128	0.0132544	1.64561e-07	PM
GGM_2052	PM35628	PM39962	1-oleoylglycerophosphoethanolamine [plasma]	X-17254 [plasma]	0.115014	0.0132283	1.69257e-07	PM
GGM_2055	PM33822	PM19323	1-docosahexaenoylglycerophosphocholine* [plasma]	docosahexaenoate (DHA; 22:6n3) [plasma]	0.114874	0.013196	1.75249e-07	PM
GGM_2057	PM32518	PM32644	X-11204 [plasma]	X-11327 [plasma]	0.114842	0.0131887	1.76622e-07	PM
GGM_2058	PM35638	PM15835	xylonate [plasma]	xylose [plasma]	0.11478	0.0131744	1.79371e-07	PM
GGM_2068	PM37462	PM40199	gamma-CEHC [plasma]	X-13483 [plasma]	-0.114337	0.0130729	2.00087e-07	PM
GGM_2073	PM15753	PM32405	hippurate [plasma]	indolepropionate [plasma]	0.114235	0.0130496	2.05166e-07	PM
GGM_2075	PM33228	PM33822	1-arachidonoylglycerophosphocholine* [plasma]	1-docosahexaenoylglycerophosphocholine* [plasma]	0.114196	0.0130408	2.0713e-07	PM
GGM_2077	PM1437	PM34339	succinate [plasma]	X-12729 [plasma]	0.114152	0.0130306	2.09412e-07	PM
GGM_2081	PM2132	PM34539	citrulline [plasma]	X-12855 [plasma]	-0.113991	0.0129939	2.17852e-07	PM
GGM_2085	PM15749	PM35527	3-phenylpropionate (hydrocinnamate) [plasma]	4-hydroxyhippurate [plasma]	-0.113722	0.0129327	2.32683e-07	PM
GGM_2090	PM35186	PM35688	1-arachidonoylglycerophosphoethanolamine* [plasma]	2-palmitoylglycerophosphoethanolamine* [plasma]	0.113573	0.0128988	2.41362e-07	PM
GGM_2095	PM36966	PM37734	X-14939 [plasma]	X-15486 [plasma]	0.1134	0.0128594	2.51799e-07	PM
GGM_2098	PM35854	PM35638	threitol [plasma]	xylonate [plasma]	0.11333	0.0128436	2.56126e-07	PM
GGM_2102	PM18497	PM32807	taurocholate [plasma]	taurocholenate sulfate* [plasma]	0.113265	0.0128288	2.60237e-07	PM
GGM_2103	PM32620	PM34535	glycolithocholate sulfate* [plasma]	X-12851 [plasma]	0.113241	0.0128234	2.61755e-07	PM
GGM_2106	PM35126	PM33833	phenylacetylglutamine [plasma]	X-12405 [plasma]	0.113209	0.0128162	2.63816e-07	PM
GGM_2109	PM34344	PM40154	X-12734 [plasma]	X-17347 [plasma]	0.113196	0.0128133	2.64627e-07	PM
GGM_2113	PM41836	PM42887	X-18602 [plasma]	X-19411 [plasma]	0.11299	0.0127668	2.78213e-07	PM
GGM_2117	PM32562	PM38170	pregnen-diol disulfate* [plasma]	pregnenolone sulfate [plasma]	0.112891	0.0127443	2.85041e-07	PM
GGM_2118	PM33973	PM39812	epiandrosterone sulfate [plasma]	X-17148 [plasma]	0.112885	0.0127431	2.85427e-07	PM
GGM_2120	PM27672	PM35126	3-indoxyl sulfate [plasma]	phenylacetylglutamine [plasma]	0.112859	0.0127372	2.87245e-07	PM
GGM_2124	PM1417	PM34317	kynurenate [plasma]	X-12707 [plasma]	0.112683	0.0126973	2.99841e-07	PM
GGM_2126	PM38178	PM35193	cis-4-decenoyl carnitine [plasma]	X-13435 [plasma]	0.1126	0.0126787	3.05935e-07	PM
GGM_2131	PM32654	PM32698	3-dehydrocarnitine* [plasma]	X-11381 [plasma]	0.112267	0.0126038	3.31622e-07	PM
GGM_0071	SM12055	SM15095	galactose [saliva]	N-acetylglucosamine [saliva]	0.425507	0.181056	2.22045e-16	SM
GGM_0072	SM15821	SM12080	fucose [saliva]	ribose [saliva]	0.424601	0.180286	2.22045e-16	SM
GGM_0098	SM15676	SM22116	3-methyl-2-oxovalerate [saliva]	4-methyl-2-oxopentanoate [saliva]	0.392476	0.154037	2.22045e-16	SM
GGM_0099	SM569	SM18254	caffeine [saliva]	paraxanthine [saliva]	0.392276	0.15388	2.22045e-16	SM
GGM_0102	SM40264	SM597	3-phosphoglycerate [saliva]	phosphoenolpyruvate (PEP) [saliva]	0.387952	0.150507	2.22045e-16	SM
GGM_0124	SM42561	SM27672	3-hydroxyindolin-2-one [saliva]	3-indoxyl sulfate [saliva]	0.364036	0.132522	2.22045e-16	SM
GGM_0128	SM22273	SM34732	isocaproate [saliva]	isovalerate [saliva]	0.363252	0.131952	2.22045e-16	SM
GGM_0191	SM37104	SM36399	cyclo(leu-pro) [saliva]	X-14473 [saliva]	0.320738	0.102873	8.43769e-15	SM
GGM_0200	SM41921	SM43128	X-18672 [saliva]	X-19572 [saliva]	0.317586	0.100861	1.55431e-14	SM
GGM_0209	SM35675	SM17945	2-hydroxypalmitate [saliva]	2-hydroxystearate [saliva]	0.313207	0.0980987	3.73035e-14	SM
GGM_0211	SM15749	SM22273	3-phenylpropionate (hydrocinnamate) [saliva]	isocaproate [saliva]	0.311999	0.0973435	4.70735e-14	SM
GGM_0234	SM64	SM1299	phenylalanine [saliva]	tyrosine [saliva]	0.301241	0.0907463	3.68816e-13	SM
GGM_0243	SM32198	SM15500	acetylcarnitine [saliva]	carnitine [saliva]	0.30002	0.0900121	4.63185e-13	SM
GGM_0254	SM22166	SM43025	alpha-glutamylglutamate [saliva]	glutamine-glutamate [saliva]	0.296724	0.0880451	8.53095e-13	SM
GGM_0259	SM35855	SM18344	ribulose [saliva]	xylulose [saliva]	0.295315	0.0872107	1.10489e-12	SM
GGM_0265	SM35628	SM35687	1-oleoylglycerophosphoethanolamine [saliva]	2-oleoylglycerophosphoethanolamine* [saliva]	0.293108	0.0859126	1.65135e-12	SM
GGM_0270	SM40046	SM40066	isoleucylalanine [saliva]	serylleucine [saliva]	0.29177	0.08513	2.10365e-12	SM
GGM_0276	SM39837	SM35466	docosadioate [saliva]	X-13673 [saliva]	0.289361	0.0837297	3.24296e-12	SM
GGM_0306	SM18254	SM18392	paraxanthine [saliva]	theobromine [saliva]	0.28045	0.0786522	1.55112e-11	SM
GGM_0321	SM41139	SM41427	X-18037 [saliva]	X-18278 [saliva]	0.275085	0.0756718	3.87512e-11	SM
GGM_0336	SM1125	SM1649	isoleucine [saliva]	valine [saliva]	0.270852	0.0733606	7.87022e-11	SM
GGM_0364	SM37709	SM38063	X-15461 [saliva]	X-15808 [saliva]	0.262985	0.069161	2.84251e-10	SM
GGM_0370	SM1669	SM15772	4-hydroxyphenylpyruvate [saliva]	ribitol [saliva]	0.261917	0.0686007	3.37274e-10	SM
GGM_0374	SM577	SM1519	fructose [saliva]	sucrose [saliva]	0.261075	0.0681602	3.85788e-10	SM
GGM_0385	SM39587	SM27513	3-(4-hydroxyphenyl)propionate [saliva]	indoleacetate [saliva]	0.257781	0.0664508	6.49686e-10	SM
GGM_0391	SM15335	SM15053	mannitol [saliva]	sorbitol [saliva]	0.256497	0.0657906	7.94425e-10	SM
GGM_0406	SM31530	SM41459	threonylphenylalanine [saliva]	tyrosylglutamine [saliva]	0.252197	0.0636035	1.54566e-09	SM
GGM_0420	SM36746	SM22132	2-hydroxy-3-methylvalerate [saliva]	alpha-hydroxyisocaproate [saliva]	0.250088	0.062544	2.13302e-09	SM
GGM_0424	SM1642	SM32492	caprate (10:0) [saliva]	caprylate (8:0) [saliva]	0.249523	0.0622618	2.32401e-09	SM
GGM_0433	SM39831	SM35466	eicosanodioate [saliva]	X-13673 [saliva]	0.247084	0.0610506	3.35739e-09	SM
GGM_0441	SM35675	SM35718	2-hydroxypalmitate [saliva]	dihomo-linolenate (20:3n3 or n6) [saliva]	0.244897	0.0599745	4.65407e-09	SM
GGM_0448	SM19934	SM32379	myo-inositol [saliva]	scyllo-inositol [saliva]	0.242573	0.0588415	6.5626e-09	SM
GGM_0452	SM1587	SM33950	N-acetylleucine [saliva]	N-acetylphenylalanine [saliva]	0.241733	0.0584349	7.42336e-09	SM
GGM_0454	SM32377	SM32924	N-acetylneuraminate [saliva]	X-11607 [saliva]	0.241564	0.0583531	7.60976e-09	SM
GGM_0458	SM1123	SM606	inosine [saliva]	uridine [saliva]	0.240372	0.0577789	9.05616e-09	SM
GGM_0461	SM32197	SM22130	3-(4-hydroxyphenyl)lactate [saliva]	phenyllactate (PLA) [saliva]	0.239943	0.0575726	9.64011e-09	SM
GGM_0463	SM27672	SM32553	3-indoxyl sulfate [saliva]	phenol sulfate [saliva]	0.238574	0.0569174	1.17565e-08	SM
GGM_0471	SM33026	SM37829	X-11684 [saliva]	X-15580 [saliva]	0.237732	0.0565165	1.32739e-08	SM
GGM_0473	SM15496	SM1638	agmatine [saliva]	arginine [saliva]	0.23738	0.0563493	1.3963e-08	SM
GGM_0474	SM34453	SM38546	X-12776 [saliva]	X-16103 [saliva]	0.237302	0.0563125	1.41194e-08	SM
GGM_0478	SM541	SM15958	4-hydroxyphenylacetate [saliva]	phenylacetate [saliva]	0.236237	0.0558077	1.64502e-08	SM
GGM_0487	SM1642	SM12035	caprate (10:0) [saliva]	pelargonate (9:0) [saliva]	0.234718	0.0550926	2.04243e-08	SM
GGM_0497	SM35320	SM15753	catechol sulfate [saliva]	hippurate [saliva]	0.232379	0.0540002	2.8421e-08	SM
GGM_0532	SM15496	SM12080	agmatine [saliva]	ribose [saliva]	0.226572	0.0513348	6.35901e-08	SM
GGM_0533	SM1643	SM1303	fumarate [saliva]	malate [saliva]	0.226393	0.051254	6.51614e-08	SM
GGM_0549	SM32198	SM32452	acetylcarnitine [saliva]	propionylcarnitine [saliva]	0.224366	0.0503399	8.5868e-08	SM
GGM_0552	SM27513	SM32707	indoleacetate [saliva]	X-11390 [saliva]	0.224061	0.0502035	8.94762e-08	SM
GGM_0554	SM541	SM27513	4-hydroxyphenylacetate [saliva]	indoleacetate [saliva]	0.223645	0.0500172	9.46503e-08	SM
GGM_0573	SM35431	SM33441	2-methylbutyrylcarnitine (C5) [saliva]	isobutyrylcarnitine [saliva]	0.22223	0.0493864	1.14497e-07	SM
GGM_0592	SM41485	SM40008	arginylphenylalanine [saliva]	isoleucylglycine [saliva]	0.219834	0.0483272	1.57594e-07	SM
GGM_0605	SM21044	SM42107	2-hydroxybutyrate (AHB) [saliva]	alpha-ketobutyrate [saliva]	0.218365	0.0476831	1.91376e-07	SM
GGM_0610	SM20675	SM32379	1,5-anhydroglucitol (1,5-AG) [saliva]	scyllo-inositol [saliva]	0.217416	0.0472697	2.16778e-07	SM
GGM_0637	SM1644	SM33443	heptanoate (7:0) [saliva]	valerate [saliva]	0.214538	0.0460266	3.15293e-07	SM
GGM_0656	SM22166	SM33471	alpha-glutamylglutamate [saliva]	nicotinate ribonucleoside* [saliva]	-0.211854	0.0448823	4.45079e-07	SM
GGM_0667	SM37752	SM35314	13-HODE + 9-HODE [saliva]	X-13537 [saliva]	0.210822	0.0444461	5.0756e-07	SM
GGM_0689	SM15687	SM15335	5-ketogluconate [saliva]	mannitol [saliva]	0.207891	0.0432187	7.34539e-07	SM
GGM_0506	4324-33_2	5459-33_3	CST2 : Cystatin-SA [SOMA]	CST1 : Cystatin-SN [SOMA]	0.231079	0.0533975	2.22045e-16	SOMA
GGM_0587	2670-67_4	3714-49_2	CKM : Creatine kinase M-type [SOMA]	CKB CKM : Creatine kinase M-type:Creatine kinase B-type heterodimer [SOMA]	0.220183	0.0484806	2.22045e-16	SOMA
GGM_0597	3077-66_2	4878-3_1	F10 : Coagulation factor Xa [SOMA]	F10 : Coagulation Factor X [SOMA]	0.219221	0.0480579	2.22045e-16	SOMA
GGM_0609	2857-70_2	3374-49_2	NR3C1 : Glucocorticoid receptor [SOMA]	HCK : Tyrosine-protein kinase HCK [SOMA]	0.217562	0.0473334	2.22045e-16	SOMA
GGM_0626	3360-50_4	3443-61_2	CHEK2 : Serine/threonine-protein kinase Chk2 [SOMA]	HIPK3 : Homeodomain-interacting protein kinase 3 [SOMA]	0.215818	0.0465773	2.22045e-16	SOMA
GGM_0647	2780-35_2	2795-23_3	LTF : Lactotransferrin [SOMA]	ALPL : Alkaline phosphatase, tissue-nonspecific isozyme [SOMA]	0.213417	0.0455468	2.22045e-16	SOMA
GGM_0670	2966-65_2	4500-50_2	CLEC11A : Stem Cell Growth Factor-beta [SOMA]	CLEC11A : Stem cell growth factor-alpha [SOMA]	0.210176	0.0441738	2.22045e-16	SOMA
GGM_0723	3040-59_1	3044-3_2	CCL3 : C-C motif chemokine 3 [SOMA]	CCL18 : C-C motif chemokine 18 [SOMA]	0.202993	0.0412061	2.22045e-16	SOMA
GGM_0727	2857-70_2	3400-49_2	NR3C1 : Glucocorticoid receptor [SOMA]	TBK1 : Serine/threonine-protein kinase TBK1 [SOMA]	0.202602	0.0410475	2.22045e-16	SOMA
GGM_0734	5071-3_3	5073-30_2	DSG2 : Desmoglein-2 [SOMA]	TNFRSF25 : Tumor necrosis factor receptor superfamily member 25 [SOMA]	0.201832	0.0407361	2.22045e-16	SOMA
GGM_0744	3309-2_2	3310-62_1	FCGR2A : Low affinity immunoglobulin gamma Fc region receptor II-a [SOMA]	FCGR2B : Low affinity immunoglobulin gamma Fc region receptor II-b [SOMA]	0.200572	0.0402291	2.22045e-16	SOMA
GGM_0748	3374-49_2	3400-49_2	HCK : Tyrosine-protein kinase HCK [SOMA]	TBK1 : Serine/threonine-protein kinase TBK1 [SOMA]	0.200183	0.0400731	2.22045e-16	SOMA
GGM_0755	3434-34_1	4131-72_2	FN1 : Fibronectin Fragment 3 [SOMA]	FN1 : Fibronectin [SOMA]	0.199471	0.0397888	2.22045e-16	SOMA
GGM_0762	2381-52_4	4482-66_2	C5 : Complement C5 [SOMA]	C5 C6 : Complement C5b-C6 complex [SOMA]	0.198333	0.039336	2.22045e-16	SOMA
GGM_0829	4907-56_1	4989-7_1	FGA FGB FGG : D-dimer [SOMA]	FGG : Fibrinogen gamma chain [SOMA]	0.190975	0.0364715	2.22045e-16	SOMA
GGM_0834	3054-3_2	4915-64_2	HP : Haptoglobin [SOMA]	HBA1 HBB : Hemoglobin [SOMA]	-0.190468	0.0362782	2.22045e-16	SOMA
GGM_0883	3049-61_2	5034-79_1	PRSS1 : Trypsin-1 [SOMA]	PRSS2 : Trypsin-2 [SOMA]	0.185665	0.0344716	2.22045e-16	SOMA
GGM_0891	2754-50_2	4900-8_1	C3 : Complement C3 [SOMA]	C3 : C3a anaphylatoxin [SOMA]	0.184842	0.0341666	2.22045e-16	SOMA
GGM_0910	3798-71_1	4429-51_2	CA9 : Carbonic anhydrase 9 [SOMA]	CHST6 : Carbohydrate sulfotransferase 6 [SOMA]	0.182426	0.0332791	2.22045e-16	SOMA
GGM_0921	2953-31_2	3032-11_2	CGA LHB : Luteinizing hormone [SOMA]	CGA FSHB : Follicle stimulating hormone [SOMA]	0.181393	0.0329034	2.22045e-16	SOMA
GGM_0923	2913-1_2	3028-36_2	CCL23 : C-C motif chemokine 23 [SOMA]	CCL23 : Ck-beta-8-1 [SOMA]	0.181152	0.0328162	2.22045e-16	SOMA
GGM_0930	2571-12_3	2952-75_2	IGFBP3 : Insulin-like growth factor-binding protein 3 [SOMA]	IGF1 : Insulin-like growth factor I [SOMA]	0.180219	0.0324787	2.22045e-16	SOMA
GGM_0933	2823-7_1	4533-76_2	COMMD7 : COMM domain-containing protein 7 [SOMA]	ADAMTS15 : A disintegrin and metalloproteinase with thrombospondin motifs 15 [SOMA]	0.179711	0.032296	2.22045e-16	SOMA
GGM_1016	4876-32_1	5307-12_3	F9 : Coagulation factor IX [SOMA]	F9 : Coagulation factor IXab [SOMA]	0.170373	0.0290268	2.22045e-16	SOMA
GGM_1017	3069-52_3	3293-2_4	IGHM IGJ IGK@ IGL@ : Immunoglobulin M [SOMA]	CD5L : CD5 antigen-like [SOMA]	0.170351	0.0290194	2.22045e-16	SOMA
GGM_1036	4474-19_2	5412-53_3	RPS27A : Ubiquitin [SOMA]	CD27 : CD27 antigen [SOMA]	0.168743	0.0284741	2.22045e-16	SOMA
GGM_1087	3727-35_1	4891-50_1	PYY : Peptide YY [SOMA]	GCG : Glucagon [SOMA]	0.164447	0.0270429	2.22045e-16	SOMA
GGM_1100	3213-65_2	3633-70_5	NID1 : Nidogen-1 [SOMA]	NID2 : Nidogen-2 [SOMA]	0.16317	0.0266244	2.22045e-16	SOMA
GGM_1119	2878-66_2	3882-10_1	YES1 : Tyrosine-protein kinase Yes [SOMA]	EEF1B2 : Elongation factor 1-beta [SOMA]	0.161401	0.0260501	2.22045e-16	SOMA
GGM_1132	3434-34_1	3435-53_2	FN1 : Fibronectin Fragment 3 [SOMA]	FN1 : Fibronectin Fragment 4 [SOMA]	0.160616	0.0257974	2.22045e-16	SOMA
GGM_1171	2754-50_2	2755-8_2	C3 : Complement C3 [SOMA]	C3 : C3a anaphylatoxin des Arginine [SOMA]	0.157638	0.0248496	2.22045e-16	SOMA
GGM_1173	2418-55_9	2937-10_2	APOE : Apolipoprotein E [SOMA]	APOE : Apolipoprotein E (isoform E3) [SOMA]	0.157388	0.024771	2.22045e-16	SOMA
GGM_1197	3700-15_4	5118-74_2	IGHG1 IGHG2 IGHG3 IGHG4 IGK@ IGL@ : Immunoglobulin G [SOMA]	RTN4 : Reticulon-4 [SOMA]	0.156204	0.0243998	2.22045e-16	SOMA
GGM_1234	3168-8_2	4145-58_2	ADAMTS5 : A disintegrin and metalloproteinase with thrombospondin motifs 5 [SOMA]	NTF3 : Neurotrophin-3 [SOMA]	0.15378	0.0236483	2.22045e-16	SOMA
GGM_1297	3004-67_2	4708-3_2	PDCD1LG2 : Programmed cell death 1 ligand 2 [SOMA]	HSD17B1 : Estradiol 17-beta-dehydrogenase 1 [SOMA]	0.149356	0.0223072	2.22045e-16	SOMA
GGM_1305	3710-49_2	4151-6_2	PLG : Angiostatin [SOMA]	PLG : Plasminogen [SOMA]	0.148969	0.0221917	2.22045e-16	SOMA
GGM_1351	2937-10_2	2938-55_2	APOE : Apolipoprotein E (isoform E3) [SOMA]	APOE : Apolipoprotein E (isoform E4) [SOMA]	0.145734	0.0212385	2.22045e-16	SOMA
GGM_1359	2719-3_4	3477-63_2	CSF3R : Granulocyte colony-stimulating factor receptor [SOMA]	NTRK1 : High affinity nerve growth factor receptor [SOMA]	0.144741	0.02095	2.22045e-16	SOMA
GGM_1393	4811-33_3	4998-50_1	ITIH4 : Inter-alpha-trypsin inhibitor heavy chain H4 [SOMA]	JAK2 : Tyrosine-protein kinase JAK2 [SOMA]	0.14283	0.0204005	2.22045e-16	SOMA
GGM_1414	3608-12_1	4956-2_1	DPP7 : Dipeptidyl peptidase 2 [SOMA]	EREG : Epiregulin [SOMA]	0.141836	0.0201175	2.22045e-16	SOMA
GGM_1428	2418-55_9	2938-55_2	APOE : Apolipoprotein E [SOMA]	APOE : Apolipoprotein E (isoform E4) [SOMA]	0.140938	0.0198635	2.22045e-16	SOMA
GGM_1478	3351-1_1	3419-49_2	CAMK2B : Calcium/calmodulin-dependent protein kinase type II subunit beta [SOMA]	CAMK2D : Calcium/calmodulin-dependent protein kinase type II subunit delta [SOMA]	0.138636	0.0192199	2.22045e-16	SOMA
GGM_1524	3700-15_4	5071-3_3	IGHG1 IGHG2 IGHG3 IGHG4 IGK@ IGL@ : Immunoglobulin G [SOMA]	DSG2 : Desmoglein-2 [SOMA]	0.136493	0.0186302	2.22045e-16	SOMA
GGM_1529	4983-6_1	5260-80_3	ERP29 : Endoplasmic reticulum resident protein 29 [SOMA]	TYK2 : Non-receptor tyrosine-protein kinase TYK2 [SOMA]	0.136358	0.0185935	2.22045e-16	SOMA
GGM_1532	3350-53_2	3419-49_2	CAMK2A : Calcium/calmodulin-dependent protein kinase type II subunit alpha [SOMA]	CAMK2D : Calcium/calmodulin-dependent protein kinase type II subunit delta [SOMA]	0.136165	0.018541	2.22045e-16	SOMA
GGM_1541	2418-55_9	5312-49_3	APOE : Apolipoprotein E [SOMA]	APOE : Apolipoprotein E (isoform E2) [SOMA]	0.135817	0.0184464	2.22045e-16	SOMA
GGM_1558	4996-66_1	5242-37_3	HRG : Histidine-rich glycoprotein [SOMA]	MAP2K4 : Dual specificity mitogen-activated protein kinase kinase 4 [SOMA]	0.135058	0.0182407	2.22045e-16	SOMA
GGM_1583	2770-51_2	3289-19_2	CCL1 : C-C motif chemokine 1 [SOMA]	CA10 : Carbonic anhydrase-related protein 10 [SOMA]	0.133626	0.017856	2.22045e-16	SOMA
GGM_1591	2823-7_1	5383-14_3	COMMD7 : COMM domain-containing protein 7 [SOMA]	TNFRSF13C : Tumor necrosis factor receptor superfamily member 13C [SOMA]	0.133402	0.017796	2.22045e-16	SOMA
GGM_1604	3435-53_2	4131-72_2	FN1 : Fibronectin Fragment 4 [SOMA]	FN1 : Fibronectin [SOMA]	0.132653	0.0175967	2.22045e-16	SOMA
GGM_1609	3035-80_2	4430-44_3	IL19 : Interleukin-19 [SOMA]	COLEC11 : Collectin-11 [SOMA]	0.132534	0.0175654	2.22045e-16	SOMA
GGM_1626	2938-55_2	5312-49_3	APOE : Apolipoprotein E (isoform E4) [SOMA]	APOE : Apolipoprotein E (isoform E2) [SOMA]	0.131948	0.0174102	2.22045e-16	SOMA
GGM_1629	2937-10_2	5312-49_3	APOE : Apolipoprotein E (isoform E3) [SOMA]	APOE : Apolipoprotein E (isoform E2) [SOMA]	0.131796	0.0173702	2.22045e-16	SOMA
GGM_1648	4996-66_1	5412-53_3	HRG : Histidine-rich glycoprotein [SOMA]	CD27 : CD27 antigen [SOMA]	0.130643	0.0170677	2.22045e-16	SOMA
GGM_1656	2842-68_1	4834-61_2	ICAM2 : Intercellular adhesion molecule 2 [SOMA]	EPHA2 : Ephrin type-A receptor 2 [SOMA]	0.130263	0.0169683	2.22045e-16	SOMA
GGM_1673	2190-55_1	4152-58_2	F11 : Coagulation Factor XI [SOMA]	KLKB1 : Plasma kallikrein [SOMA]	0.129209	0.0166949	2.22045e-16	SOMA
GGM_1682	2785-15_2	4145-58_2	CCL8 : C-C motif chemokine 8 [SOMA]	NTF3 : Neurotrophin-3 [SOMA]	0.128701	0.0165641	2.22045e-16	SOMA
GGM_1790	2819-23_2	2844-53_2	CDH5 : Cadherin-5 [SOMA]	TIE1 : Tyrosine-protein kinase receptor Tie-1, soluble [SOMA]	0.123893	0.0153494	2.22045e-16	SOMA
GGM_1809	3054-3_2	3316-58_1	HP : Haptoglobin [SOMA]	SERPIND1 : Heparin cofactor 2 [SOMA]	0.123384	0.0152237	2.22045e-16	SOMA
GGM_1830	2524-56_3	4414-69_2	HMGB1 : High mobility group protein B1 [SOMA]	SFTPD : Pulmonary surfactant-associated protein D [SOMA]	0.122388	0.0149788	2.22045e-16	SOMA
GGM_1844	4963-19_1	5014-49_1	ARPP19 : cAMP-regulated phosphoprotein 19 [SOMA]	NCK1 : Cytoplasmic protein NCK1 [SOMA]	0.121664	0.0148021	2.22045e-16	SOMA
GGM_1863	3365-7_2	3535-84_1	DKK4 : Dickkopf-related protein 4 [SOMA]	DKK1 : Dickkopf-related protein 1 [SOMA]	0.120806	0.0145941	2.22045e-16	SOMA
GGM_1897	3415-61_2	5358-3_3	IBSP : Bone sialoprotein 2 [SOMA]	OMD : Osteomodulin [SOMA]	0.119736	0.0143367	2.22045e-16	SOMA
GGM_1903	3803-10_2	4324-33_2	CST5 : Cystatin-D [SOMA]	CST2 : Cystatin-SA [SOMA]	0.119429	0.0142634	2.22045e-16	SOMA
GGM_1910	3361-26_2	4931-59_1	CD207 : C-type lectin domain family 4 member K [SOMA]	F3 : Tissue Factor [SOMA]	0.119118	0.0141891	2.22045e-16	SOMA
GGM_1913	3332-57_1	3833-10_2	HFE2 : Hemojuvelin [SOMA]	RGMA : Repulsive guidance molecule A [SOMA]	0.119037	0.0141697	2.22045e-16	SOMA
GGM_1920	4535-50_2	5132-71_3	BST1 : ADP-ribosyl cyclase/cyclic ADP-ribose hydrolase 2 [SOMA]	IL27RA : Interleukin-27 receptor subunit alpha [SOMA]	-0.118869	0.0141298	2.22045e-16	SOMA
GGM_1932	2954-56_2	4792-51_2	MMP8 : Neutrophil collagenase [SOMA]	Human-virus : gp41 C34 peptide, HIV [SOMA]	0.118608	0.0140679	2.22045e-16	SOMA
GGM_1953	4306-4_2	4309-59_3	TKT : Transketolase [SOMA]	TPI1 : Triosephosphate isomerase [SOMA]	0.118049	0.0139355	2.22045e-16	SOMA
GGM_1969	3415-61_2	3587-53_7	IBSP : Bone sialoprotein 2 [SOMA]	BMP10 : Bone morphogenetic protein 10 [SOMA]	0.117396	0.0137818	2.22045e-16	SOMA
GGM_1996	3590-8_3	4159-130_1	C1S : Complement C1s subcomponent [SOMA]	CFH : Complement factor H [SOMA]	0.116513	0.0135754	2.22045e-16	SOMA
GGM_2016	3477-63_2	4718-5_2	NTRK1 : High affinity nerve growth factor receptor [SOMA]	PPIB : Peptidyl-prolyl cis-trans isomerase B [SOMA]	0.116012	0.0134587	2.22045e-16	SOMA
GGM_2023	2670-67_4	5440-26_3	CKM : Creatine kinase M-type [SOMA]	TNNI2 : Troponin I, fast skeletal muscle [SOMA]	0.115801	0.01341	2.22045e-16	SOMA
GGM_2027	2783-18_2	3044-3_2	CCL3L1 : C-C motif chemokine 3-like 1 [SOMA]	CCL18 : C-C motif chemokine 18 [SOMA]	0.115639	0.0133724	2.22045e-16	SOMA
GGM_2034	4533-76_2	5383-14_3	ADAMTS15 : A disintegrin and metalloproteinase with thrombospondin motifs 15 [SOMA]	TNFRSF13C : Tumor necrosis factor receptor superfamily member 13C [SOMA]	0.115482	0.0133361	2.22045e-16	SOMA
GGM_2038	2719-3_4	4718-5_2	CSF3R : Granulocyte colony-stimulating factor receptor [SOMA]	PPIB : Peptidyl-prolyl cis-trans isomerase B [SOMA]	0.115328	0.0133005	2.22045e-16	SOMA
GGM_2040	5343-74_3	5359-65_3	CPE : Carboxypeptidase E [SOMA]	PIM1 : Serine/threonine-protein kinase pim-1 [SOMA]	0.115254	0.0132835	2.22045e-16	SOMA
GGM_2044	2806-49_2	3151-6_1	ACVR1B : Activin receptor type-1B [SOMA]	IL2RA : Interleukin-2 receptor subunit alpha [SOMA]	0.115145	0.0132584	2.22045e-16	SOMA
GGM_2076	2580-83_2	2860-19_2	MPO : Myeloperoxidase [SOMA]	KPNA2 : Importin subunit alpha-1 [SOMA]	0.114181	0.0130374	2.22045e-16	SOMA
GGM_2079	3630-27_4	3835-11_2	CADM3 : Cell adhesion molecule 3 [SOMA]	TLR2 : Toll-like receptor 2 [SOMA]	0.114078	0.0130137	2.22045e-16	SOMA
GGM_2086	2917-3_2	3534-14_2	TNFSF11 : Tumor necrosis factor ligand superfamily member 11 [SOMA]	CD40LG : CD40 ligand [SOMA]	0.113713	0.0129307	2.22045e-16	SOMA
GGM_2101	3448-13_2	4232-19_2	INSR : Insulin receptor [SOMA]	IGF1R : Insulin-like growth factor 1 receptor [SOMA]	0.113268	0.0128296	2.22045e-16	SOMA
GGM_2104	3366-51_2	5340-24_3	ECM1 : Extracellular matrix protein 1 [SOMA]	CASP10 : Caspase-10 [SOMA]	-0.113228	0.0128205	2.22045e-16	SOMA
GGM_2105	3350-53_2	3351-1_1	CAMK2A : Calcium/calmodulin-dependent protein kinase type II subunit alpha [SOMA]	CAMK2B : Calcium/calmodulin-dependent protein kinase type II subunit beta [SOMA]	0.113215	0.0128176	2.22045e-16	SOMA
GGM_2107	3196-6_2	3447-64_2	HAPLN1 : Hyaluronan and proteoglycan link protein 1 [SOMA]	CXCL8 : Interleukin-8 [SOMA]	0.113198	0.0128137	2.22045e-16	SOMA
GGM_2141	2838-53_1	4140-3_2	MMP17 : Matrix metalloproteinase-17 [SOMA]	IL7 : Interleukin-7 [SOMA]	0.111767	0.0124919	2.22045e-16	SOMA
GGM_2148	3708-62_1	4561-65_2	A2M : Alpha-2-macroglobulin [SOMA]	BIRC7 : Baculoviral IAP repeat-containing protein 7 Isoform beta [SOMA]	-0.111684	0.0124733	2.22045e-16	SOMA
GGM_2149	2835-1_4	2875-15_2	XRCC6 : X-ray repair cross-complementing protein 6 [SOMA]	TBP : TATA-box-binding protein [SOMA]	0.111636	0.0124626	2.22045e-16	SOMA
GGM_2155	3708-62_1	3835-11_2	A2M : Alpha-2-macroglobulin [SOMA]	TLR2 : Toll-like receptor 2 [SOMA]	-0.111517	0.012436	2.22045e-16	SOMA
GGM_2171	3603-60_4	4717-55_2	CLEC7A : C-type lectin domain family 7 member A [SOMA]	IL3 : Interleukin-3 [SOMA]	0.111046	0.0123311	2.22045e-16	SOMA
GGM_2178	2731-29_2	3343-1_4	POR : NADPH--cytochrome P450 reductase [SOMA]	ACY1 : Aminoacylase-1 [SOMA]	0.110717	0.0122583	2.22045e-16	SOMA
GGM_2191	2579-17_5	3636-37_4	MMP9 : Matrix metalloproteinase-9 [SOMA]	OLR1 : Oxidized low-density lipoprotein receptor 1 [SOMA]	0.110411	0.0121907	2.22045e-16	SOMA
GGM_2295	2750-3_2	4479-14_2	APOA1 : Apolipoprotein A-I [SOMA]	SERPING1 : Plasma protease C1 inhibitor [SOMA]	0.107073	0.0114646	2.22045e-16	SOMA
GGM_2305	3889-64_2	5262-57_3	LMNB1 : Lamin-B1 [SOMA]	BCAR3 : Breast cancer anti-estrogen resistance protein 3 [SOMA]	0.106854	0.0114179	2.22045e-16	SOMA
GGM_2335	3336-50_1	4906-35_1	TFPI : Tissue factor pathway inhibitor [SOMA]	F5 : Coagulation Factor V [SOMA]	0.105667	0.0111656	2.22045e-16	SOMA
GGM_2336	2796-62_2	4989-7_1	FGA FGB FGG : Fibrinogen [SOMA]	FGG : Fibrinogen gamma chain [SOMA]	0.105612	0.011154	2.22045e-16	SOMA
GGM_2346	4145-58_2	4156-74_1	NTF3 : Neurotrophin-3 [SOMA]	TGFB2 : Transforming growth factor beta-2 [SOMA]	0.105262	0.01108	2.22045e-16	SOMA
GGM_2352	3323-37_1	3839-60_2	LRP8 : Low-density lipoprotein receptor-related protein 8 [SOMA]	AIP : AH receptor-interacting protein [SOMA]	0.10511	0.0110481	2.22045e-16	SOMA
GGM_2353	2878-66_2	3893-64_1	YES1 : Tyrosine-protein kinase Yes [SOMA]	MSLN : Mesothelin [SOMA]	0.105102	0.0110463	2.22045e-16	SOMA
GGM_2359	2597-8_3	4254-6_2	VEGFA : Vascular endothelial growth factor A [SOMA]	NUDCD3 : NudC domain-containing protein 3 [SOMA]	0.104954	0.0110154	2.22045e-16	SOMA
GGM_2363	2616-23_18	4301-58_2	ERBB2 : Receptor tyrosine-protein kinase erbB-2 [SOMA]	TK1 : Thymidine kinase, cytosolic [SOMA]	0.104923	0.0110088	2.22045e-16	SOMA
GGM_2382	3587-53_7	4494-63_2	BMP10 : Bone morphogenetic protein 10 [SOMA]	IL12B IL23A : Interleukin-23 [SOMA]	0.104247	0.0108675	2.22045e-16	SOMA
GGM_2398	3636-37_4	4126-22_1	OLR1 : Oxidized low-density lipoprotein receptor 1 [SOMA]	BPI : Bactericidal permeability-increasing protein [SOMA]	0.103835	0.0107816	2.22045e-16	SOMA
GGM_2421	3173-49_2	3179-51_2	NAAA : N-acylethanolamine-hydrolyzing acid amidase [SOMA]	CTSA : Lysosomal protective protein [SOMA]	0.1032	0.0106502	2.22045e-16	SOMA
GGM_2426	3716-63_2	5228-25_2	IFNGR1 : Interferon gamma receptor 1 [SOMA]	KIF23 : Kinesin-like protein KIF23 [SOMA]	0.103101	0.0106297	2.22045e-16	SOMA
GGM_2427	2579-17_5	4126-22_1	MMP9 : Matrix metalloproteinase-9 [SOMA]	BPI : Bactericidal permeability-increasing protein [SOMA]	0.103085	0.0106266	2.22045e-16	SOMA
GGM_2452	4464-10_2	5132-71_3	SIGLEC1 : Sialoadhesin [SOMA]	IL27RA : Interleukin-27 receptor subunit alpha [SOMA]	0.102434	0.0104928	2.22045e-16	SOMA
GGM_2466	2871-73_2	4534-10_2	RAD51 : DNA repair protein RAD51 homolog 1 [SOMA]	PRSS22 : Brain-specific serine protease 4 [SOMA]	-0.102051	0.0104145	2.22045e-16	SOMA
GGM_2468	4997-19_1	5090-49_2	EIF4A3 : Eukaryotic initiation factor 4A-III [SOMA]	LILRB1 : Leukocyte immunoglobulin-like receptor subfamily B member 1 [SOMA]	-0.102029	0.0104099	2.22045e-16	SOMA
GGM_2475	2842-68_1	4914-10_1	ICAM2 : Intercellular adhesion molecule 2 [SOMA]	CGA CGB : Human Chorionic Gonadotropin [SOMA]	0.10185	0.0103735	2.22045e-16	SOMA
GGM_2487	2597-8_3	4867-15_2	VEGFA : Vascular endothelial growth factor A [SOMA]	VEGFA : Vascular endothelial growth factor A, isoform 121 [SOMA]	0.101649	0.0103326	2.22045e-16	SOMA
GGM_2530	3045-72_2	4490-65_2	PTN : Pleiotrophin [SOMA]	IL3RA : Interleukin-3 receptor subunit alpha [SOMA]	0.100607	0.0101218	4.44089e-16	SOMA
GGM_2533	3341-33_4	4453-83_3	ABL1 : Tyrosine-protein kinase ABL1 [SOMA]	LRRTM3 : Leucine-rich repeat transmembrane neuronal protein 3 [SOMA]	0.100574	0.0101151	4.44089e-16	SOMA
GGM_2563	3037-62_1	4718-5_2	IL1B : Interleukin-1 beta [SOMA]	PPIB : Peptidyl-prolyl cis-trans isomerase B [SOMA]	0.100075	0.0100151	4.44089e-16	SOMA
GGM_2579	2844-53_2	3029-52_2	TIE1 : Tyrosine-protein kinase receptor Tie-1, soluble [SOMA]	CD209 : CD209 antigen [SOMA]	0.0995585	0.0099119	6.66134e-16	SOMA
GGM_2582	2719-3_4	5062-60_3	CSF3R : Granulocyte colony-stimulating factor receptor [SOMA]	CD226 : CD226 antigen [SOMA]	0.0994954	0.00989933	6.66134e-16	SOMA
GGM_2590	3169-70_2	3179-51_2	IDUA : Alpha-L-iduronidase [SOMA]	CTSA : Lysosomal protective protein [SOMA]	0.0993487	0.00987016	8.88178e-16	SOMA
GGM_2608	3622-33_4	5259-2_3	LGMN : Legumain [SOMA]	MAP3K7 TAB1 : Mitogen-activated protein kinase kinase kinase 7:TGF-beta-activated kinase 1 and MAP3K7-binding protein 1 fusion [SOMA]	0.0990395	0.00980883	8.88178e-16	SOMA
GGM_2618	5226-36_3	5356-2_3	CSNK2A2 CSNK2B : Casein kinase II 2-alpha':2-beta heterotetramer [SOMA]	MIF : Macrophage migration inhibitory factor [SOMA]	0.0988203	0.00976546	1.11022e-15	SOMA
GGM_2621	3617-80_4	5229-90_3	HGFAC : Hepatocyte growth factor activator [SOMA]	IMPDH1 : Inosine-5'-monophosphate dehydrogenase 1 [SOMA]	-0.0987662	0.00975476	1.11022e-15	SOMA
GGM_2657	2182-54_1	3285-23_2	C4A C4B : Complement C4b [SOMA]	C1R : Complement C1r subcomponent [SOMA]	0.0977705	0.00955907	2.22045e-15	SOMA
GGM_2658	3728-52_2	4967-1_1	SCT : Secretin [SOMA]	C1QBP : Complement component 1 Q subcomponent-binding protein, mitochondrial [SOMA]	0.0977435	0.0095538	2.22045e-15	SOMA
GGM_2661	3498-53_2	5355-69_3	IL17A : Interleukin-17A [SOMA]	TNFSF14 : Tumor necrosis factor ligand superfamily member 14 [SOMA]	0.0976944	0.0095442	2.22045e-15	SOMA
GGM_2663	5260-80_3	5317-3_3	TYK2 : Non-receptor tyrosine-protein kinase TYK2 [SOMA]	CD70 : CD70 antigen [SOMA]	0.0976602	0.00953752	2.22045e-15	SOMA
GGM_2671	2597-8_3	5250-53_3	VEGFA : Vascular endothelial growth factor A [SOMA]	IMPDH2 : Inosine-5'-monophosphate dehydrogenase 2 [SOMA]	0.0975413	0.00951431	2.44249e-15	SOMA
GGM_2673	3067-67_1	3719-2_2	GDF9 : Growth/differentiation factor 9 [SOMA]	CDKN1B : Cyclin-dependent kinase inhibitor 1B [SOMA]	0.0975146	0.00950909	2.66453e-15	SOMA
GGM_2683	3413-50_2	3414-40_2	BCL2A1 : Bcl-2-related protein A1 [SOMA]	BMX : Cytoplasmic tyrosine-protein kinase BMX [SOMA]	0.0973234	0.00947184	2.88658e-15	SOMA
GGM_2685	2666-53_2	5089-11_3	DCN : Decorin [SOMA]	IL7R : Interleukin-7 receptor subunit alpha [SOMA]	0.0973133	0.00946989	2.88658e-15	SOMA
GGM_2693	3484-60_2	4721-54_2	AGT : Angiotensinogen [SOMA]	TFF3 : Trefoil factor 3 [SOMA]	0.097057	0.00942007	3.55271e-15	SOMA
GGM_2698	3202-28_2	3209-69_1	KREMEN2 : Kremen protein 2 [SOMA]	MEPE : Matrix extracellular phosphoglycoprotein [SOMA]	0.0969857	0.00940623	3.55271e-15	SOMA
GGM_2710	2826-53_2	3489-9_2	EDA : Ectodysplasin-A, secreted form [SOMA]	CNTF : Ciliary neurotrophic factor [SOMA]	0.0967023	0.00935134	4.44089e-15	SOMA
GGM_2719	3346-72_2	4712-28_2	AURKB : Aurora kinase B [SOMA]	APOD : Apolipoprotein D [SOMA]	0.0965403	0.00932003	4.88498e-15	SOMA
GGM_2728	3169-70_2	3173-49_2	IDUA : Alpha-L-iduronidase [SOMA]	NAAA : N-acylethanolamine-hydrolyzing acid amidase [SOMA]	0.0963858	0.00929022	5.32907e-15	SOMA
GGM_2729	2769-3_2	3045-72_2	Human-virus : Protein Rev_HV2BE [SOMA]	PTN : Pleiotrophin [SOMA]	0.0963562	0.00928451	5.32907e-15	SOMA
GGM_2752	2505-49_3	2514-65_3	GFRA3 : GDNF family receptor alpha-3 [SOMA]	EFNB3 : Ephrin-B3 [SOMA]	0.0959604	0.0092084	6.88338e-15	SOMA
GGM_2771	3067-67_1	3835-11_2	GDF9 : Growth/differentiation factor 9 [SOMA]	TLR2 : Toll-like receptor 2 [SOMA]	0.0957204	0.00916239	7.99361e-15	SOMA
GGM_2773	5073-30_2	5118-74_2	TNFRSF25 : Tumor necrosis factor receptor superfamily member 25 [SOMA]	RTN4 : Reticulon-4 [SOMA]	0.0956857	0.00915576	8.21565e-15	SOMA
GGM_2781	3173-49_2	4971-1_1	NAAA : N-acylethanolamine-hydrolyzing acid amidase [SOMA]	CTSZ : Cathepsin Z [SOMA]	0.0955617	0.00913203	8.88178e-15	SOMA
GGM_2796	2842-68_1	3486-58_2	ICAM2 : Intercellular adhesion molecule 2 [SOMA]	FGF1 : Fibroblast growth factor 1 [SOMA]	0.0952781	0.00907792	1.06581e-14	SOMA
GGM_2802	2571-12_3	5364-7_3	IGFBP3 : Insulin-like growth factor-binding protein 3 [SOMA]	SET : Protein SET [SOMA]	0.0951483	0.00905321	1.15463e-14	SOMA
GGM_2809	3504-58_2	3807-1_2	HAMP : Hepcidin [SOMA]	FGF23 : Fibroblast growth factor 23 [SOMA]	-0.0949262	0.00901097	1.33227e-14	SOMA
GGM_2811	4545-53_3	4566-24_3	DNAJC19 : Mitochondrial import inner membrane translocase subunit TIM14 [SOMA]	RSPO2 : R-spondin-2 [SOMA]	0.0946105	0.00895114	1.64313e-14	SOMA
GGM_2814	2987-37_3	4414-69_2	HIST1H1C : Histone H1.2 [SOMA]	SFTPD : Pulmonary surfactant-associated protein D [SOMA]	0.0945558	0.0089408	1.68754e-14	SOMA
GGM_2823	5138-50_3	5229-90_3	TNFRSF12A : Tumor necrosis factor receptor superfamily member 12A [SOMA]	IMPDH1 : Inosine-5'-monophosphate dehydrogenase 1 [SOMA]	0.0942496	0.00888299	2.06502e-14	SOMA
GGM_2827	4983-6_1	5317-3_3	ERP29 : Endoplasmic reticulum resident protein 29 [SOMA]	CD70 : CD70 antigen [SOMA]	0.0941701	0.00886801	2.17604e-14	SOMA
GGM_2868	3617-80_4	5138-50_3	HGFAC : Hepatocyte growth factor activator [SOMA]	TNFRSF12A : Tumor necrosis factor receptor superfamily member 12A [SOMA]	-0.0933739	0.00871868	3.59712e-14	SOMA
GGM_2872	2719-3_4	3037-62_1	CSF3R : Granulocyte colony-stimulating factor receptor [SOMA]	IL1B : Interleukin-1 beta [SOMA]	0.0933364	0.00871168	3.68594e-14	SOMA
GGM_2877	3357-67_2	4696-2_2	CDK2 CCNA2 : Cyclin-dependent kinase 2:Cyclin-A2 complex [SOMA]	FABP3 : Fatty acid-binding protein, heart [SOMA]	0.0932746	0.00870016	3.81917e-14	SOMA
GGM_2890	3199-54_2	3200-49_2	KLK12 : Kallikrein-12 [SOMA]	KLK13 : Kallikrein-13 [SOMA]	0.0930421	0.00865684	4.41869e-14	SOMA
GGM_2894	2891-1_3	3847-56_2	CD22 : B-cell receptor CD22 [SOMA]	ETHE1 : Persulfide dioxygenase ETHE1, mitochondrial [SOMA]	0.0930069	0.00865028	4.52971e-14	SOMA
GGM_2897	2806-49_2	2917-3_2	ACVR1B : Activin receptor type-1B [SOMA]	TNFSF11 : Tumor necrosis factor ligand superfamily member 11 [SOMA]	0.0929692	0.00864327	4.61853e-14	SOMA
GGM_2919	2768-56_2	4440-15_2	HPX : Hemopexin [SOMA]	FCRL3 : Fc receptor-like protein 3 [SOMA]	-0.0925963	0.00857408	5.81757e-14	SOMA
GGM_2921	2780-35_2	3387-1_2	LTF : Lactotransferrin [SOMA]	PAK3 : Serine/threonine-protein kinase PAK 3 [SOMA]	-0.0925726	0.00856969	5.90639e-14	SOMA
GGM_2923	2695-25_1	4540-11_2	PECAM1 : Platelet endothelial cell adhesion molecule [SOMA]	CBX5 : Chromobox protein homolog 5 [SOMA]	0.092502	0.00855662	6.17284e-14	SOMA
GGM_2934	3315-15_1	3397-7_4	GPC2 : Glypican-2 [SOMA]	PTPN11 : Tyrosine-protein phosphatase non-receptor type 11 [SOMA]	-0.092281	0.00851579	7.10543e-14	SOMA
GGM_2962	3198-4_1	4392-54_2	IDS : Iduronate 2-sulfatase [SOMA]	FGF12 : Fibroblast growth factor 12 [SOMA]	0.0916968	0.0084083	1.01696e-13	SOMA
GGM_2966	3665-64_3	5132-71_3	COLEC12 : Collectin-12 [SOMA]	IL27RA : Interleukin-27 receptor subunit alpha [SOMA]	0.0916485	0.00839944	1.04805e-13	SOMA
GGM_2969	3489-9_2	5354-11_3	CNTF : Ciliary neurotrophic factor [SOMA]	KRT18 : Keratin, type I cytoskeletal 18 [SOMA]	0.091589	0.00838854	1.08802e-13	SOMA
GGM_2977	3054-3_2	3472-40_2	HP : Haptoglobin [SOMA]	BIRC5 : Baculoviral IAP repeat-containing protein 5 [SOMA]	-0.0914927	0.00837091	1.15463e-13	SOMA
GGM_2991	3037-62_1	3477-63_2	IL1B : Interleukin-1 beta [SOMA]	NTRK1 : High affinity nerve growth factor receptor [SOMA]	0.0912844	0.00833283	1.31228e-13	SOMA
GGM_2993	5109-24_3	5140-56_3	NRCAM : Neuronal cell adhesion molecule [SOMA]	UNC5D : Netrin receptor UNC5D [SOMA]	0.0912424	0.00832517	1.34559e-13	SOMA
GGM_2995	3867-49_1	4123-60_2	SEZ6L2 : Seizure 6-like protein 2 [SOMA]	FGF4 : Fibroblast growth factor 4 [SOMA]	0.0911412	0.00830671	1.43441e-13	SOMA
GGM_3000	3200-49_2	4982-54_1	KLK13 : Kallikrein-13 [SOMA]	PI3 : Elafin [SOMA]	0.0910414	0.00828853	1.52323e-13	SOMA
GGM_3001	3143-3_1	4217-49_3	CD4 : T-cell surface glycoprotein CD4 [SOMA]	HSD17B10 : 3-hydroxyacyl-CoA dehydrogenase type-2 [SOMA]	0.0910268	0.00828587	1.53655e-13	SOMA
GGM_3006	3232-28_2	3504-58_2	ACP5 : Tartrate-resistant acid phosphatase type 5 [SOMA]	HAMP : Hepcidin [SOMA]	0.0909593	0.00827359	1.60316e-13	SOMA
GGM_3008	5022-61_1	5033-27_1	PSME1 : Proteasome activator complex subunit 1 [SOMA]	TPM1 : Tropomyosin alpha-1 chain [SOMA]	0.0909069	0.00826406	1.65423e-13	SOMA
GGM_3011	3415-61_2	5476-66_3	IBSP : Bone sialoprotein 2 [SOMA]	PRKCG : Protein kinase C gamma type [SOMA]	0.0907783	0.00824069	1.78968e-13	SOMA
GGM_3021	2790-54_2	4544-4_3	PPBP : Neutrophil-activating peptide 2 [SOMA]	PPBP : Connective tissue-activating peptide III [SOMA]	0.0905288	0.00819547	2.08278e-13	SOMA
GGM_3027	4140-3_2	4569-52_2	IL7 : Interleukin-7 [SOMA]	SORCS2 : VPS10 domain-containing receptor SorCS2 [SOMA]	0.0904526	0.00818168	2.18048e-13	SOMA
GGM_3028	4342-10_3	5124-69_3	ICAM1 : Intercellular adhesion molecule 1 [SOMA]	ICAM5 : Intercellular adhesion molecule 5 [SOMA]	-0.0904425	0.00817984	2.1938e-13	SOMA
GGM_3031	2732-58_3	5238-26_3	NANOG : Homeobox protein NANOG [SOMA]	PPIE : Peptidyl-prolyl cis-trans isomerase E [SOMA]	-0.0903944	0.00817115	2.26041e-13	SOMA
GGM_3032	3881-49_2	4696-2_2	DYNLL1 : Dynein light chain 1, cytoplasmic [SOMA]	FABP3 : Fatty acid-binding protein, heart [SOMA]	0.0903897	0.0081703	2.26707e-13	SOMA
GGM_3046	2836-68_2	3046-31_1	LCN2 : Neutrophil gelatinase-associated lipocalin [SOMA]	RETN : Resistin [SOMA]	0.0898794	0.00807831	3.08864e-13	SOMA
GGM_3051	3446-7_2	4234-8_2	IL18R1 : Interleukin-18 receptor 1 [SOMA]	IL1RL1 : Interleukin-1 receptor-like 1 [SOMA]	0.0897193	0.00804955	3.40172e-13	SOMA
GGM_3058	2755-8_2	4900-8_1	C3 : C3a anaphylatoxin des Arginine [SOMA]	C3 : C3a anaphylatoxin [SOMA]	0.0895558	0.00802024	3.75477e-13	SOMA
GGM_3064	3508-78_3	3516-60_2	CCL22 : C-C motif chemokine 22 [SOMA]	CXCL12 : Stromal cell-derived factor 1 [SOMA]	0.089321	0.00797824	4.32543e-13	SOMA
GGM_3065	2670-67_4	3799-11_2	CKM : Creatine kinase M-type [SOMA]	CA3 : Carbonic anhydrase 3 [SOMA]	0.0892715	0.00796939	4.45421e-13	SOMA
GGM_3072	3882-10_1	3893-64_1	EEF1B2 : Elongation factor 1-beta [SOMA]	MSLN : Mesothelin [SOMA]	0.089108	0.00794025	4.91385e-13	SOMA
GGM_3075	2796-62_2	4907-56_1	FGA FGB FGG : Fibrinogen [SOMA]	FGA FGB FGG : D-dimer [SOMA]	0.0890554	0.00793086	5.0715e-13	SOMA
GGM_3077	4907-56_1	5364-7_3	FGA FGB FGG : D-dimer [SOMA]	SET : Protein SET [SOMA]	0.0889886	0.00791898	5.278e-13	SOMA
GGM_3087	2826-53_2	5354-11_3	EDA : Ectodysplasin-A, secreted form [SOMA]	KRT18 : Keratin, type I cytoskeletal 18 [SOMA]	0.0886931	0.00786647	6.29719e-13	SOMA
GGM_3091	2516-57_3	4922-13_1	CCL21 : C-C motif chemokine 21 [SOMA]	CCL19 : C-C motif chemokine 19 [SOMA]	0.0886698	0.00786234	6.386e-13	SOMA
GGM_3093	2449-1_4	4210-19_2	PLA2G5 : Calcium-dependent phospholipase A2 [SOMA]	DCTN2 : Dynactin subunit 2 [SOMA]	0.0885988	0.00784974	6.66134e-13	SOMA
GGM_3099	3280-49_2	3889-64_2	ACAN : Aggrecan core protein [SOMA]	LMNB1 : Lamin-B1 [SOMA]	0.088502	0.0078326	7.05658e-13	SOMA
GGM_3115	2828-82_2	3303-23_2	SPINT1 : Kunitz-type protease inhibitor 1 [SOMA]	CST6 : Cystatin-M [SOMA]	0.088155	0.0077713	8.67306e-13	SOMA
GGM_3128	3605-77_4	4965-27_1	MASP1 : Mannan-binding lectin serine protease 1 [SOMA]	ATP5B : ATP synthase subunit beta, mitochondrial [SOMA]	0.0878419	0.0077162	1.04405e-12	SOMA
GGM_3135	3886-72_1	4184-43_3	HINT1 : Histidine triad nucleotide-binding protein 1 [SOMA]	EIF4EBP2 : Eukaryotic translation initiation factor 4E-binding protein 2 [SOMA]	0.0878212	0.00771256	1.05693e-12	SOMA
GGM_3148	2278-61_4	4160-49_1	TIMP2 : Metalloproteinase inhibitor 2 [SOMA]	MMP2 : 72 kDa type IV collagenase [SOMA]	0.0875735	0.00766912	1.22347e-12	SOMA
GGM_3149	2447-7_4	5356-2_3	PLA2G2E : Group IIE secretory phospholipase A2 [SOMA]	MIF : Macrophage migration inhibitory factor [SOMA]	0.0875609	0.00766692	1.23235e-12	SOMA
GGM_3161	3010-53_2	4145-58_2	TSLP : Thymic stromal lymphopoietin [SOMA]	NTF3 : Neurotrophin-3 [SOMA]	0.0873351	0.00762743	1.40754e-12	SOMA
GGM_3164	4280-47_2	4368-8_2	PSMA2 : Proteasome subunit alpha type-2 [SOMA]	NGF : beta-nerve growth factor [SOMA]	0.0873221	0.00762515	1.41842e-12	SOMA
GGM_3175	2333-72_1	3187-52_2	TGFB1 : Transforming growth factor beta-1 [SOMA]	CRISP3 : Cysteine-rich secretory protein 3 [SOMA]	0.0871134	0.00758875	1.60316e-12	SOMA
GGM_3176	2945-25_1	5132-71_3	ESR1 : Estrogen receptor [SOMA]	IL27RA : Interleukin-27 receptor subunit alpha [SOMA]	0.0870878	0.00758428	1.62759e-12	SOMA
GGM_3185	2760-2_2	3427-63_2	FAM107A : Protein FAM107A [SOMA]	CSNK2A1 : Casein kinase II subunit alpha [SOMA]	0.0869537	0.00756095	1.76037e-12	SOMA
GGM_3189	2869-68_3	5443-62_2	PRKCD : Protein kinase C delta type [SOMA]	NPPA : Atrial natriuretic factor [SOMA]	0.0869021	0.00755198	1.81455e-12	SOMA
GGM_3192	3315-15_1	4228-37_2	GPC2 : Glypican-2 [SOMA]	HSPA8 : Heat shock cognate 71 kDa protein [SOMA]	0.0868559	0.00754395	1.86406e-12	SOMA
GGM_3202	3031-66_1	3054-3_2	FTH1 FTL : Ferritin [SOMA]	HP : Haptoglobin [SOMA]	0.086668	0.00751134	2.08034e-12	SOMA
GGM_3209	3592-4_3	4906-35_1	CAMK1 : Calcium/calmodulin-dependent protein kinase type 1 [SOMA]	F5 : Coagulation Factor V [SOMA]	0.086514	0.00748466	2.27574e-12	SOMA
GGM_3221	4556-10_2	5468-67_3	IL34 : Interleukin-34 [SOMA]	IL17RC : Interleukin-17 receptor C [SOMA]	0.0861973	0.00742997	2.73559e-12	SOMA
GGM_3222	2731-29_2	3503-4_2	POR : NADPH--cytochrome P450 reductase [SOMA]	ITGA1 ITGB1 : Integrin alpha-I: beta-1 complex [SOMA]	0.0861824	0.00742741	2.75935e-12	SOMA
GGM_3240	4859-6_1	5109-24_3	BMPR1A : Bone morphogenetic protein receptor type-1A [SOMA]	NRCAM : Neuronal cell adhesion molecule [SOMA]	0.0858339	0.00736746	3.37641e-12	SOMA
GGM_3241	2681-23_2	5104-57_3	HGF : Hepatocyte growth factor [SOMA]	NCR1 : Natural cytotoxicity triggering receptor 1 [SOMA]	0.0858075	0.00736293	3.42837e-12	SOMA
GGM_3248	3284-75_1	4359-87_1	BGN : Biglycan [SOMA]	DYRK3 : Dual specificity tyrosine-phosphorylation-regulated kinase 3 [SOMA]	0.0856733	0.00733991	3.70459e-12	SOMA
GGM_3250	2851-63_3	3030-3_2	C5 : C5a anaphylatoxin [SOMA]	CLEC4M : C-type lectin domain family 4 member M [SOMA]	0.085635	0.00733335	3.78719e-12	SOMA
GGM_3253	4278-14_3	4407-10_1	P4HB : Protein disulfide-isomerase [SOMA]	MST1 : Hepatocyte growth factor-like protein [SOMA]	-0.0855922	0.00732602	3.88178e-12	SOMA
GGM_3256	2778-10_2	4496-60_2	IL22 : Interleukin-22 [SOMA]	MMP12 : Macrophage metalloelastase [SOMA]	0.0855759	0.00732324	3.91842e-12	SOMA
GGM_3258	3179-51_2	4971-1_1	CTSA : Lysosomal protective protein [SOMA]	CTSZ : Cathepsin Z [SOMA]	0.0855447	0.0073179	3.98947e-12	SOMA
GGM_3262	2455-17_4	2649-77_2	IL12A IL12B : Interleukin-12 [SOMA]	ICAM3 : Intercellular adhesion molecule 3 [SOMA]	0.0854719	0.00730545	4.16023e-12	SOMA
GGM_3263	2618-10_2	2869-68_3	ERBB4 : Receptor tyrosine-protein kinase erbB-4 [SOMA]	PRKCD : Protein kinase C delta type [SOMA]	0.0854675	0.00730469	4.17089e-12	SOMA
GGM_3267	3617-80_4	5424-55_3	HGFAC : Hepatocyte growth factor activator [SOMA]	TNFRSF11A : Tumor necrosis factor receptor superfamily member 11A [SOMA]	-0.0853902	0.00729149	4.36051e-12	SOMA
GGM_3270	3617-80_4	5178-5_3	HGFAC : Hepatocyte growth factor activator [SOMA]	PDE7A : High affinity cAMP-specific 3',5'-cyclic phosphodiesterase 7A [SOMA]	-0.0853294	0.0072811	4.51572e-12	SOMA
GGM_3279	3196-6_2	4245-80_2	HAPLN1 : Hyaluronan and proteoglycan link protein 1 [SOMA]	MDM2 : E3 ubiquitin-protein ligase Mdm2 [SOMA]	0.085223	0.00726297	4.79994e-12	SOMA
GGM_3284	3657-74_3	5246-64_3	PPP3R1 : Calcineurin subunit B type 1 [SOMA]	PDE2A : cGMP-dependent 3',5'-cyclic phosphodiesterase [SOMA]	0.0850151	0.00722757	5.40745e-12	SOMA
GGM_3287	3800-71_2	5228-25_2	CKB : Creatine kinase B-type [SOMA]	KIF23 : Kinesin-like protein KIF23 [SOMA]	0.0849726	0.00722034	5.5409e-12	SOMA
GGM_3289	2878-66_2	5229-90_3	YES1 : Tyrosine-protein kinase Yes [SOMA]	IMPDH1 : Inosine-5'-monophosphate dehydrogenase 1 [SOMA]	0.0849303	0.00721316	5.67635e-12	SOMA
GGM_3291	3628-3_4	4394-71_2	MAP2K2 : Dual specificity mitogen-activated protein kinase kinase 2 [SOMA]	FGF8 : Fibroblast growth factor 8 isoform A [SOMA]	-0.0849132	0.00721025	5.7323e-12	SOMA
GGM_3292	4957-1_2	4988-49_2	RPSA : 40S ribosomal protein SA [SOMA]	FGFR4 : Fibroblast growth factor receptor 4 [SOMA]	0.084903	0.00720851	5.76583e-12	SOMA
GGM_3294	2842-68_1	5347-59_3	ICAM2 : Intercellular adhesion molecule 2 [SOMA]	CCNB1 : G2/mitotic-specific cyclin-B1 [SOMA]	0.0848807	0.00720473	5.83977e-12	SOMA
GGM_3297	2985-35_1	2986-49_2	CXCL1 : Growth-regulated alpha protein [SOMA]	CXCL3 CXCL2 : Gro-beta/gamma [SOMA]	0.084778	0.0071873	6.19282e-12	SOMA
GGM_3308	4252-33_4	4322-28_3	NME1 : Nucleoside diphosphate kinase A [SOMA]	AMN : Protein amnionless [SOMA]	0.0846327	0.0071627	6.72773e-12	SOMA
GGM_3320	3004-67_2	3122-6_2	PDCD1LG2 : Programmed cell death 1 ligand 2 [SOMA]	DIABLO : Diablo homolog, mitochondrial [SOMA]	0.0844416	0.00713038	7.50133e-12	SOMA
GGM_3322	2942-50_2	5359-65_3	CYCS : Cytochrome c [SOMA]	PIM1 : Serine/threonine-protein kinase pim-1 [SOMA]	0.0844339	0.00712908	7.5342e-12	SOMA
GGM_3342	2619-72_2	3078-1_2	TACSTD2 : Tumor-associated calcium signal transducer 2 [SOMA]	PGF : Placenta growth factor [SOMA]	0.0840478	0.00706402	9.37961e-12	SOMA
GGM_3351	2578-67_2	4566-24_3	CCL2 : C-C motif chemokine 2 [SOMA]	RSPO2 : R-spondin-2 [SOMA]	0.083903	0.00703972	1.01799e-11	SOMA
GGM_3356	2819-23_2	3029-52_2	CDH5 : Cadherin-5 [SOMA]	CD209 : CD209 antigen [SOMA]	0.0838554	0.00703174	1.04572e-11	SOMA
GGM_3364	2743-5_2	3896-5_2	SHH : Sonic hedgehog protein [SOMA]	PGAM1 : Phosphoglycerate mutase 1 [SOMA]	-0.0837475	0.00701364	1.11144e-11	SOMA
GGM_3365	2942-50_2	5004-69_1	CYCS : Cytochrome c [SOMA]	MAPK11 : Mitogen-activated protein kinase 11 [SOMA]	0.0837355	0.00701163	1.11897e-11	SOMA
GGM_3370	2638-12_2	5028-59_1	CSF1R : Macrophage colony-stimulating factor 1 receptor [SOMA]	CD163 : Scavenger receptor cysteine-rich type 1 protein M130 [SOMA]	0.0836104	0.0069907	1.20073e-11	SOMA
GGM_3373	2182-54_1	3685-53_1	C4A C4B : Complement C4b [SOMA]	MFRP : Membrane frizzled-related protein [SOMA]	0.0835701	0.00698397	1.22826e-11	SOMA
GGM_3374	2708-54_2	3152-57_1	TNFSF18 : Tumor necrosis factor ligand superfamily member 18 [SOMA]	TNFRSF1B : Tumor necrosis factor receptor superfamily member 1B [SOMA]	0.0835615	0.00698253	1.23424e-11	SOMA
GGM_3377	2333-72_1	4146-58_2	TGFB1 : Transforming growth factor beta-1 [SOMA]	NTF4 : Neurotrophin-4 [SOMA]	0.0835326	0.00697769	1.25451e-11	SOMA
GGM_3382	3802-50_1	5076-53_2	CST4 : Cystatin-S [SOMA]	EPHA10 : Ephrin type-A receptor 10 [SOMA]	0.0834316	0.00696083	1.32781e-11	SOMA
GGM_3392	4545-53_3	4553-65_3	DNAJC19 : Mitochondrial import inner membrane translocase subunit TIM14 [SOMA]	HDGFRP2 : Hepatoma-derived growth factor-related protein 2 [SOMA]	0.0832929	0.0069377	1.43543e-11	SOMA
GGM_3393	3174-2_1	4130-71_1	ADAMTS1 : A disintegrin and metalloproteinase with thrombospondin motifs 1 [SOMA]	FGF6 : Fibroblast growth factor 6 [SOMA]	0.0832848	0.00693636	1.44193e-11	SOMA
GGM_3401	2599-51_2	3378-49_2	TNFSF9 : Tumor necrosis factor ligand superfamily member 9 [SOMA]	KLK7 : Kallikrein-7 [SOMA]	0.0832152	0.00692476	1.49938e-11	SOMA
GGM_3402	3423-59_2	4840-73_1	CMA1 : Chymase [SOMA]	CSF3 : Granulocyte colony-stimulating factor [SOMA]	0.0832004	0.0069223	1.51186e-11	SOMA
GGM_3415	5347-59_3	5476-66_3	CCNB1 : G2/mitotic-specific cyclin-B1 [SOMA]	PRKCG : Protein kinase C gamma type [SOMA]	0.0829032	0.00687295	1.78535e-11	SOMA
GGM_3417	2645-54_1	2653-62_1	PRKCZ : Protein kinase C zeta type [SOMA]	MAPT : Microtubule-associated protein tau [SOMA]	0.0828615	0.00686603	1.82743e-11	SOMA
GGM_3433	2449-1_4	3281-19_1	PLA2G5 : Calcium-dependent phospholipase A2 [SOMA]	ANGPTL3 : Angiopoietin-related protein 3 [SOMA]	0.0826645	0.00683341	2.03972e-11	SOMA
GGM_3447	2942-50_2	4394-71_2	CYCS : Cytochrome c [SOMA]	FGF8 : Fibroblast growth factor 8 isoform A [SOMA]	0.0825705	0.00681789	2.14928e-11	SOMA
GGM_3452	3890-8_2	4474-19_2	LDHB : L-lactate dehydrogenase B chain [SOMA]	RPS27A : Ubiquitin [SOMA]	0.0824719	0.00680161	2.27045e-11	SOMA
GGM_3453	3889-64_2	4245-80_2	LMNB1 : Lamin-B1 [SOMA]	MDM2 : E3 ubiquitin-protein ligase Mdm2 [SOMA]	0.0824208	0.00679319	2.33578e-11	SOMA
GGM_3468	2960-66_2	4159-130_1	CFP : Properdin [SOMA]	CFH : Complement factor H [SOMA]	0.0820989	0.00674022	2.79221e-11	SOMA
GGM_3471	3427-63_2	3814-63_1	CSNK2A1 : Casein kinase II subunit alpha [SOMA]	IL11RA : Interleukin-11 receptor subunit alpha [SOMA]	0.0820316	0.00672919	2.89804e-11	SOMA
GGM_3483	3470-1_2	4154-57_2	SELE : E-selectin [SOMA]	SELP : P-selectin [SOMA]	0.0818124	0.00669327	3.27094e-11	SOMA
GGM_3498	3641-49_4	5262-57_3	RBP4 : Retinol-binding protein 4 [SOMA]	BCAR3 : Breast cancer anti-estrogen resistance protein 3 [SOMA]	0.081613	0.00666069	3.65063e-11	SOMA
GGM_3502	2994-71_2	3471-49_1	IL1RL2 : Interleukin-1 receptor-like 2 [SOMA]	STK16 : Serine/threonine-protein kinase 16 [SOMA]	0.0815753	0.00665453	3.72717e-11	SOMA
GGM_3506	3603-60_4	3646-7_4	CLEC7A : C-type lectin domain family 7 member A [SOMA]	TEC : Tyrosine-protein kinase Tec [SOMA]	0.0815603	0.00665208	3.75819e-11	SOMA
GGM_3509	2763-66_2	2785-15_2	FGF20 : Fibroblast growth factor 20 [SOMA]	CCL8 : C-C motif chemokine 8 [SOMA]	0.0815338	0.00664776	3.81324e-11	SOMA
GGM_3511	3415-61_2	4494-63_2	IBSP : Bone sialoprotein 2 [SOMA]	IL12B IL23A : Interleukin-23 [SOMA]	0.081517	0.00664503	3.84852e-11	SOMA
GGM_3514	4696-2_2	5117-14_3	FABP3 : Fatty acid-binding protein, heart [SOMA]	ROBO3 : Roundabout homolog 3 [SOMA]	0.0814767	0.00663846	3.93472e-11	SOMA
GGM_3516	4359-87_1	5259-2_3	DYRK3 : Dual specificity tyrosine-phosphorylation-regulated kinase 3 [SOMA]	MAP3K7 TAB1 : Mitogen-activated protein kinase kinase kinase 7:TGF-beta-activated kinase 1 and MAP3K7-binding protein 1 fusion [SOMA]	0.0813754	0.00662196	4.15974e-11	SOMA
GGM_3517	3681-87_3	4712-28_2	KLK14 : Kallikrein-14 [SOMA]	APOD : Apolipoprotein D [SOMA]	0.0813571	0.00661898	4.20171e-11	SOMA
GGM_3518	3630-27_4	4188-1_2	CADM3 : Cell adhesion molecule 3 [SOMA]	AKR7A2 : Aflatoxin B1 aldehyde reductase member 2 [SOMA]	-0.0813364	0.00661562	4.24962e-11	SOMA
GGM_3533	4904-7_1	5096-51_3	CASP2 : Caspase-2 [SOMA]	KIR3DL2 : Killer cell immunoglobulin-like receptor 3DL2 [SOMA]	0.0811435	0.00658426	4.72338e-11	SOMA
GGM_3535	5071-3_3	5118-74_2	DSG2 : Desmoglein-2 [SOMA]	RTN4 : Reticulon-4 [SOMA]	0.0811215	0.0065807	4.78049e-11	SOMA
GGM_3538	2652-15_1	4158-54_2	PLAUR : Urokinase plasminogen activator surface receptor [SOMA]	PLAU : Urokinase-type plasminogen activator [SOMA]	0.0810844	0.00657468	4.8785e-11	SOMA
GGM_3546	3893-64_1	5424-55_3	MSLN : Mesothelin [SOMA]	TNFRSF11A : Tumor necrosis factor receptor superfamily member 11A [SOMA]	0.0809724	0.00655653	5.18625e-11	SOMA
GGM_3551	2878-66_2	4132-27_2	YES1 : Tyrosine-protein kinase Yes [SOMA]	FST : Follistatin [SOMA]	0.0809357	0.00655058	5.29137e-11	SOMA
GGM_3555	3508-78_3	3519-3_2	CCL22 : C-C motif chemokine 22 [SOMA]	CCL17 : C-C motif chemokine 17 [SOMA]	0.0809183	0.00654777	5.34168e-11	SOMA
GGM_3568	2865-77_2	3622-33_4	KAT6A : Histone acetyltransferase KAT6A [SOMA]	LGMN : Legumain [SOMA]	0.0807595	0.0065221	5.82474e-11	SOMA
GGM_3571	2683-1_2	4479-14_2	C3 : Complement C3b, inactivated [SOMA]	SERPING1 : Plasma protease C1 inhibitor [SOMA]	0.0806717	0.00650793	6.10973e-11	SOMA
GGM_3588	2697-7_2	5335-73_3	PF4 : Platelet factor 4 [SOMA]	ANXA6 : Annexin A6 [SOMA]	0.080435	0.0064698	6.94809e-11	SOMA
GGM_3592	2708-54_2	4569-52_2	TNFSF18 : Tumor necrosis factor ligand superfamily member 18 [SOMA]	SORCS2 : VPS10 domain-containing receptor SorCS2 [SOMA]	0.0804104	0.00646584	7.04134e-11	SOMA
GGM_3612	3192-3_2	4138-25_2	CNDP2 : Cytosolic non-specific dipeptidase [SOMA]	IL20 : Interleukin-20 [SOMA]	0.0801512	0.00642422	8.10232e-11	SOMA
GGM_3621	2333-72_1	2441-2_4	TGFB1 : Transforming growth factor beta-1 [SOMA]	FGF10 : Fibroblast growth factor 10 [SOMA]	0.080093	0.00641488	8.36151e-11	SOMA
GGM_3629	3419-49_2	3813-3_2	CAMK2D : Calcium/calmodulin-dependent protein kinase type II subunit delta [SOMA]	FYN : Tyrosine-protein kinase Fyn [SOMA]	0.079948	0.00639169	9.0419e-11	SOMA
GGM_3632	2879-9_2	4153-11_2	SERPINA3 : Alpha-1-antichymotrypsin [SOMA]	SERPINA3 : Alpha-1-antichymotrypsin complex [SOMA]	0.0799278	0.00638846	9.14095e-11	SOMA
GGM_3633	3729-16_2	3758-68_3	SST : Somatostatin-28 [SOMA]	PROC : Activated Protein C [SOMA]	0.0799209	0.00638735	9.17506e-11	SOMA
GGM_3637	3379-29_1	4965-27_1	PRKCI : Protein kinase C iota type [SOMA]	ATP5B : ATP synthase subunit beta, mitochondrial [SOMA]	0.079795	0.00636724	9.81906e-11	SOMA
GGM_3643	3420-21_2	5236-2_3	CA13 : Carbonic anhydrase 13 [SOMA]	NR1D1 : Nuclear receptor subfamily 1 group D member 1 [SOMA]	-0.0797385	0.00635823	1.01219e-10	SOMA
GGM_3648	2875-15_2	4547-59_2	TBP : TATA-box-binding protein [SOMA]	FLRT1 : Leucine-rich repeat transmembrane protein FLRT1 [SOMA]	0.0796797	0.00634886	1.0447e-10	SOMA
GGM_3652	3657-74_3	3681-87_3	PPP3R1 : Calcineurin subunit B type 1 [SOMA]	KLK14 : Kallikrein-14 [SOMA]	0.0796171	0.00633888	1.08047e-10	SOMA
GGM_3656	3115-64_2	5090-49_2	MAPK1 : Mitogen-activated protein kinase 1 [SOMA]	LILRB1 : Leukocyte immunoglobulin-like receptor subfamily B member 1 [SOMA]	-0.079555	0.00632899	1.11711e-10	SOMA
GGM_3667	2683-1_2	4480-59_2	C3 : Complement C3b, inactivated [SOMA]	C3 : Complement C3b [SOMA]	0.0794948	0.00631942	1.15378e-10	SOMA
GGM_3669	3831-21_1	4912-17_1	PTEN : Phosphatidylinositol 3,4,5-trisphosphate 3-phosphatase and dual-specificity protein phosphatase PTEN [SOMA]	GOT1 : Aspartate aminotransferase, cytoplasmic [SOMA]	0.0794528	0.00631275	1.18003e-10	SOMA
GGM_3671	3209-69_1	5354-11_3	MEPE : Matrix extracellular phosphoglycoprotein [SOMA]	KRT18 : Keratin, type I cytoskeletal 18 [SOMA]	0.0794371	0.00631025	1.19003e-10	SOMA
GGM_3680	3714-49_2	3799-11_2	CKB CKM : Creatine kinase M-type:Creatine kinase B-type heterodimer [SOMA]	CA3 : Carbonic anhydrase 3 [SOMA]	0.0793379	0.0062945	1.25494e-10	SOMA
GGM_3681	3351-1_1	3813-3_2	CAMK2B : Calcium/calmodulin-dependent protein kinase type II subunit beta [SOMA]	FYN : Tyrosine-protein kinase Fyn [SOMA]	0.0793117	0.00629034	1.27268e-10	SOMA
GGM_3682	4140-3_2	4436-1_2	IL7 : Interleukin-7 [SOMA]	ENTPD3 : Ectonucleoside triphosphate diphosphohydrolase 3 [SOMA]	0.079302	0.0062888	1.27931e-10	SOMA
GGM_3686	3316-58_1	4915-64_2	SERPIND1 : Heparin cofactor 2 [SOMA]	HBA1 HBB : Hemoglobin [SOMA]	-0.0792399	0.00627896	1.32249e-10	SOMA
GGM_3694	4964-67_1	5355-69_3	ERAP1 : Endoplasmic reticulum aminopeptidase 1 [SOMA]	TNFSF14 : Tumor necrosis factor ligand superfamily member 14 [SOMA]	-0.0791877	0.00627069	1.35992e-10	SOMA
GGM_3697	2619-72_2	3314-74_2	TACSTD2 : Tumor-associated calcium signal transducer 2 [SOMA]	GFRA1 : GDNF family receptor alpha-1 [SOMA]	0.0791057	0.00625771	1.42081e-10	SOMA
GGM_3715	3152-57_1	3423-59_2	TNFRSF1B : Tumor necrosis factor receptor superfamily member 1B [SOMA]	CMA1 : Chymase [SOMA]	0.0788184	0.00621234	1.65582e-10	SOMA
GGM_3719	4997-19_1	5062-60_3	EIF4A3 : Eukaryotic initiation factor 4A-III [SOMA]	CD226 : CD226 antigen [SOMA]	0.078747	0.00620109	1.71986e-10	SOMA
GGM_3722	2665-26_2	5487-7_3	TNFRSF17 : Tumor necrosis factor receptor superfamily member 17 [SOMA]	SLAMF7 : SLAM family member 7 [SOMA]	0.0786459	0.00618518	1.81475e-10	SOMA
GGM_3725	4996-66_1	5349-69_3	HRG : Histidine-rich glycoprotein [SOMA]	DLL1 : Delta-like protein 1 [SOMA]	-0.0785793	0.00617471	1.87999e-10	SOMA
GGM_3727	2906-55_3	5357-60_3	IL4 : Interleukin-4 [SOMA]	NLGN4X : Neuroligin-4, X-linked [SOMA]	0.0785489	0.00616992	1.9106e-10	SOMA
GGM_3728	2834-54_1	4982-54_1	KLK8 : Kallikrein-8 [SOMA]	PI3 : Elafin [SOMA]	0.0785471	0.00616964	1.91241e-10	SOMA
GGM_3730	3726-62_4	4771-10_3	PTH : Parathyroid hormone [SOMA]	SMPDL3A : Acid sphingomyelinase-like phosphodiesterase 3a [SOMA]	0.0785244	0.00616608	1.93553e-10	SOMA
GGM_3734	2443-10_4	3152-57_1	FGF8 : Fibroblast growth factor 8 isoform B [SOMA]	TNFRSF1B : Tumor necrosis factor receptor superfamily member 1B [SOMA]	0.0784678	0.0061572	1.99442e-10	SOMA
GGM_3751	3722-49_2	4697-59_2	TNF : Tumor necrosis factor [SOMA]	CSF2 : Granulocyte-macrophage colony-stimulating factor [SOMA]	0.0782514	0.00612329	2.23626e-10	SOMA
GGM_3753	3864-5_2	5026-66_1	RPS7 : 40S ribosomal protein S7 [SOMA]	RPS3 : 40S ribosomal protein S3 [SOMA]	0.0782314	0.00612015	2.26007e-10	SOMA
GGM_3757	2795-23_3	3387-1_2	ALPL : Alkaline phosphatase, tissue-nonspecific isozyme [SOMA]	PAK3 : Serine/threonine-protein kinase PAK 3 [SOMA]	-0.0781729	0.006111	2.33094e-10	SOMA
GGM_3758	2672-60_1	3004-67_2	TDGF1 : Teratocarcinoma-derived growth factor 1 [SOMA]	PDCD1LG2 : Programmed cell death 1 ligand 2 [SOMA]	0.0781613	0.00610919	2.3452e-10	SOMA
GGM_3763	2619-72_2	5357-60_3	TACSTD2 : Tumor-associated calcium signal transducer 2 [SOMA]	NLGN4X : Neuroligin-4, X-linked [SOMA]	0.0780486	0.00609159	2.48875e-10	SOMA
GGM_3768	2580-83_2	3514-49_2	MPO : Myeloperoxidase [SOMA]	PRTN3 : Myeloblastin [SOMA]	0.077973	0.00607979	2.58989e-10	SOMA
GGM_3771	4479-14_2	4480-59_2	SERPING1 : Plasma protease C1 inhibitor [SOMA]	C3 : Complement C3b [SOMA]	0.077954	0.00607683	2.6159e-10	SOMA
GGM_3776	4414-69_2	5351-52_3	SFTPD : Pulmonary surfactant-associated protein D [SOMA]	HNRNPA2B1 : Heterogeneous nuclear ribonucleoproteins A2/B1 [SOMA]	0.0778695	0.00606366	2.73482e-10	SOMA
GGM_3780	4490-65_2	4908-6_1	IL3RA : Interleukin-3 receptor subunit alpha [SOMA]	ENG : Endoglin [SOMA]	0.077853	0.00606109	2.7586e-10	SOMA
GGM_3789	3644-5_4	5246-64_3	DKKL1 : Dickkopf-like protein 1 [SOMA]	PDE2A : cGMP-dependent 3',5'-cyclic phosphodiesterase [SOMA]	0.0777386	0.00604328	2.92951e-10	SOMA
GGM_3791	3032-11_2	4914-10_1	CGA FSHB : Follicle stimulating hormone [SOMA]	CGA CGB : Human Chorionic Gonadotropin [SOMA]	0.0777371	0.00604306	2.93173e-10	SOMA
GGM_3800	3627-71_4	5062-60_3	MMEL1 : Membrane metallo-endopeptidase-like 1 [SOMA]	CD226 : CD226 antigen [SOMA]	0.0776736	0.00603319	3.03107e-10	SOMA
GGM_3805	5103-30_3	5337-64_3	CD200R1 : Cell surface glycoprotein CD200 receptor 1 [SOMA]	CD86 : T-lymphocyte activation antigen CD86 [SOMA]	0.0776062	0.00602273	3.14e-10	SOMA
GGM_3806	3603-60_4	5265-12_3	CLEC7A : C-type lectin domain family 7 member A [SOMA]	GRAP2 : GRB2-related adapter protein 2 [SOMA]	0.0775692	0.00601699	3.20145e-10	SOMA
GGM_3807	2844-53_2	3773-15_4	TIE1 : Tyrosine-protein kinase receptor Tie-1, soluble [SOMA]	TEK : Angiopoietin-1 receptor, soluble [SOMA]	0.0775627	0.00601597	3.21249e-10	SOMA
GGM_3808	4545-53_3	4551-72_3	DNAJC19 : Mitochondrial import inner membrane translocase subunit TIM14 [SOMA]	ADGRG5 : Adhesion G-protein coupled receptor G5 [SOMA]	0.0775625	0.00601594	3.21283e-10	SOMA
GGM_3811	2612-5_2	3654-27_4	EIF5 : Eukaryotic translation initiation factor 5 [SOMA]	BMPER : BMP-binding endothelial regulator protein [SOMA]	0.0775075	0.00600741	3.30667e-10	SOMA
GGM_3814	3832-51_1	4931-59_1	PTK6 : Protein-tyrosine kinase 6 [SOMA]	F3 : Tissue Factor [SOMA]	0.0774872	0.00600427	3.34187e-10	SOMA
GGM_3818	4964-67_1	5202-4_3	ERAP1 : Endoplasmic reticulum aminopeptidase 1 [SOMA]	PPID : Peptidyl-prolyl cis-trans isomerase D [SOMA]	0.0774352	0.00599622	3.43398e-10	SOMA
GGM_3819	4717-55_2	5265-12_3	IL3 : Interleukin-3 [SOMA]	GRAP2 : GRB2-related adapter protein 2 [SOMA]	0.077427	0.00599494	3.44882e-10	SOMA
GGM_3820	3803-10_2	5459-33_3	CST5 : Cystatin-D [SOMA]	CST1 : Cystatin-SN [SOMA]	0.0774198	0.00599382	3.46185e-10	SOMA
GGM_3829	3700-15_4	5073-30_2	IGHG1 IGHG2 IGHG3 IGHG4 IGK@ IGL@ : Immunoglobulin G [SOMA]	TNFRSF25 : Tumor necrosis factor receptor superfamily member 25 [SOMA]	0.0773087	0.00597664	3.66868e-10	SOMA
GGM_3841	2976-58_2	3418-12_2	DSG1 : Desmoglein-1 [SOMA]	CAMK1D : Calcium/calmodulin-dependent protein kinase type 1D [SOMA]	0.0772579	0.00596878	3.76723e-10	SOMA
GGM_3842	3461-58_1	4859-6_1	BCAN : Brevican core protein [SOMA]	BMPR1A : Bone morphogenetic protein receptor type-1A [SOMA]	0.0772482	0.00596729	3.78629e-10	SOMA
GGM_3850	3427-63_2	3815-14_1	CSNK2A1 : Casein kinase II subunit alpha [SOMA]	IL12RB2 : Interleukin-12 receptor subunit beta-2 [SOMA]	0.0772086	0.00596117	3.86533e-10	SOMA
GGM_3853	3634-5_4	4831-4_2	OPCML : Opioid-binding protein/cell adhesion molecule [SOMA]	SELL : L-Selectin [SOMA]	0.0771618	0.00595395	3.96074e-10	SOMA
GGM_3856	3029-52_2	3050-7_2	CD209 : CD209 antigen [SOMA]	VWF : von Willebrand factor [SOMA]	0.0771453	0.0059514	3.99495e-10	SOMA
GGM_3872	2647-66_2	3853-56_1	GDI2 : Rab GDP dissociation inhibitor beta [SOMA]	MDH1 : Malate dehydrogenase, cytoplasmic [SOMA]	0.0769841	0.00592656	4.34453e-10	SOMA
GGM_3882	2973-15_2	3081-70_2	CD36 : Platelet glycoprotein 4 [SOMA]	ULBP1 : NKG2D ligand 1 [SOMA]	-0.0769195	0.0059166	4.49305e-10	SOMA
GGM_3884	3799-11_2	4969-2_1	CA3 : Carbonic anhydrase 3 [SOMA]	CA1 : Carbonic anhydrase 1 [SOMA]	0.0769047	0.00591433	4.5276e-10	SOMA
GGM_3887	2982-82_2	3797-1_1	LGALS4 : Galectin-4 [SOMA]	CDH2 : Cadherin-2 [SOMA]	0.0768925	0.00591245	4.55648e-10	SOMA
GGM_3888	4122-12_2	4551-72_3	DDR1 : Epithelial discoidin domain-containing receptor 1 [SOMA]	ADGRG5 : Adhesion G-protein coupled receptor G5 [SOMA]	0.0768881	0.00591179	4.56674e-10	SOMA
GGM_3894	3806-55_1	5096-51_3	EPHA5 : Ephrin type-A receptor 5 [SOMA]	KIR3DL2 : Killer cell immunoglobulin-like receptor 3DL2 [SOMA]	0.0768381	0.0059041	4.68678e-10	SOMA
GGM_3895	2632-5_2	4146-58_2	IL12RB1 : Interleukin-12 receptor subunit beta-1 [SOMA]	NTF4 : Neurotrophin-4 [SOMA]	0.0768095	0.00589969	4.75707e-10	SOMA
GGM_3896	5347-59_3	5441-67_3	CCNB1 : G2/mitotic-specific cyclin-B1 [SOMA]	TNNI3 : Troponin I, cardiac muscle [SOMA]	0.076808	0.00589947	4.76064e-10	SOMA
GGM_3898	3041-55_2	5080-131_3	MRC2 : C-type mannose receptor 2 [SOMA]	GPNMB : Transmembrane glycoprotein NMB [SOMA]	0.0767963	0.00589767	4.78961e-10	SOMA
GGM_3900	4494-63_2	5262-57_3	IL12B IL23A : Interleukin-23 [SOMA]	BCAR3 : Breast cancer anti-estrogen resistance protein 3 [SOMA]	0.0767819	0.00589546	4.8256e-10	SOMA
GGM_3907	2585-2_5	4717-55_2	PRL : Prolactin [SOMA]	IL3 : Interleukin-3 [SOMA]	0.0766935	0.00588189	5.05181e-10	SOMA
GGM_3920	2988-57_2	3854-24_1	ICOS : Inducible T-cell costimulator [SOMA]	NACA : Nascent polypeptide-associated complex subunit alpha [SOMA]	0.0765598	0.0058614	5.41386e-10	SOMA
GGM_3924	3888-8_1	4490-65_2	ING1 : Inhibitor of growth protein 1 [SOMA]	IL3RA : Interleukin-3 receptor subunit alpha [SOMA]	0.0765255	0.00585615	5.51061e-10	SOMA
GGM_3930	3477-63_2	5062-60_3	NTRK1 : High affinity nerve growth factor receptor [SOMA]	CD226 : CD226 antigen [SOMA]	0.0764724	0.00584803	5.66396e-10	SOMA
GGM_3947	5223-59_3	5383-14_3	GCKR : Glucokinase regulatory protein [SOMA]	TNFRSF13C : Tumor necrosis factor receptor superfamily member 13C [SOMA]	0.0763431	0.00582827	6.05486e-10	SOMA
GGM_3954	3497-13_2	5357-60_3	IFNA2 : Interferon alpha-2 [SOMA]	NLGN4X : Neuroligin-4, X-linked [SOMA]	0.0762539	0.00581466	6.33971e-10	SOMA
GGM_3959	2638-12_2	3206-4_2	CSF1R : Macrophage colony-stimulating factor 1 receptor [SOMA]	LYVE1 : Lymphatic vessel endothelial hyaluronic acid receptor 1 [SOMA]	0.0762227	0.00580989	6.44252e-10	SOMA
GGM_3962	3815-14_1	4471-50_2	IL12RB2 : Interleukin-12 receptor subunit beta-2 [SOMA]	TGM3 : Protein-glutamine gamma-glutamyltransferase E [SOMA]	0.0762103	0.00580801	6.48363e-10	SOMA
GGM_3963	3004-67_2	5337-64_3	PDCD1LG2 : Programmed cell death 1 ligand 2 [SOMA]	CD86 : T-lymphocyte activation antigen CD86 [SOMA]	0.0761846	0.00580409	6.56998e-10	SOMA
GGM_3964	3534-14_2	3881-49_2	CD40LG : CD40 ligand [SOMA]	DYNLL1 : Dynein light chain 1, cytoplasmic [SOMA]	0.0761775	0.00580301	6.59415e-10	SOMA
GGM_3983	3312-64_1	4429-51_2	FCGR1A : High affinity immunoglobulin gamma Fc receptor I [SOMA]	CHST6 : Carbohydrate sulfotransferase 6 [SOMA]	0.075997	0.00577555	7.23516e-10	SOMA
GGM_3985	4989-7_1	5364-7_3	FGG : Fibrinogen gamma chain [SOMA]	SET : Protein SET [SOMA]	0.0759581	0.00576964	7.38098e-10	SOMA
GGM_3988	5359-65_3	5441-67_3	PIM1 : Serine/threonine-protein kinase pim-1 [SOMA]	TNNI3 : Troponin I, cardiac muscle [SOMA]	0.0758448	0.00575243	7.82276e-10	SOMA
GGM_3989	2333-72_1	2848-2_2	TGFB1 : Transforming growth factor beta-1 [SOMA]	WIF1 : Wnt inhibitory factor 1 [SOMA]	0.0758397	0.00575166	7.84314e-10	SOMA
GGM_3992	4453-83_3	5494-52_3	LRRTM3 : Leucine-rich repeat transmembrane neuronal protein 3 [SOMA]	SNRPF : Small nuclear ribonucleoprotein F [SOMA]	0.0757906	0.00574421	8.04316e-10	SOMA
GGM_3995	3321-2_2	3341-33_4	IL24 : Interleukin-24 [SOMA]	ABL1 : Tyrosine-protein kinase ABL1 [SOMA]	0.0757413	0.00573675	8.24837e-10	SOMA
GGM_4000	3605-77_4	3811-1_2	MASP1 : Mannan-binding lectin serine protease 1 [SOMA]	FCN3 : Ficolin-3 [SOMA]	0.0756969	0.00573003	8.43796e-10	SOMA
GGM_4001	2838-53_1	4436-1_2	MMP17 : Matrix metalloproteinase-17 [SOMA]	ENTPD3 : Ectonucleoside triphosphate diphosphohydrolase 3 [SOMA]	0.0756885	0.00572875	8.47457e-10	SOMA
GGM_4002	2783-18_2	3040-59_1	CCL3L1 : C-C motif chemokine 3-like 1 [SOMA]	CCL3 : C-C motif chemokine 3 [SOMA]	0.0756825	0.00572784	8.5005e-10	SOMA
GGM_4003	2949-6_2	4703-87_2	PLA2G10 : Group 10 secretory phospholipase A2 [SOMA]	LTA : Lymphotoxin-alpha [SOMA]	0.0756665	0.00572542	8.5703e-10	SOMA
GGM_4005	2819-23_2	3773-15_4	CDH5 : Cadherin-5 [SOMA]	TEK : Angiopoietin-1 receptor, soluble [SOMA]	0.0756632	0.00572492	8.58477e-10	SOMA
GGM_4018	2942-50_2	3294-55_2	CYCS : Cytochrome c [SOMA]	CFC1 : Cryptic protein [SOMA]	0.075563	0.00570976	9.03596e-10	SOMA
GGM_4019	5078-82_3	5111-15_3	EPHB6 : Ephrin type-B receptor 6 [SOMA]	NRXN3 : Neurexin-3-beta [SOMA]	0.0755411	0.00570646	9.1373e-10	SOMA
GGM_4020	3448-13_2	3470-1_2	INSR : Insulin receptor [SOMA]	SELE : E-selectin [SOMA]	0.075541	0.00570644	9.13795e-10	SOMA
GGM_4049	3122-6_2	3320-49_2	DIABLO : Diablo homolog, mitochondrial [SOMA]	IGFBP7 : Insulin-like growth factor-binding protein 7 [SOMA]	0.075316	0.00567251	1.02482e-09	SOMA
GGM_4050	3004-67_2	5236-2_3	PDCD1LG2 : Programmed cell death 1 ligand 2 [SOMA]	NR1D1 : Nuclear receptor subfamily 1 group D member 1 [SOMA]	0.0753156	0.00567244	1.02506e-09	SOMA
GGM_4063	2431-17_3	5259-2_3	CTSG : Cathepsin G [SOMA]	MAP3K7 TAB1 : Mitogen-activated protein kinase kinase kinase 7:TGF-beta-activated kinase 1 and MAP3K7-binding protein 1 fusion [SOMA]	0.0751744	0.00565119	1.10138e-09	SOMA
GGM_4066	3423-59_2	4973-18_1	CMA1 : Chymase [SOMA]	BIRC3 : Baculoviral IAP repeat-containing protein 3 [SOMA]	0.075117	0.00564256	1.13396e-09	SOMA
GGM_4067	5009-11_1	5076-53_2	MSN : Moesin [SOMA]	EPHA10 : Ephrin type-A receptor 10 [SOMA]	0.0751075	0.00564114	1.13943e-09	SOMA
GGM_4068	2649-77_2	3192-3_2	ICAM3 : Intercellular adhesion molecule 3 [SOMA]	CNDP2 : Cytosolic non-specific dipeptidase [SOMA]	0.0750947	0.00563921	1.14689e-09	SOMA
GGM_4073	2447-7_4	2871-73_2	PLA2G2E : Group IIE secretory phospholipase A2 [SOMA]	RAD51 : DNA repair protein RAD51 homolog 1 [SOMA]	0.0750451	0.00563177	1.17609e-09	SOMA
GGM_4078	2987-37_3	5351-52_3	HIST1H1C : Histone H1.2 [SOMA]	HNRNPA2B1 : Heterogeneous nuclear ribonucleoproteins A2/B1 [SOMA]	0.0749962	0.00562443	1.20561e-09	SOMA
GGM_4099	2823-7_1	3797-1_1	COMMD7 : COMM domain-containing protein 7 [SOMA]	CDH2 : Cadherin-2 [SOMA]	0.0748757	0.00560637	1.28152e-09	SOMA
GGM_4100	3882-10_1	4132-27_2	EEF1B2 : Elongation factor 1-beta [SOMA]	FST : Follistatin [SOMA]	0.0748694	0.00560543	1.28558e-09	SOMA
GGM_4105	3873-51_2	4968-50_1	TPO : Thyroid peroxidase [SOMA]	CAPG : Macrophage-capping protein [SOMA]	0.0747882	0.00559328	1.33948e-09	SOMA
GGM_4112	3212-30_3	5112-73_3	ASAH2 : Neutral ceramidase [SOMA]	CD200 : OX-2 membrane glycoprotein [SOMA]	-0.0747412	0.00558625	1.37169e-09	SOMA
GGM_4114	5024-67_1	5070-76_3	RB1 : Retinoblastoma-associated protein [SOMA]	TNFRSF6B : Tumor necrosis factor receptor superfamily member 6B [SOMA]	0.0747215	0.00558331	1.38541e-09	SOMA
GGM_4135	2599-51_2	4165-2_1	TNFSF9 : Tumor necrosis factor ligand superfamily member 9 [SOMA]	TG : Thyroglobulin [SOMA]	0.0745807	0.00556228	1.48749e-09	SOMA
GGM_4136	2449-1_4	4245-80_2	PLA2G5 : Calcium-dependent phospholipase A2 [SOMA]	MDM2 : E3 ubiquitin-protein ligase Mdm2 [SOMA]	0.07458	0.00556218	1.48795e-09	SOMA
GGM_4139	2831-29_1	5410-53_3	KLK11 : Kallikrein-11 [SOMA]	CDH15 : Cadherin-15 [SOMA]	-0.0745608	0.00555932	1.50244e-09	SOMA
GGM_4148	3646-7_4	4717-55_2	TEC : Tyrosine-protein kinase Tec [SOMA]	IL3 : Interleukin-3 [SOMA]	0.0744774	0.00554689	1.56692e-09	SOMA
GGM_4149	3202-28_2	5487-7_3	KREMEN2 : Kremen protein 2 [SOMA]	SLAMF7 : SLAM family member 7 [SOMA]	-0.0744656	0.00554512	1.57631e-09	SOMA
GGM_4150	2618-10_2	3074-6_2	ERBB4 : Receptor tyrosine-protein kinase erbB-4 [SOMA]	LBP : Lipopolysaccharide-binding protein [SOMA]	0.0744621	0.0055446	1.57907e-09	SOMA
GGM_4167	2585-2_5	3603-60_4	PRL : Prolactin [SOMA]	CLEC7A : C-type lectin domain family 7 member A [SOMA]	0.0742624	0.00551491	1.74581e-09	SOMA
GGM_4171	4414-69_2	5339-49_3	SFTPD : Pulmonary surfactant-associated protein D [SOMA]	S100A9 : Protein S100-A9 [SOMA]	0.0742427	0.00551198	1.7632e-09	SOMA
GGM_4185	2848-2_2	3415-61_2	WIF1 : Wnt inhibitory factor 1 [SOMA]	IBSP : Bone sialoprotein 2 [SOMA]	0.0741459	0.00549762	1.85093e-09	SOMA
GGM_4186	2607-54_2	3390-72_2	CRLF1 CLCF1 : Cytokine receptor-like factor 1:Cardiotrophin-like cytokine factor 1 Complex [SOMA]	PIK3CA PIK3R1 : PIK3CA/PIK3R1 [SOMA]	0.0741249	0.0054945	1.87058e-09	SOMA
GGM_4193	4479-14_2	5011-11_1	SERPING1 : Plasma protease C1 inhibitor [SOMA]	NAMPT : Nicotinamide phosphoribosyltransferase [SOMA]	0.0740744	0.00548702	1.91847e-09	SOMA
GGM_4195	2999-6_2	4246-40_2	LSAMP : Limbic system-associated membrane protein [SOMA]	L1CAM : Neural cell adhesion molecule L1 [SOMA]	0.0740689	0.0054862	1.92378e-09	SOMA
GGM_4196	3022-4_2	5346-24_3	CTLA4 : Cytotoxic T-lymphocyte protein 4 [SOMA]	CPNE1 : Copine-1 [SOMA]	-0.0740587	0.00548468	1.93367e-09	SOMA
GGM_4198	3630-27_4	4407-10_1	CADM3 : Cell adhesion molecule 3 [SOMA]	MST1 : Hepatocyte growth factor-like protein [SOMA]	-0.0740477	0.00548306	1.94429e-09	SOMA
GGM_4206	2599-51_2	3684-78_3	TNFSF9 : Tumor necrosis factor ligand superfamily member 9 [SOMA]	MSR1 : Macrophage scavenger receptor types I and II [SOMA]	0.0739675	0.0054712	2.0239e-09	SOMA
GGM_4209	3617-80_4	3893-64_1	HGFAC : Hepatocyte growth factor activator [SOMA]	MSLN : Mesothelin [SOMA]	-0.0739235	0.00546468	2.06898e-09	SOMA
GGM_4216	4912-17_1	5352-11_3	GOT1 : Aspartate aminotransferase, cytoplasmic [SOMA]	TNFRSF14 : Tumor necrosis factor receptor superfamily member 14 [SOMA]	0.073843	0.00545279	2.15389e-09	SOMA
GGM_4231	3714-49_2	5440-26_3	CKB CKM : Creatine kinase M-type:Creatine kinase B-type heterodimer [SOMA]	TNNI2 : Troponin I, fast skeletal muscle [SOMA]	0.0737242	0.00543525	2.28553e-09	SOMA
GGM_4232	4355-13_1	4436-1_2	DAPK2 : Death-associated protein kinase 2 [SOMA]	ENTPD3 : Ectonucleoside triphosphate diphosphohydrolase 3 [SOMA]	0.0737023	0.00543203	2.31055e-09	SOMA
GGM_4244	3886-72_1	4420-7_2	HINT1 : Histidine triad nucleotide-binding protein 1 [SOMA]	ADAM12 : Disintegrin and metalloproteinase domain-containing protein 12 [SOMA]	0.0736489	0.00542416	2.37286e-09	SOMA
GGM_4255	3366-51_2	3367-8_3	ECM1 : Extracellular matrix protein 1 [SOMA]	FETUB : Fetuin-B [SOMA]	0.0735873	0.00541509	2.4468e-09	SOMA
GGM_4256	2618-10_2	2809-25_2	ERBB4 : Receptor tyrosine-protein kinase erbB-4 [SOMA]	ADAMTS4 : A disintegrin and metalloproteinase with thrombospondin motifs 4 [SOMA]	0.0735834	0.00541452	2.4515e-09	SOMA
GGM_4257	4703-87_2	5204-13_3	LTA : Lymphotoxin-alpha [SOMA]	PSME3 : Proteasome activator complex subunit 3 [SOMA]	0.0735685	0.00541233	2.46978e-09	SOMA
GGM_4259	4254-6_2	5250-53_3	NUDCD3 : NudC domain-containing protein 3 [SOMA]	IMPDH2 : Inosine-5'-monophosphate dehydrogenase 2 [SOMA]	0.0735556	0.00541042	2.48572e-09	SOMA
GGM_4262	3852-19_2	4368-8_2	DNAJB1 : DnaJ homolog subfamily B member 1 [SOMA]	NGF : beta-nerve growth factor [SOMA]	0.0735447	0.00540883	2.49917e-09	SOMA
GGM_4263	2875-15_2	2972-57_2	TBP : TATA-box-binding protein [SOMA]	BMP7 : Bone morphogenetic protein 7 [SOMA]	0.0735369	0.00540767	2.50895e-09	SOMA
GGM_4264	3634-5_4	3644-5_4	OPCML : Opioid-binding protein/cell adhesion molecule [SOMA]	DKKL1 : Dickkopf-like protein 1 [SOMA]	0.0735345	0.00540732	2.51196e-09	SOMA
GGM_4267	4479-14_2	4912-17_1	SERPING1 : Plasma protease C1 inhibitor [SOMA]	GOT1 : Aspartate aminotransferase, cytoplasmic [SOMA]	0.0735235	0.00540571	2.52569e-09	SOMA
GGM_4279	3182-38_2	3495-15_2	ENTPD1 : Ectonucleoside triphosphate diphosphohydrolase 1 [SOMA]	CXCL6 : C-X-C motif chemokine 6 [SOMA]	0.0734159	0.0053899	2.66443e-09	SOMA
GGM_4293	3479-71_2	4917-62_1	PRSS3 : Trypsin-3 [SOMA]	ITGAV ITGB5 : Integrin alpha-V: beta-5 complex [SOMA]	0.0733254	0.00537661	2.78694e-09	SOMA
GGM_4300	3035-80_2	3175-51_5	IL19 : Interleukin-19 [SOMA]	ADAMTS13 : A disintegrin and metalloproteinase with thrombospondin motifs 13 [SOMA]	0.0732904	0.00537148	2.83571e-09	SOMA
GGM_4311	4462-8_2	4556-10_2	RASA1 : Ras GTPase-activating protein 1 [SOMA]	IL34 : Interleukin-34 [SOMA]	0.0732639	0.00536759	2.87324e-09	SOMA
GGM_4316	2785-15_2	4889-82_1	CCL8 : C-C motif chemokine 8 [SOMA]	WNT7A : Protein Wnt-7a [SOMA]	0.0732263	0.00536208	2.9273e-09	SOMA
GGM_4318	2760-2_2	4987-17_1	FAM107A : Protein FAM107A [SOMA]	FCAR : Immunoglobulin alpha Fc receptor [SOMA]	0.0732212	0.00536134	2.93466e-09	SOMA
GGM_4319	2695-25_1	5443-62_2	PECAM1 : Platelet endothelial cell adhesion molecule [SOMA]	NPPA : Atrial natriuretic factor [SOMA]	0.0732088	0.00535952	2.95277e-09	SOMA
GGM_4325	3585-54_4	5246-64_3	BSG : Basigin [SOMA]	PDE2A : cGMP-dependent 3',5'-cyclic phosphodiesterase [SOMA]	0.0731318	0.00534826	3.06747e-09	SOMA
GGM_4335	2891-1_3	4967-1_1	CD22 : B-cell receptor CD22 [SOMA]	C1QBP : Complement component 1 Q subcomponent-binding protein, mitochondrial [SOMA]	0.0730525	0.00533667	3.1901e-09	SOMA
GGM_4336	3083-71_1	3329-14_2	EDA2R : Tumor necrosis factor receptor superfamily member 27 [SOMA]	PGLYRP1 : Peptidoglycan recognition protein 1 [SOMA]	0.0730208	0.00533204	3.24045e-09	SOMA
GGM_4337	3607-71_1	4254-6_2	DKK3 : Dickkopf-related protein 3 [SOMA]	NUDCD3 : NudC domain-containing protein 3 [SOMA]	0.0730112	0.00533064	3.2559e-09	SOMA
GGM_4340	3299-29_2	4462-8_2	CNTN5 : Contactin-5 [SOMA]	RASA1 : Ras GTPase-activating protein 1 [SOMA]	0.0729804	0.00532614	3.30583e-09	SOMA
GGM_4352	3708-62_1	5089-11_3	A2M : Alpha-2-macroglobulin [SOMA]	IL7R : Interleukin-7 receptor subunit alpha [SOMA]	-0.0728905	0.00531303	3.4558e-09	SOMA
GGM_4353	2475-1_3	4246-40_2	KIT : Mast/stem cell growth factor receptor Kit [SOMA]	L1CAM : Neural cell adhesion molecule L1 [SOMA]	0.0728877	0.00531261	3.46064e-09	SOMA
GGM_4354	2443-10_4	3423-59_2	FGF8 : Fibroblast growth factor 8 isoform B [SOMA]	CMA1 : Chymase [SOMA]	0.0728783	0.00531125	3.47664e-09	SOMA
GGM_4355	3373-5_2	4763-31_3	GZMH : Granzyme H [SOMA]	AFM : Afamin [SOMA]	-0.0728757	0.00531086	3.48118e-09	SOMA
GGM_4374	4130-71_1	4156-74_1	FGF6 : Fibroblast growth factor 6 [SOMA]	TGFB2 : Transforming growth factor beta-2 [SOMA]	0.0726735	0.00528143	3.8457e-09	SOMA
GGM_4380	2842-68_1	5004-69_1	ICAM2 : Intercellular adhesion molecule 2 [SOMA]	MAPK11 : Mitogen-activated protein kinase 11 [SOMA]	0.0726349	0.00527582	3.9194e-09	SOMA
GGM_4382	3000-66_1	3066-12_1	MBL2 : Mannose-binding protein C [SOMA]	LGALS3 : Galectin-3 [SOMA]	-0.0726156	0.00527303	3.95662e-09	SOMA
GGM_4384	2835-1_4	3427-63_2	XRCC6 : X-ray repair cross-complementing protein 6 [SOMA]	CSNK2A1 : Casein kinase II subunit alpha [SOMA]	0.072607	0.00527178	3.97342e-09	SOMA
GGM_4387	3644-5_4	3657-74_3	DKKL1 : Dickkopf-like protein 1 [SOMA]	PPP3R1 : Calcineurin subunit B type 1 [SOMA]	0.0725881	0.00526903	4.01056e-09	SOMA
GGM_4390	3028-36_2	3509-1_1	CCL23 : Ck-beta-8-1 [SOMA]	CCL15 : C-C motif chemokine 15 [SOMA]	-0.0725667	0.00526592	4.05295e-09	SOMA
GGM_4392	3414-40_2	4914-10_1	BMX : Cytoplasmic tyrosine-protein kinase BMX [SOMA]	CGA CGB : Human Chorionic Gonadotropin [SOMA]	0.0725518	0.00526377	4.08264e-09	SOMA
GGM_4393	3814-63_1	4962-52_1	IL11RA : Interleukin-11 receptor subunit alpha [SOMA]	CDNF : Cerebral dopamine neurotrophic factor [SOMA]	0.0725431	0.0052625	4.10012e-09	SOMA
GGM_4395	2333-72_1	2632-5_2	TGFB1 : Transforming growth factor beta-1 [SOMA]	IL12RB1 : Interleukin-12 receptor subunit beta-1 [SOMA]	0.0724799	0.00525334	4.22923e-09	SOMA
GGM_4399	3197-70_2	3323-37_1	IDE : Insulin-degrading enzyme [SOMA]	LRP8 : Low-density lipoprotein receptor-related protein 8 [SOMA]	0.0724584	0.00525021	4.27423e-09	SOMA
GGM_4403	3220-40_2	4721-54_2	RET : Proto-oncogene tyrosine-protein kinase receptor Ret [SOMA]	TFF3 : Trefoil factor 3 [SOMA]	0.0724156	0.00524403	4.36471e-09	SOMA
GGM_4406	3299-29_2	4535-50_2	CNTN5 : Contactin-5 [SOMA]	BST1 : ADP-ribosyl cyclase/cyclic ADP-ribose hydrolase 2 [SOMA]	-0.0723988	0.00524158	4.40093e-09	SOMA
GGM_4425	3876-15_2	5022-61_1	ASGR1 : Asialoglycoprotein receptor 1 [SOMA]	PSME1 : Proteasome activator complex subunit 1 [SOMA]	0.0722985	0.00522707	4.62244e-09	SOMA
GGM_4444	2677-1_1	5107-7_2	EGFR : Epidermal growth factor receptor [SOMA]	NOTCH1 : Neurogenic locus notch homolog protein 1 [SOMA]	0.0721889	0.00521124	4.87687e-09	SOMA
GGM_4447	4967-1_1	5229-90_3	C1QBP : Complement component 1 Q subcomponent-binding protein, mitochondrial [SOMA]	IMPDH1 : Inosine-5'-monophosphate dehydrogenase 1 [SOMA]	0.0721768	0.0052095	4.90581e-09	SOMA
GGM_4448	2449-1_4	3026-5_2	PLA2G5 : Calcium-dependent phospholipase A2 [SOMA]	CAST : Calpastatin [SOMA]	0.0721654	0.00520785	4.93322e-09	SOMA
GGM_4451	4407-10_1	4815-25_3	MST1 : Hepatocyte growth factor-like protein [SOMA]	TXNDC12 : Thioredoxin domain-containing protein 12 [SOMA]	0.0721343	0.00520335	5.00891e-09	SOMA
GGM_4458	3172-28_2	4985-11_1	ARSB : Arylsulfatase B [SOMA]	FABP5 : Fatty acid-binding protein, epidermal [SOMA]	0.0720466	0.00519072	5.2278e-09	SOMA
GGM_4460	2751-16_2	2769-3_2	AZU1 : Azurocidin [SOMA]	Human-virus : Protein Rev_HV2BE [SOMA]	0.072027	0.00518789	5.27809e-09	SOMA
GGM_4462	3199-54_2	3728-52_2	KLK12 : Kallikrein-12 [SOMA]	SCT : Secretin [SOMA]	0.0720217	0.00518712	5.29186e-09	SOMA
GGM_4463	3684-78_3	3761-4_2	MSR1 : Macrophage scavenger receptor types I and II [SOMA]	PTGS2 : Prostaglandin G/H synthase 2 [SOMA]	0.0720167	0.00518641	5.3046e-09	SOMA
GGM_4481	2611-72_2	3178-5_2	TYRO3 : Tyrosine-protein kinase receptor TYRO3 [SOMA]	CTSC : Dipeptidyl peptidase 1 [SOMA]	0.0718333	0.00516002	5.8003e-09	SOMA
GGM_4495	3736-60_3	5259-2_3	BMP6 : Bone morphogenetic protein 6 [SOMA]	MAP3K7 TAB1 : Mitogen-activated protein kinase kinase kinase 7:TGF-beta-activated kinase 1 and MAP3K7-binding protein 1 fusion [SOMA]	0.0717591	0.00514937	6.01333e-09	SOMA
GGM_4496	2700-56_2	3186-2_2	PROS1 : Vitamin K-dependent protein S [SOMA]	C2 : Complement C2 [SOMA]	0.0717535	0.00514857	6.02953e-09	SOMA
GGM_4497	4245-80_2	4543-65_2	MDM2 : E3 ubiquitin-protein ligase Mdm2 [SOMA]	COL23A1 : Collagen alpha-1(XXIII) chain [SOMA]	0.071749	0.00514792	6.04283e-09	SOMA
GGM_4498	2737-22_2	4831-4_2	NOV : Protein NOV homolog [SOMA]	SELL : L-Selectin [SOMA]	0.0717284	0.00514496	6.10365e-09	SOMA
GGM_4508	2775-54_2	4481-34_2	IL17F : Interleukin-17F [SOMA]	C4A C4B : Complement C4 [SOMA]	0.0716304	0.00513091	6.40105e-09	SOMA
GGM_4510	4130-71_1	4449-67_3	FGF6 : Fibroblast growth factor 6 [SOMA]	GREM1 : Gremlin-1 [SOMA]	0.0716046	0.00512721	6.48171e-09	SOMA
GGM_4516	3091-70_2	3814-63_1	AURKA : Aurora kinase A [SOMA]	IL11RA : Interleukin-11 receptor subunit alpha [SOMA]	0.0715824	0.00512403	6.55185e-09	SOMA
GGM_4519	3202-28_2	4970-55_1	KREMEN2 : Kremen protein 2 [SOMA]	CA2 : Carbonic anhydrase 2 [SOMA]	0.0715461	0.00511884	6.66805e-09	SOMA
GGM_4520	2878-66_2	5259-2_3	YES1 : Tyrosine-protein kinase Yes [SOMA]	MAP3K7 TAB1 : Mitogen-activated protein kinase kinase kinase 7:TGF-beta-activated kinase 1 and MAP3K7-binding protein 1 fusion [SOMA]	0.0715454	0.00511874	6.67037e-09	SOMA
GGM_4524	2833-20_1	3357-67_2	KLK4 : Kallikrein-4 [SOMA]	CDK2 CCNA2 : Cyclin-dependent kinase 2:Cyclin-A2 complex [SOMA]	0.0714939	0.00511138	6.83873e-09	SOMA
GGM_4526	3399-31_2	4771-10_3	STAB2 : Stabilin-2 [SOMA]	SMPDL3A : Acid sphingomyelinase-like phosphodiesterase 3a [SOMA]	0.0714705	0.00510804	6.91652e-09	SOMA
GGM_4528	2737-22_2	2871-73_2	NOV : Protein NOV homolog [SOMA]	RAD51 : DNA repair protein RAD51 homolog 1 [SOMA]	0.0714614	0.00510673	6.9472e-09	SOMA
GGM_4549	2468-62_3	3401-8_2	CCL20 : C-C motif chemokine 20 [SOMA]	PTPN2 : Tyrosine-protein phosphatase non-receptor type 2 [SOMA]	0.0713121	0.00508541	7.46728e-09	SOMA
GGM_4550	2988-57_2	3888-8_1	ICOS : Inducible T-cell costimulator [SOMA]	ING1 : Inhibitor of growth protein 1 [SOMA]	0.0713117	0.00508536	7.46864e-09	SOMA
GGM_4554	2785-15_2	2833-20_1	CCL8 : C-C motif chemokine 8 [SOMA]	KLK4 : Kallikrein-4 [SOMA]	0.0712881	0.00508199	7.55423e-09	SOMA
GGM_4557	2841-13_2	3191-50_2	FRZB : Secreted frizzled-related protein 3 [SOMA]	WFIKKN1 : WAP, kazal, immunoglobulin, kunitz and NTR domain-containing protein 1 [SOMA]	0.071268	0.00507913	7.62795e-09	SOMA
GGM_4559	3606-2_5	5268-49_3	DDR2 : Discoidin domain-containing receptor 2 [SOMA]	MMP16 : Matrix metalloproteinase-16 [SOMA]	0.0712631	0.00507843	7.6459e-09	SOMA
GGM_4562	2753-2_2	3285-23_2	C1QA C1QB C1QC : Complement C1q subcomponent [SOMA]	C1R : Complement C1r subcomponent [SOMA]	0.0712339	0.00507427	7.75434e-09	SOMA
GGM_4567	3378-49_2	4165-2_1	KLK7 : Kallikrein-7 [SOMA]	TG : Thyroglobulin [SOMA]	0.0712188	0.00507212	7.81119e-09	SOMA
GGM_4569	4771-10_3	4807-13_3	SMPDL3A : Acid sphingomyelinase-like phosphodiesterase 3a [SOMA]	COL8A1 : Collagen alpha-1(VIII) chain [SOMA]	0.0711958	0.00506884	7.89845e-09	SOMA
GGM_4571	2614-28_2	3630-27_4	EFNA4 : Ephrin-A4 [SOMA]	CADM3 : Cell adhesion molecule 3 [SOMA]	0.071192	0.0050683	7.91274e-09	SOMA
GGM_4575	3059-50_2	5009-11_1	TNFSF13B : Tumor necrosis factor ligand superfamily member 13B [SOMA]	MSN : Moesin [SOMA]	0.0711391	0.00506077	8.11722e-09	SOMA
GGM_4577	4548-4_2	4842-62_2	FUT3 : Galactoside 3(4)-L-fucosyltransferase [SOMA]	GPC3 : Glypican-3 [SOMA]	0.0711181	0.00505778	8.19987e-09	SOMA
GGM_4584	3879-50_1	4909-68_1	CDC37 : Hsp90 co-chaperone Cdc37 [SOMA]	LGALS8 : Galectin-8 [SOMA]	0.0710572	0.00504913	8.4437e-09	SOMA
GGM_4585	2455-17_4	4128-27_2	IL12A IL12B : Interleukin-12 [SOMA]	CCL24 : C-C motif chemokine 24 [SOMA]	0.0710449	0.00504738	8.49388e-09	SOMA
GGM_4587	2705-5_2	3616-3_5	CCL25 : C-C motif chemokine 25 [SOMA]	GNS : N-acetylglucosamine-6-sulfatase [SOMA]	0.0710306	0.00504534	8.55276e-09	SOMA
GGM_4592	3388-58_2	3627-71_4	PAK7 : Serine/threonine-protein kinase PAK 7 [SOMA]	MMEL1 : Membrane metallo-endopeptidase-like 1 [SOMA]	0.0710182	0.00504359	8.60358e-09	SOMA
GGM_4594	4978-54_2	5019-16_2	DBNL : Drebrin-like protein [SOMA]	UCHL1 : Ubiquitin carboxyl-terminal hydrolase isozyme L1 [SOMA]	0.0710035	0.0050415	8.66483e-09	SOMA
GGM_4602	3427-63_2	3886-72_1	CSNK2A1 : Casein kinase II subunit alpha [SOMA]	HINT1 : Histidine triad nucleotide-binding protein 1 [SOMA]	0.0709514	0.0050341	8.88464e-09	SOMA
GGM_4604	4588-1_2	4891-50_1	PPY : Pancreatic hormone [SOMA]	GCG : Glucagon [SOMA]	0.0709422	0.0050328	8.92383e-09	SOMA
GGM_4605	3469-74_1	4392-54_2	RPS6KA3 : Ribosomal protein S6 kinase alpha-3 [SOMA]	FGF12 : Fibroblast growth factor 12 [SOMA]	0.0709396	0.00503242	8.93535e-09	SOMA
GGM_4610	2605-49_2	3358-51_2	TNFRSF8 : Tumor necrosis factor receptor superfamily member 8 [SOMA]	CDK5 CDK5R1 : Cyclin-dependent kinase 5:Cyclin-dependent kinase 5 activator 1 complex [SOMA]	0.0709059	0.00502765	9.08081e-09	SOMA
GGM_4615	2580-83_2	4153-11_2	MPO : Myeloperoxidase [SOMA]	SERPINA3 : Alpha-1-antichymotrypsin complex [SOMA]	0.0708925	0.00502575	9.13943e-09	SOMA
GGM_4622	2618-10_2	3800-71_2	ERBB4 : Receptor tyrosine-protein kinase erbB-4 [SOMA]	CKB : Creatine kinase B-type [SOMA]	0.0708497	0.00501968	9.32948e-09	SOMA
GGM_4628	2761-49_2	3414-40_2	FGF18 : Fibroblast growth factor 18 [SOMA]	BMX : Cytoplasmic tyrosine-protein kinase BMX [SOMA]	0.0708221	0.00501577	9.45385e-09	SOMA
GGM_4638	3182-38_2	4851-25_1	ENTPD1 : Ectonucleoside triphosphate diphosphohydrolase 1 [SOMA]	IL1A : Interleukin-1 alpha [SOMA]	0.0707978	0.00501233	9.56468e-09	SOMA
GGM_4640	3082-9_2	5017-19_1	ULBP2 : NKG2D ligand 2 [SOMA]	PRDX5 : Peroxiredoxin-5, mitochondrial [SOMA]	0.0707922	0.00501154	9.59037e-09	SOMA
GGM_4641	3312-64_1	3798-71_1	FCGR1A : High affinity immunoglobulin gamma Fc receptor I [SOMA]	CA9 : Carbonic anhydrase 9 [SOMA]	0.0707917	0.00501147	9.59251e-09	SOMA
GGM_4642	3471-49_1	5017-19_1	STK16 : Serine/threonine-protein kinase 16 [SOMA]	PRDX5 : Peroxiredoxin-5, mitochondrial [SOMA]	0.0707891	0.00501109	9.60478e-09	SOMA
GGM_4657	3803-10_2	4801-13_3	CST5 : Cystatin-D [SOMA]	LPO : Lactoperoxidase [SOMA]	0.0707241	0.00500191	9.90846e-09	SOMA
GGM_4666	2443-10_4	2649-77_2	FGF8 : Fibroblast growth factor 8 isoform B [SOMA]	ICAM3 : Intercellular adhesion molecule 3 [SOMA]	0.0706313	0.00498878	1.0359e-08	SOMA
GGM_4668	2598-9_3	2603-61_2	TNFRSF9 : Tumor necrosis factor receptor superfamily member 9 [SOMA]	CD80 : T-lymphocyte activation antigen CD80 [SOMA]	0.0706091	0.00498565	1.04696e-08	SOMA
GGM_4669	3427-63_2	4862-63_1	CSNK2A1 : Casein kinase II subunit alpha [SOMA]	BMPR2 : Bone morphogenetic protein receptor type-2 [SOMA]	0.0706037	0.00498489	1.04966e-08	SOMA
GGM_4675	3314-74_2	4297-62_3	GFRA1 : GDNF family receptor alpha-1 [SOMA]	SPON1 : Spondin-1 [SOMA]	0.0705661	0.00497957	1.06872e-08	SOMA
GGM_4676	2858-29_2	3889-64_2	HAT1 : Histone acetyltransferase type B catalytic subunit [SOMA]	LMNB1 : Lamin-B1 [SOMA]	0.0705551	0.00497802	1.07435e-08	SOMA
GGM_4679	2954-56_2	3026-5_2	MMP8 : Neutrophil collagenase [SOMA]	CAST : Calpastatin [SOMA]	0.0705269	0.00497404	1.08895e-08	SOMA
GGM_4683	2500-2_3	3498-53_2	ANGPT4 : Angiopoietin-4 [SOMA]	IL17A : Interleukin-17A [SOMA]	0.0705095	0.00497159	1.098e-08	SOMA
GGM_4694	2806-49_2	4978-54_2	ACVR1B : Activin receptor type-1B [SOMA]	DBNL : Drebrin-like protein [SOMA]	0.070454	0.00496377	1.12751e-08	SOMA
GGM_4707	3594-6_5	5357-60_3	CTSE : Cathepsin E [SOMA]	NLGN4X : Neuroligin-4, X-linked [SOMA]	0.0703532	0.00494957	1.1831e-08	SOMA
GGM_4714	4126-22_1	5339-49_3	BPI : Bactericidal permeability-increasing protein [SOMA]	S100A9 : Protein S100-A9 [SOMA]	0.0702804	0.00493934	1.22482e-08	SOMA
GGM_4723	3654-27_4	5132-71_3	BMPER : BMP-binding endothelial regulator protein [SOMA]	IL27RA : Interleukin-27 receptor subunit alpha [SOMA]	0.0702226	0.00493122	1.25899e-08	SOMA
GGM_4727	4563-61_2	5079-11_3	PLCG1 : 1-phosphatidylinositol 4,5-bisphosphate phosphodiesterase gamma-1 [SOMA]	TNFRSF18 : Tumor necrosis factor receptor superfamily member 18 [SOMA]	0.0701959	0.00492746	1.27511e-08	SOMA
GGM_4728	3471-49_1	3709-4_2	STK16 : Serine/threonine-protein kinase 16 [SOMA]	GPT : Alanine aminotransferase 1 [SOMA]	0.0701936	0.00492715	1.27647e-08	SOMA
GGM_4735	3356-50_1	4449-67_3	CA7 : Carbonic anhydrase 7 [SOMA]	GREM1 : Gremlin-1 [SOMA]	0.0701316	0.00491844	1.31472e-08	SOMA
GGM_4737	3361-26_2	4915-64_2	CD207 : C-type lectin domain family 4 member K [SOMA]	HBA1 HBB : Hemoglobin [SOMA]	0.0701291	0.00491809	1.31627e-08	SOMA
GGM_4739	3418-12_2	3881-49_2	CAMK1D : Calcium/calmodulin-dependent protein kinase type 1D [SOMA]	DYNLL1 : Dynein light chain 1, cytoplasmic [SOMA]	0.0701202	0.00491684	1.32186e-08	SOMA
GGM_4744	3629-60_4	4594-22_2	CDC42BPB : Serine/threonine-protein kinase MRCK beta [SOMA]	ADCYAP1 : Pituitary adenylate cyclase-activating polypeptide 38 [SOMA]	0.070084	0.00491176	1.3448e-08	SOMA
GGM_4749	3450-4_2	4392-54_2	KLK6 : Kallikrein-6 [SOMA]	FGF12 : Fibroblast growth factor 12 [SOMA]	0.0700504	0.00490705	1.36644e-08	SOMA
GGM_4753	2524-56_3	2987-37_3	HMGB1 : High mobility group protein B1 [SOMA]	HIST1H1C : Histone H1.2 [SOMA]	0.0700454	0.00490635	1.36968e-08	SOMA
GGM_4754	3067-67_1	3708-62_1	GDF9 : Growth/differentiation factor 9 [SOMA]	A2M : Alpha-2-macroglobulin [SOMA]	-0.0700259	0.00490362	1.38243e-08	SOMA
GGM_4755	2683-1_2	5011-11_1	C3 : Complement C3b, inactivated [SOMA]	NAMPT : Nicotinamide phosphoribosyltransferase [SOMA]	0.0700236	0.0049033	1.38395e-08	SOMA
GGM_4758	2706-69_2	4929-55_1	SERPINA7 : Thyroxine-binding globulin [SOMA]	SHBG : Sex hormone-binding globulin [SOMA]	0.0700078	0.00490109	1.39432e-08	SOMA
GGM_4763	2598-9_3	3859-50_2	TNFRSF9 : Tumor necrosis factor receptor superfamily member 9 [SOMA]	PSMA1 : Proteasome subunit alpha type-1 [SOMA]	0.0699492	0.00489289	1.43365e-08	SOMA
GGM_4770	2631-50_2	2636-10_2	IL10RB : Interleukin-10 receptor subunit beta [SOMA]	LTBR : Tumor necrosis factor receptor superfamily member 3 [SOMA]	0.069907	0.00488699	1.46259e-08	SOMA
GGM_4791	3222-11_2	3847-56_2	SEMA3A : Semaphorin-3A [SOMA]	ETHE1 : Persulfide dioxygenase ETHE1, mitochondrial [SOMA]	0.0698293	0.00487614	1.51741e-08	SOMA
GGM_4797	2829-19_2	4962-52_1	IL27 EBI3 : Interleukin-27 [SOMA]	CDNF : Cerebral dopamine neurotrophic factor [SOMA]	0.0697925	0.00487099	1.54411e-08	SOMA
GGM_4798	3404-51_2	3600-2_3	TPSG1 : Tryptase gamma [SOMA]	CHIT1 : Chitotriosidase-1 [SOMA]	-0.0697863	0.00487012	1.54865e-08	SOMA
GGM_4804	2770-51_2	4192-10_2	CCL1 : C-C motif chemokine 1 [SOMA]	AKR1A1 : Alcohol dehydrogenase [NADP(+)] [SOMA]	-0.0697493	0.00486496	1.57599e-08	SOMA
GGM_4811	3005-5_2	5494-52_3	PTPN1 : Tyrosine-protein phosphatase non-receptor type 1 [SOMA]	SNRPF : Small nuclear ribonucleoprotein F [SOMA]	0.0697278	0.00486197	1.59206e-08	SOMA
GGM_4816	3329-14_2	3743-1_2	PGLYRP1 : Peptidoglycan recognition protein 1 [SOMA]	MMP10 : Stromelysin-2 [SOMA]	0.0697022	0.0048584	1.61143e-08	SOMA
GGM_4840	2960-66_2	4127-75_1	CFP : Properdin [SOMA]	C6 : Complement component C6 [SOMA]	0.0694971	0.00482984	1.77524e-08	SOMA
GGM_4843	3280-49_2	4128-27_2	ACAN : Aggrecan core protein [SOMA]	CCL24 : C-C motif chemokine 24 [SOMA]	0.0694737	0.00482659	1.79491e-08	SOMA
GGM_4846	2619-72_2	2949-6_2	TACSTD2 : Tumor-associated calcium signal transducer 2 [SOMA]	PLA2G10 : Group 10 secretory phospholipase A2 [SOMA]	0.0694624	0.00482502	1.8045e-08	SOMA
GGM_4859	4891-50_1	5301-7_3	GCG : Glucagon [SOMA]	CCL11 : Eotaxin [SOMA]	0.0694009	0.00481648	1.8575e-08	SOMA
GGM_4867	5082-51_3	5412-53_3	IL1RAPL2 : X-linked interleukin-1 receptor accessory protein-like 2 [SOMA]	CD27 : CD27 antigen [SOMA]	0.0693793	0.00481348	1.8765e-08	SOMA
GGM_4870	2247-20_11	4769-10_3	PROK1 : Prokineticin-1 [SOMA]	OLFM4 : Olfactomedin-4 [SOMA]	0.06935	0.00480942	1.90252e-08	SOMA
GGM_4893	2612-5_2	3876-15_2	EIF5 : Eukaryotic translation initiation factor 5 [SOMA]	ASGR1 : Asialoglycoprotein receptor 1 [SOMA]	0.0692149	0.0047907	2.02721e-08	SOMA
GGM_4902	2878-66_2	3604-6_4	YES1 : Tyrosine-protein kinase Yes [SOMA]	CNDP1 : Beta-Ala-His dipeptidase [SOMA]	-0.0691734	0.00478496	2.06706e-08	SOMA
GGM_4903	3187-52_2	4407-10_1	CRISP3 : Cysteine-rich secretory protein 3 [SOMA]	MST1 : Hepatocyte growth factor-like protein [SOMA]	-0.0691708	0.0047846	2.06956e-08	SOMA
GGM_4904	2878-66_2	5236-2_3	YES1 : Tyrosine-protein kinase Yes [SOMA]	NR1D1 : Nuclear receptor subfamily 1 group D member 1 [SOMA]	0.0691532	0.00478216	2.08677e-08	SOMA
GGM_4906	3031-66_1	4962-52_1	FTH1 FTL : Ferritin [SOMA]	CDNF : Cerebral dopamine neurotrophic factor [SOMA]	0.0691503	0.00478177	2.08955e-08	SOMA
GGM_4908	3091-70_2	4696-2_2	AURKA : Aurora kinase A [SOMA]	FABP3 : Fatty acid-binding protein, heart [SOMA]	0.06914	0.00478034	2.09973e-08	SOMA
GGM_4912	3728-52_2	5115-31_3	SCT : Secretin [SOMA]	RELT : Tumor necrosis factor receptor superfamily member 19L [SOMA]	-0.0691219	0.00477783	2.11762e-08	SOMA
GGM_4914	2764-20_2	4912-17_1	FGF9 : Fibroblast growth factor 9 [SOMA]	GOT1 : Aspartate aminotransferase, cytoplasmic [SOMA]	0.0691092	0.00477608	2.13022e-08	SOMA
GGM_4915	4133-54_2	5032-64_1	GZMB : Granzyme B [SOMA]	SSRP1 : FACT complex subunit SSRP1 [SOMA]	0.0691083	0.00477596	2.13114e-08	SOMA
GGM_4917	5095-21_3	5424-55_3	KIR2DL4 : Killer cell immunoglobulin-like receptor 2DL4 [SOMA]	TNFRSF11A : Tumor necrosis factor receptor superfamily member 11A [SOMA]	0.0691055	0.00477557	2.13391e-08	SOMA
GGM_4921	3472-40_2	4915-64_2	BIRC5 : Baculoviral IAP repeat-containing protein 5 [SOMA]	HBA1 HBB : Hemoglobin [SOMA]	0.069074	0.00477122	2.16563e-08	SOMA
GGM_4928	5029-3_1	5358-3_3	FAP : Prolyl endopeptidase FAP [SOMA]	OMD : Osteomodulin [SOMA]	0.06902	0.00476377	2.22108e-08	SOMA
GGM_4933	3591-51_3	3624-3_4	CDH6 : Cadherin-6 [SOMA]	PRSS27 : Serine protease 27 [SOMA]	0.0689871	0.00475922	2.25564e-08	SOMA
GGM_4939	4588-1_2	4883-56_2	PPY : Pancreatic hormone [SOMA]	INS : Insulin [SOMA]	0.0689483	0.00475386	2.29697e-08	SOMA
GGM_4948	2848-2_2	4146-58_2	WIF1 : Wnt inhibitory factor 1 [SOMA]	NTF4 : Neurotrophin-4 [SOMA]	0.0688925	0.00474617	2.35767e-08	SOMA
GGM_4953	2755-8_2	4143-74_2	C3 : C3a anaphylatoxin des Arginine [SOMA]	XCL1 : Lymphotactin [SOMA]	-0.0688426	0.0047393	2.41325e-08	SOMA
GGM_4957	2333-72_1	2704-74_1	TGFB1 : Transforming growth factor beta-1 [SOMA]	TNFRSF13B : Tumor necrosis factor receptor superfamily member 13B [SOMA]	0.0688167	0.00473573	2.44264e-08	SOMA
GGM_4962	5104-57_3	5236-2_3	NCR1 : Natural cytotoxicity triggering receptor 1 [SOMA]	NR1D1 : Nuclear receptor subfamily 1 group D member 1 [SOMA]	0.068775	0.00472999	2.49066e-08	SOMA
GGM_4964	3143-3_1	3202-28_2	CD4 : T-cell surface glycoprotein CD4 [SOMA]	KREMEN2 : Kremen protein 2 [SOMA]	0.0687598	0.00472791	2.5083e-08	SOMA
GGM_4966	3082-9_2	3498-53_2	ULBP2 : NKG2D ligand 2 [SOMA]	IL17A : Interleukin-17A [SOMA]	0.0687374	0.00472483	2.53463e-08	SOMA
GGM_4975	3367-8_3	5265-12_3	FETUB : Fetuin-B [SOMA]	GRAP2 : GRB2-related adapter protein 2 [SOMA]	-0.0686992	0.00471958	2.58026e-08	SOMA
GGM_4976	2945-25_1	3758-68_3	ESR1 : Estrogen receptor [SOMA]	PROC : Activated Protein C [SOMA]	0.0686871	0.00471792	2.5948e-08	SOMA
GGM_4977	5102-55_3	5357-60_3	MICB : MHC class I polypeptide-related sequence B [SOMA]	NLGN4X : Neuroligin-4, X-linked [SOMA]	0.0686699	0.00471556	2.61566e-08	SOMA
GGM_4984	2597-8_3	5016-61_2	VEGFA : Vascular endothelial growth factor A [SOMA]	PARK7 : Protein deglycase DJ-1 [SOMA]	0.0686467	0.00471237	2.64413e-08	SOMA
GGM_4988	2649-77_2	4261-55_2	ICAM3 : Intercellular adhesion molecule 3 [SOMA]	PON1 : Serum paraoxonase/arylesterase 1 [SOMA]	0.0686217	0.00470894	2.67505e-08	SOMA
GGM_4995	2876-74_2	5351-52_3	TOP1 : DNA topoisomerase 1 [SOMA]	HNRNPA2B1 : Heterogeneous nuclear ribonucleoproteins A2/B1 [SOMA]	0.0685859	0.00470402	2.72006e-08	SOMA
GGM_5004	2358-19_2	3651-50_5	FLT4 : Vascular endothelial growth factor receptor 3 [SOMA]	KDR : Vascular endothelial growth factor receptor 2 [SOMA]	0.0685286	0.00469617	2.79346e-08	SOMA
GGM_5011	3802-50_1	5009-11_1	CST4 : Cystatin-S [SOMA]	MSN : Moesin [SOMA]	0.0684822	0.00468981	2.85441e-08	SOMA
GGM_5013	2700-56_2	4878-3_1	PROS1 : Vitamin K-dependent protein S [SOMA]	F10 : Coagulation Factor X [SOMA]	0.0684637	0.00468728	2.87904e-08	SOMA
GGM_5020	3419-49_2	3503-4_2	CAMK2D : Calcium/calmodulin-dependent protein kinase type II subunit delta [SOMA]	ITGA1 ITGB1 : Integrin alpha-I: beta-1 complex [SOMA]	0.0684368	0.0046836	2.91523e-08	SOMA
GGM_5048	3497-13_2	4462-8_2	IFNA2 : Interferon alpha-2 [SOMA]	RASA1 : Ras GTPase-activating protein 1 [SOMA]	0.0682864	0.00466304	3.12587e-08	SOMA
GGM_5049	4328-2_2	4541-49_2	BOC : Brother of CDO [SOMA]	CDON : Cell adhesion molecule-related/down-regulated by oncogenes [SOMA]	0.0682853	0.00466288	3.12754e-08	SOMA
GGM_5063	3235-50_2	4889-82_1	WFIKKN2 : WAP, Kazal, immunoglobulin, Kunitz and NTR domain-containing protein 2 [SOMA]	WNT7A : Protein Wnt-7a [SOMA]	-0.0681971	0.00465084	3.25792e-08	SOMA
GGM_5073	3343-1_4	3503-4_2	ACY1 : Aminoacylase-1 [SOMA]	ITGA1 ITGB1 : Integrin alpha-I: beta-1 complex [SOMA]	0.0681192	0.00464023	3.37742e-08	SOMA
GGM_5076	3209-69_1	4440-15_2	MEPE : Matrix extracellular phosphoglycoprotein [SOMA]	FCRL3 : Fc receptor-like protein 3 [SOMA]	0.0680966	0.00463715	3.41286e-08	SOMA
GGM_5082	4973-18_1	5487-7_3	BIRC3 : Baculoviral IAP repeat-containing protein 3 [SOMA]	SLAMF7 : SLAM family member 7 [SOMA]	-0.0680563	0.00463166	3.47704e-08	SOMA
GGM_5084	2590-69_4	3082-9_2	ROR1 : Tyrosine-protein kinase transmembrane receptor ROR1 [SOMA]	ULBP2 : NKG2D ligand 2 [SOMA]	0.068053	0.00463121	3.48239e-08	SOMA
GGM_5086	2475-1_3	2741-22_2	KIT : Mast/stem cell growth factor receptor Kit [SOMA]	SIGLEC6 : Sialic acid-binding Ig-like lectin 6 [SOMA]	0.068042	0.00462972	3.50005e-08	SOMA
GGM_5088	2993-1_2	4557-61_2	IL18RAP : Interleukin-18 receptor accessory protein [SOMA]	KIRREL3 : Kin of IRRE-like protein 3 [SOMA]	0.0680268	0.00462764	3.52479e-08	SOMA
GGM_5091	3132-1_1	3708-62_1	VEGFC : Vascular endothelial growth factor C [SOMA]	A2M : Alpha-2-macroglobulin [SOMA]	-0.0680141	0.00462591	3.54553e-08	SOMA
GGM_5096	2948-58_2	3604-6_4	GHR : Growth hormone receptor [SOMA]	CNDP1 : Beta-Ala-His dipeptidase [SOMA]	0.0679822	0.00462157	3.59812e-08	SOMA
GGM_5097	3684-78_3	3741-4_3	MSR1 : Macrophage scavenger receptor types I and II [SOMA]	IL5 : Interleukin-5 [SOMA]	0.0679808	0.0046214	3.6003e-08	SOMA
GGM_5098	4428-1_2	5476-66_3	CHST2 : Carbohydrate sulfotransferase 2 [SOMA]	PRKCG : Protein kinase C gamma type [SOMA]	0.0679808	0.00462138	3.60046e-08	SOMA
GGM_5101	4548-4_2	4549-78_2	FUT3 : Galactoside 3(4)-L-fucosyltransferase [SOMA]	FUT5 : Alpha-(1,3)-fucosyltransferase 5 [SOMA]	0.067962	0.00461883	3.63182e-08	SOMA
GGM_5104	3684-78_3	3873-51_2	MSR1 : Macrophage scavenger receptor types I and II [SOMA]	TPO : Thyroid peroxidase [SOMA]	0.0679304	0.00461455	3.68499e-08	SOMA
GGM_5106	2891-1_3	3182-38_2	CD22 : B-cell receptor CD22 [SOMA]	ENTPD1 : Ectonucleoside triphosphate diphosphohydrolase 1 [SOMA]	0.0679208	0.00461324	3.70136e-08	SOMA
GGM_5108	4807-13_3	5346-24_3	COL8A1 : Collagen alpha-1(VIII) chain [SOMA]	CPNE1 : Copine-1 [SOMA]	-0.0679133	0.00461222	3.71414e-08	SOMA
GGM_5118	2579-17_5	3329-14_2	MMP9 : Matrix metalloproteinase-9 [SOMA]	PGLYRP1 : Peptidoglycan recognition protein 1 [SOMA]	0.0678419	0.00460252	3.83844e-08	SOMA
GGM_5125	4394-71_2	4440-15_2	FGF8 : Fibroblast growth factor 8 isoform A [SOMA]	FCRL3 : Fc receptor-like protein 3 [SOMA]	0.0677949	0.00459615	3.9224e-08	SOMA
GGM_5128	2618-10_2	4925-54_2	ERBB4 : Receptor tyrosine-protein kinase erbB-4 [SOMA]	MMP13 : Collagenase 3 [SOMA]	0.0677754	0.00459351	3.95778e-08	SOMA
GGM_5130	3890-8_2	5082-51_3	LDHB : L-lactate dehydrogenase B chain [SOMA]	IL1RAPL2 : X-linked interleukin-1 receptor accessory protein-like 2 [SOMA]	0.0677667	0.00459233	3.97357e-08	SOMA
GGM_5132	4383-97_1	4396-54_1	INHBA INHBB : Inhibin beta A chain:Inhibin beta B chain heterodimer [SOMA]	IFNL1 : Interferon lambda-1 [SOMA]	0.0677594	0.00459134	3.98696e-08	SOMA
GGM_5146	3447-64_2	4245-80_2	CXCL8 : Interleukin-8 [SOMA]	MDM2 : E3 ubiquitin-protein ligase Mdm2 [SOMA]	0.0676934	0.0045824	4.1098e-08	SOMA
GGM_5147	2891-1_3	3634-5_4	CD22 : B-cell receptor CD22 [SOMA]	OPCML : Opioid-binding protein/cell adhesion molecule [SOMA]	0.067691	0.00458207	4.11439e-08	SOMA
GGM_5149	3427-63_2	3893-64_1	CSNK2A1 : Casein kinase II subunit alpha [SOMA]	MSLN : Mesothelin [SOMA]	0.0676805	0.00458064	4.13438e-08	SOMA
GGM_5153	3152-57_1	4908-6_1	TNFRSF1B : Tumor necrosis factor receptor superfamily member 1B [SOMA]	ENG : Endoglin [SOMA]	0.0676402	0.0045752	4.21146e-08	SOMA
GGM_5154	3199-54_2	4228-37_2	KLK12 : Kallikrein-12 [SOMA]	HSPA8 : Heat shock cognate 71 kDa protein [SOMA]	0.0676309	0.00457394	4.22962e-08	SOMA
GGM_5155	3052-8_2	3835-11_2	FASLG : Tumor necrosis factor ligand superfamily member 6, soluble form [SOMA]	TLR2 : Toll-like receptor 2 [SOMA]	0.0676297	0.00457377	4.23194e-08	SOMA
GGM_5157	3189-61_2	5114-65_3	TMPRSS15 : Enteropeptidase [SOMA]	PRLR : Prolactin receptor [SOMA]	0.0675712	0.00456587	4.34697e-08	SOMA
GGM_5162	4909-68_1	5201-50_4	LGALS8 : Galectin-8 [SOMA]	PDE9A : High affinity cGMP-specific 3',5'-cyclic phosphodiesterase 9A [SOMA]	0.0675332	0.00456073	4.42348e-08	SOMA
GGM_5163	2860-19_2	3605-77_4	KPNA2 : Importin subunit alpha-1 [SOMA]	MASP1 : Mannan-binding lectin serine protease 1 [SOMA]	-0.0675326	0.00456065	4.42475e-08	SOMA
GGM_5164	2819-23_2	3448-13_2	CDH5 : Cadherin-5 [SOMA]	INSR : Insulin receptor [SOMA]	0.0675166	0.00455849	4.45738e-08	SOMA
GGM_5166	3294-55_2	4122-12_2	CFC1 : Cryptic protein [SOMA]	DDR1 : Epithelial discoidin domain-containing receptor 1 [SOMA]	0.0675017	0.00455648	4.48781e-08	SOMA
GGM_5167	3192-3_2	4436-1_2	CNDP2 : Cytosolic non-specific dipeptidase [SOMA]	ENTPD3 : Ectonucleoside triphosphate diphosphohydrolase 3 [SOMA]	0.067464	0.00455139	4.56607e-08	SOMA
GGM_5172	3622-33_4	4359-87_1	LGMN : Legumain [SOMA]	DYRK3 : Dual specificity tyrosine-phosphorylation-regulated kinase 3 [SOMA]	0.067422	0.00454573	4.65471e-08	SOMA
GGM_5174	2949-6_2	4453-83_3	PLA2G10 : Group 10 secretory phospholipase A2 [SOMA]	LRRTM3 : Leucine-rich repeat transmembrane neuronal protein 3 [SOMA]	0.0673887	0.00454124	4.72615e-08	SOMA
GGM_5176	2612-5_2	5022-61_1	EIF5 : Eukaryotic translation initiation factor 5 [SOMA]	PSME1 : Proteasome activator complex subunit 1 [SOMA]	0.0673773	0.0045397	4.75097e-08	SOMA
GGM_5179	5223-59_3	5230-99_3	GCKR : Glucokinase regulatory protein [SOMA]	HMGCR : 3-hydroxy-3-methylglutaryl-coenzyme A reductase [SOMA]	0.067344	0.00453522	4.82385e-08	SOMA
GGM_5181	3624-3_4	5343-74_3	PRSS27 : Serine protease 27 [SOMA]	CPE : Carboxypeptidase E [SOMA]	0.0673131	0.00453106	4.89246e-08	SOMA
GGM_5183	3310-62_1	4859-6_1	FCGR2B : Low affinity immunoglobulin gamma Fc region receptor II-b [SOMA]	BMPR1A : Bone morphogenetic protein receptor type-1A [SOMA]	0.0673096	0.00453058	4.90033e-08	SOMA
GGM_5189	2443-10_4	3487-32_2	FGF8 : Fibroblast growth factor 8 isoform B [SOMA]	CXCL13 : C-X-C motif chemokine 13 [SOMA]	0.0672402	0.00452125	5.05814e-08	SOMA
GGM_5190	3056-11_1	3414-40_2	KLRK1 : NKG2-D type II integral membrane protein [SOMA]	BMX : Cytoplasmic tyrosine-protein kinase BMX [SOMA]	0.0672323	0.00452019	5.07638e-08	SOMA
GGM_5191	2994-71_2	4889-82_1	IL1RL2 : Interleukin-1 receptor-like 2 [SOMA]	WNT7A : Protein Wnt-7a [SOMA]	0.0672235	0.00451899	5.09703e-08	SOMA
GGM_5197	3391-10_2	3814-63_1	PIK3CG : Phosphatidylinositol 4,5-bisphosphate 3-kinase catalytic subunit gamma isoform [SOMA]	IL11RA : Interleukin-11 receptor subunit alpha [SOMA]	0.0671804	0.00451321	5.19807e-08	SOMA
GGM_5198	2763-66_2	3294-55_2	FGF20 : Fibroblast growth factor 20 [SOMA]	CFC1 : Cryptic protein [SOMA]	0.0671735	0.00451228	5.21448e-08	SOMA
GGM_5203	2597-8_3	3607-71_1	VEGFA : Vascular endothelial growth factor A [SOMA]	DKK3 : Dickkopf-related protein 3 [SOMA]	0.0671413	0.00450795	5.2918e-08	SOMA
GGM_5204	3378-49_2	4829-43_6	KLK7 : Kallikrein-7 [SOMA]	SFN : 14-3-3 protein sigma [SOMA]	0.0671276	0.00450611	5.32491e-08	SOMA
GGM_5205	4278-14_3	5468-67_3	P4HB : Protein disulfide-isomerase [SOMA]	IL17RC : Interleukin-17 receptor C [SOMA]	0.0671163	0.00450459	5.35249e-08	SOMA
GGM_5206	3587-53_7	5354-11_3	BMP10 : Bone morphogenetic protein 10 [SOMA]	KRT18 : Keratin, type I cytoskeletal 18 [SOMA]	0.0671152	0.00450445	5.35511e-08	SOMA
GGM_5207	2865-77_2	2993-1_2	KAT6A : Histone acetyltransferase KAT6A [SOMA]	IL18RAP : Interleukin-18 receptor accessory protein [SOMA]	0.0671107	0.00450385	5.36605e-08	SOMA
GGM_5210	3204-2_2	3656-9_1	LTA4H : Leukotriene A-4 hydrolase [SOMA]	CDH12 : Cadherin-12 [SOMA]	0.067088	0.00450079	5.42197e-08	SOMA
GGM_5211	3853-56_1	4394-71_2	MDH1 : Malate dehydrogenase, cytoplasmic [SOMA]	FGF8 : Fibroblast growth factor 8 isoform A [SOMA]	0.0670857	0.0045005	5.42743e-08	SOMA
GGM_5213	4437-56_3	5084-154_3	ENTPD5 : Ectonucleoside triphosphate diphosphohydrolase 5 [SOMA]	IL17RB : Interleukin-17 receptor B [SOMA]	0.0670775	0.00449939	5.44778e-08	SOMA
GGM_5222	3143-3_1	3387-1_2	CD4 : T-cell surface glycoprotein CD4 [SOMA]	PAK3 : Serine/threonine-protein kinase PAK 3 [SOMA]	0.0669683	0.00448475	5.72554e-08	SOMA
GGM_5224	3634-5_4	5246-64_3	OPCML : Opioid-binding protein/cell adhesion molecule [SOMA]	PDE2A : cGMP-dependent 3',5'-cyclic phosphodiesterase [SOMA]	0.066944	0.0044815	5.78911e-08	SOMA
GGM_5231	3616-3_5	4464-10_2	GNS : N-acetylglucosamine-6-sulfatase [SOMA]	SIGLEC1 : Sialoadhesin [SOMA]	0.0669044	0.0044762	5.89439e-08	SOMA
GGM_5239	3624-3_4	5359-65_3	PRSS27 : Serine protease 27 [SOMA]	PIM1 : Serine/threonine-protein kinase pim-1 [SOMA]	0.0668493	0.00446883	6.0437e-08	SOMA
GGM_5242	3311-27_1	5028-59_1	FCGR3B : Low affinity immunoglobulin gamma Fc region receptor III-B [SOMA]	CD163 : Scavenger receptor cysteine-rich type 1 protein M130 [SOMA]	0.0668341	0.0044668	6.0856e-08	SOMA
GGM_5243	3317-33_1	4696-2_2	HTRA2 : Serine protease HTRA2, mitochondrial [SOMA]	FABP3 : Fatty acid-binding protein, heart [SOMA]	0.0668299	0.00446623	6.09728e-08	SOMA
GGM_5247	2732-58_3	3056-11_1	NANOG : Homeobox protein NANOG [SOMA]	KLRK1 : NKG2-D type II integral membrane protein [SOMA]	0.0668004	0.00446229	6.17948e-08	SOMA
GGM_5248	3174-2_1	4322-28_3	ADAMTS1 : A disintegrin and metalloproteinase with thrombospondin motifs 1 [SOMA]	AMN : Protein amnionless [SOMA]	0.0667999	0.00446222	6.18093e-08	SOMA
GGM_5256	2746-56_1	3498-53_2	CRLF2 : Cytokine receptor-like factor 2 [SOMA]	IL17A : Interleukin-17A [SOMA]	0.0667459	0.00445502	6.33407e-08	SOMA
GGM_5259	4436-1_2	4569-52_2	ENTPD3 : Ectonucleoside triphosphate diphosphohydrolase 3 [SOMA]	SORCS2 : VPS10 domain-containing receptor SorCS2 [SOMA]	0.0667225	0.00445189	6.40164e-08	SOMA
GGM_5260	4146-58_2	4697-59_2	NTF4 : Neurotrophin-4 [SOMA]	CSF2 : Granulocyte-macrophage colony-stimulating factor [SOMA]	0.0667179	0.00445128	6.41499e-08	SOMA
GGM_5264	3470-1_2	4874-3_1	SELE : E-selectin [SOMA]	ANG : Angiogenin [SOMA]	-0.0666866	0.0044471	6.50671e-08	SOMA
GGM_5267	3364-76_2	5125-6_3	CTSV : Cathepsin L2 [SOMA]	SIGLEC14 : Sialic acid-binding Ig-like lectin 14 [SOMA]	0.0666642	0.00444412	6.57302e-08	SOMA
GGM_5269	2575-5_5	4883-56_2	LEP : Leptin [SOMA]	INS : Insulin [SOMA]	0.066654	0.00444275	6.60349e-08	SOMA
GGM_5272	5106-52_3	5183-53_3	NOTCH2 : Neurogenic locus notch homolog protein 2 [SOMA]	PRKAA1 PRKAB1 PRKAG1 : AMP Kinase (alpha1beta1gamma1) [SOMA]	0.0666402	0.00444091	6.64491e-08	SOMA
GGM_5277	2796-62_2	5364-7_3	FGA FGB FGG : Fibrinogen [SOMA]	SET : Protein SET [SOMA]	0.0665935	0.00443469	6.78682e-08	SOMA
GGM_5278	3810-50_2	4533-76_2	FGR : Tyrosine-protein kinase Fgr [SOMA]	ADAMTS15 : A disintegrin and metalloproteinase with thrombospondin motifs 15 [SOMA]	0.0665922	0.00443452	6.79071e-08	SOMA
GGM_5280	2773-50_2	5226-36_3	IL10 : Interleukin-10 [SOMA]	CSNK2A2 CSNK2B : Casein kinase II 2-alpha':2-beta heterotetramer [SOMA]	0.0665702	0.00443159	6.85863e-08	SOMA
GGM_5283	3151-6_1	3666-17_4	IL2RA : Interleukin-2 receptor subunit alpha [SOMA]	CFHR5 : Complement factor H-related protein 5 [SOMA]	-0.0665501	0.00442891	6.92142e-08	SOMA
GGM_5285	4534-10_2	5079-11_3	PRSS22 : Brain-specific serine protease 4 [SOMA]	TNFRSF18 : Tumor necrosis factor receptor superfamily member 18 [SOMA]	-0.0665291	0.00442613	6.98729e-08	SOMA
GGM_5287	3495-15_2	3758-68_3	CXCL6 : C-X-C motif chemokine 6 [SOMA]	PROC : Activated Protein C [SOMA]	0.0664931	0.00442133	7.10213e-08	SOMA
GGM_5288	2695-25_1	4336-2_1	PECAM1 : Platelet endothelial cell adhesion molecule [SOMA]	SAA1 : Serum amyloid A-1 protein [SOMA]	-0.0664836	0.00442007	7.13262e-08	SOMA
GGM_5290	3038-9_2	4141-79_1	CXCL11 : C-X-C motif chemokine 11 [SOMA]	CXCL10 : C-X-C motif chemokine 10 [SOMA]	0.0664727	0.00441862	7.16779e-08	SOMA
GGM_5291	3152-57_1	4886-3_1	TNFRSF1B : Tumor necrosis factor receptor superfamily member 1B [SOMA]	CCL7 : C-C motif chemokine 7 [SOMA]	0.0664715	0.00441845	7.17179e-08	SOMA
GGM_5292	2585-2_5	2906-55_3	PRL : Prolactin [SOMA]	IL4 : Interleukin-4 [SOMA]	0.0664593	0.00441684	7.21128e-08	SOMA
GGM_5294	3622-33_4	3665-64_3	LGMN : Legumain [SOMA]	COLEC12 : Collectin-12 [SOMA]	0.0664393	0.00441419	7.27657e-08	SOMA
GGM_5298	3083-71_1	5068-54_3	EDA2R : Tumor necrosis factor receptor superfamily member 27 [SOMA]	CRTAM : Cytotoxic and regulatory T-cell molecule [SOMA]	0.066414	0.00441082	7.36033e-08	SOMA
GGM_5300	3729-16_2	4703-87_2	SST : Somatostatin-28 [SOMA]	LTA : Lymphotoxin-alpha [SOMA]	0.0663893	0.00440753	7.44289e-08	SOMA
GGM_5301	4210-19_2	4245-80_2	DCTN2 : Dynactin subunit 2 [SOMA]	MDM2 : E3 ubiquitin-protein ligase Mdm2 [SOMA]	0.0663864	0.00440715	7.4526e-08	SOMA
GGM_5309	3499-77_2	4462-8_2	IL17B : Interleukin-17B [SOMA]	RASA1 : Ras GTPase-activating protein 1 [SOMA]	0.0663327	0.00440002	7.63531e-08	SOMA
GGM_5314	2443-10_4	2783-18_2	FGF8 : Fibroblast growth factor 8 isoform B [SOMA]	CCL3L1 : C-C motif chemokine 3-like 1 [SOMA]	0.0663031	0.0043961	7.73764e-08	SOMA
GGM_5315	3811-1_2	4967-1_1	FCN3 : Ficolin-3 [SOMA]	C1QBP : Complement component 1 Q subcomponent-binding protein, mitochondrial [SOMA]	-0.0662919	0.00439462	7.77686e-08	SOMA
GGM_5317	2212-69_1	2925-9_1	PLAT : Tissue-type plasminogen activator [SOMA]	SERPINE1 : Plasminogen activator inhibitor 1 [SOMA]	0.0662913	0.00439454	7.77893e-08	SOMA
GGM_5318	2455-17_4	2737-22_2	IL12A IL12B : Interleukin-12 [SOMA]	NOV : Protein NOV homolog [SOMA]	0.0662759	0.00439249	7.83319e-08	SOMA
GGM_0074	UM40804	UM40865	X-17707 [urine]	X-17763 [urine]	0.423712	0.179532	2.22045e-16	UM
GGM_0083	UM33705	UM40159	X-12283 [urine]	X-17351 [urine]	0.404213	0.163388	2.22045e-16	UM
GGM_0159	UM32655	UM33525	X-11338 [urine]	X-12110 [urine]	0.338794	0.114782	2.22045e-16	UM
GGM_0183	UM40469	UM33510	N1-Methyl-2-pyridone-5-carboxamide [urine]	X-12095 [urine]	0.325868	0.10619	2.22045e-16	UM
GGM_0189	UM32878	UM33666	X-11561 [urine]	X-12244 [urine]	0.322363	0.103918	2.22045e-16	UM
GGM_0196	UM18281	UM33384	2-hydroxyhippurate (salicylurate) [urine]	salicyluric glucuronide* [urine]	0.31947	0.102061	2.22045e-16	UM
GGM_0218	UM36095	UM34530	thymol sulfate [urine]	X-12847 [urine]	0.30952	0.0958029	2.22045e-16	UM
GGM_0225	UM42381	UM40128	gamma-CEHC glucuronide* [urine]	X-17330 [urine]	0.303817	0.092305	2.22045e-16	UM
GGM_0255	UM34496	UM34504	X-12813 [urine]	X-12821 [urine]	0.296716	0.0880402	2.22045e-16	UM
GGM_0293	UM33524	UM35742	X-12109 [urine]	X-13847 [urine]	0.284002	0.0806572	2.22045e-16	UM
GGM_0303	UM33534	UM34363	X-12119 [urine]	X-12753 [urine]	0.282122	0.0795929	2.22045e-16	UM
GGM_0325	UM35537	UM36592	X-13727 [urine]	X-14665 [urine]	0.273431	0.0747647	2.22045e-16	UM
GGM_0339	UM39600	UM34103	3-hydroxyhippurate [urine]	X-12543 [urine]	0.269528	0.0726454	2.22045e-16	UM
GGM_0378	UM42493	UM35536	4-methylcatechol sulfate [urine]	X-13726 [urine]	0.259079	0.067122	2.22045e-16	UM
GGM_0379	UM33679	UM33760	X-12257 [urine]	X-12335 [urine]	0.258843	0.0669996	2.22045e-16	UM
GGM_0388	UM39346	UM33877	alpha-CEHC glucuronide* [urine]	X-12435 [urine]	0.257375	0.066242	2.22045e-16	UM
GGM_0394	UM39855	UM40223	X-17185 [urine]	X-17398 [urine]	0.25541	0.0652341	2.22045e-16	UM
GGM_0416	UM37629	UM37732	X-15382 [urine]	X-15484 [urine]	0.250135	0.0625675	2.22045e-16	UM
GGM_0439	UM34532	UM40169	X-12849 [urine]	X-17361 [urine]	0.245153	0.0600999	2.22045e-16	UM
GGM_0449	UM39530	UM40132	X-16947 [urine]	X-17334 [urine]	0.242357	0.058737	2.22045e-16	UM
GGM_0467	UM32910	UM34318	X-11593 [urine]	X-12708 [urine]	0.237996	0.056642	2.22045e-16	UM
GGM_0501	UM18281	UM1515	2-hydroxyhippurate (salicylurate) [urine]	salicylate [urine]	0.231756	0.0537109	2.22045e-16	UM
GGM_0504	UM32957	UM33609	X-11640 [urine]	X-12188 [urine]	0.231504	0.0535939	2.22045e-16	UM
GGM_0513	UM34532	UM40161	X-12849 [urine]	X-17353 [urine]	0.229735	0.0527781	2.22045e-16	UM
GGM_0514	UM18299	UM33183	3-(N-acetyl-L-cystein-S-yl) acetaminophen* [urine]	X-11838 [urine]	0.229338	0.0525958	2.22045e-16	UM
GGM_0517	UM33532	UM34170	X-12117 [urine]	X-12602 [urine]	0.228991	0.052437	2.22045e-16	UM
GGM_0522	UM33507	UM33508	X-12092 [urine]	X-12093 [urine]	0.228337	0.052138	2.22045e-16	UM
GGM_0526	UM34203	UM38526	X-12609 [urine]	X-16083 [urine]	0.227786	0.0518866	2.22045e-16	UM
GGM_0535	UM40161	UM40169	X-17353 [urine]	X-17361 [urine]	0.225996	0.0510744	2.22045e-16	UM
GGM_0546	UM1557	UM37060	3-methylglutarate [urine]	3-methylglutarylcarnitine (C6) [urine]	0.224612	0.0504507	2.22045e-16	UM
GGM_0555	UM39137	UM40123	X-16564 [urine]	X-17325 [urine]	0.223622	0.0500068	2.22045e-16	UM
GGM_0557	UM32401	UM35739	trigonelline (N'-methylnicotinate) [urine]	X-13844 [urine]	0.22354	0.0499702	2.22045e-16	UM
GGM_0558	UM34953	UM38009	X-13255 [urine]	X-15754 [urine]	0.223471	0.0499392	2.22045e-16	UM
GGM_0560	UM33192	UM33203	X-11847 [urine]	X-11858 [urine]	0.223407	0.0499108	2.22045e-16	UM
GGM_0580	UM33192	UM33194	X-11847 [urine]	X-11849 [urine]	0.221439	0.0490352	2.22045e-16	UM
GGM_0585	UM541	UM34325	4-hydroxyphenylacetate [urine]	X-12715 [urine]	0.220819	0.0487608	2.22045e-16	UM
GGM_0613	UM36391	UM36399	X-14465 [urine]	X-14473 [urine]	0.217051	0.047111	2.22045e-16	UM
GGM_0618	UM37198	UM40708	5alpha-pregnan-3beta,20alpha-diol disulfate [urine]	pregnanediol-3-glucuronide [urine]	0.216565	0.0469003	2.22045e-16	UM
GGM_0620	UM40189	UM40191	X-17369 [urine]	X-17371 [urine]	0.216401	0.0468293	2.22045e-16	UM
GGM_0642	UM22138	UM33745	homocitrulline [urine]	X-11357 [urine]	0.214003	0.0457971	2.22045e-16	UM
GGM_0674	UM15677	UM36856	3-methylhistidine [urine]	X-14838 [urine]	0.209621	0.0439411	2.22045e-16	UM
GGM_0681	UM33950	UM32390	N-acetylphenylalanine [urine]	N-acetyltyrosine [urine]	0.20898	0.0436727	2.22045e-16	UM
GGM_0686	UM34325	UM40103	X-12715 [urine]	X-17305 [urine]	0.208534	0.0434862	2.22045e-16	UM
GGM_0693	UM1515	UM33384	salicylate [urine]	salicyluric glucuronide* [urine]	0.207172	0.0429201	2.22045e-16	UM
GGM_0697	UM34513	UM40189	X-12830 [urine]	X-17369 [urine]	0.20677	0.042754	2.22045e-16	UM
GGM_0701	UM33764	UM34290	X-12339 [urine]	X-12681 [urine]	0.20654	0.0426589	2.22045e-16	UM
GGM_0711	UM18369	UM33422	gamma-glutamylleucine [urine]	gamma-glutamylphenylalanine [urine]	0.20543	0.0422015	2.22045e-16	UM
GGM_0716	UM34235	UM34236	X-12636 [urine]	X-12637 [urine]	0.204649	0.0418813	2.22045e-16	UM
GGM_0720	UM555	UM1123	adenosine [urine]	inosine [urine]	0.203633	0.0414663	2.22045e-16	UM
GGM_0724	UM18296	UM1101	3,4-dihydroxyphenylacetate [urine]	homovanillate (HVA) [urine]	0.202701	0.0410879	2.22045e-16	UM
GGM_0728	UM32553	UM33760	phenol sulfate [urine]	X-12335 [urine]	0.202405	0.040968	2.22045e-16	UM
GGM_0733	UM604	UM605	thymine [urine]	uracil [urine]	0.201927	0.0407743	2.22045e-16	UM
GGM_0737	UM1101	UM34306	homovanillate (HVA) [urine]	X-12696 [urine]	0.201607	0.0406453	2.22045e-16	UM
GGM_0746	UM35639	UM35540	vanillate [urine]	X-13730 [urine]	0.20029	0.0401162	2.22045e-16	UM
GGM_0749	UM38313	UM15821	fucitol [urine]	fucose [urine]	0.200165	0.0400662	2.22045e-16	UM
GGM_0750	UM34332	UM34501	X-12722 [urine]	X-12818 [urine]	0.200137	0.040055	2.22045e-16	UM
GGM_0763	UM34370	UM35518	X-12760 [urine]	X-13709 [urine]	0.198293	0.0393199	2.22045e-16	UM
GGM_0766	UM33675	UM33680	X-12253 [urine]	X-12258 [urine]	0.197886	0.0391588	2.22045e-16	UM
GGM_0770	UM18299	UM37475	3-(N-acetyl-L-cystein-S-yl) acetaminophen* [urine]	4-acetaminophen sulfate [urine]	0.197592	0.0390427	2.22045e-16	UM
GGM_0792	UM32769	UM33653	X-11452 [urine]	X-12231 [urine]	0.194575	0.0378596	2.22045e-16	UM
GGM_0803	UM33608	UM34289	X-12187 [urine]	X-12680 [urine]	0.193818	0.0375656	2.22045e-16	UM
GGM_0804	UM33750	UM35540	X-12328 [urine]	X-13730 [urine]	0.193773	0.0375481	2.22045e-16	UM
GGM_0812	UM33195	UM33683	X-11850 [urine]	X-12261 [urine]	0.192802	0.0371725	2.22045e-16	UM
GGM_0821	UM33782	UM32754	X-10346 [urine]	X-11437 [urine]	0.19222	0.0369485	2.22045e-16	UM
GGM_0823	UM33692	UM34517	X-12270 [urine]	X-12834 [urine]	0.192097	0.0369012	2.22045e-16	UM
GGM_0824	UM36103	UM33248	p-cresol sulfate [urine]	X-11837 [urine]	0.192036	0.0368778	2.22045e-16	UM
GGM_0830	UM36848	UM36845	3-ethylphenylsulfate* [urine]	o-cresol sulfate [urine]	0.190837	0.0364187	2.22045e-16	UM
GGM_0832	UM22171	UM32677	glycylproline [urine]	X-11360 [urine]	0.190658	0.0363504	2.22045e-16	UM
GGM_0833	UM40189	UM40190	X-17369 [urine]	X-17370 [urine]	0.190625	0.0363377	2.22045e-16	UM
GGM_0835	UM38677	UM1557	3-methylglutaconate [urine]	3-methylglutarate [urine]	0.19022	0.0361836	2.22045e-16	UM
GGM_0839	UM33532	UM33594	X-12117 [urine]	X-12173 [urine]	0.189988	0.0360953	2.22045e-16	UM
GGM_0843	UM33370	UM34324	X-12024 [urine]	X-12714 [urine]	0.189721	0.0359939	2.22045e-16	UM
GGM_0857	UM34513	UM40191	X-12830 [urine]	X-17371 [urine]	0.188194	0.0354169	2.22045e-16	UM
GGM_0858	UM33195	UM33546	X-11850 [urine]	X-12131 [urine]	0.188121	0.0353894	2.22045e-16	UM
GGM_0860	UM55	UM2125	beta-alanine [urine]	taurine [urine]	0.188059	0.0353661	2.22045e-16	UM
GGM_0870	UM33507	UM33527	X-12092 [urine]	X-12112 [urine]	0.18695	0.0349503	2.22045e-16	UM
GGM_0872	UM36099	UM33596	4-ethylphenylsulfate [urine]	X-12175 [urine]	0.186619	0.0348266	2.22045e-16	UM
GGM_0875	UM36278	UM41563	X-14352 [urine]	X-18345 [urine]	0.186433	0.0347571	2.22045e-16	UM
GGM_0876	UM541	UM40103	4-hydroxyphenylacetate [urine]	X-17305 [urine]	0.186402	0.0347458	2.22045e-16	UM
GGM_0889	UM37734	UM39802	X-15486 [urine]	X-17138 [urine]	0.185002	0.0342256	2.22045e-16	UM
GGM_0894	UM22138	UM34132	homocitrulline [urine]	X-12565 [urine]	0.184001	0.0338562	2.22045e-16	UM
GGM_0895	UM39137	UM40187	X-16564 [urine]	X-17367 [urine]	0.183938	0.0338332	2.22045e-16	UM
GGM_0899	UM33188	UM33683	X-11843 [urine]	X-12261 [urine]	0.183419	0.0336424	2.22045e-16	UM
GGM_0900	UM34424	UM34401	5-acetylamino-6-amino-3-methyluracil [urine]	5-acetylamino-6-formylamino-3-methyluracil [urine]	0.183376	0.0336266	2.22045e-16	UM
GGM_0903	UM32709	UM34297	X-03056 [urine]	X-12688 [urine]	0.183191	0.0335589	2.22045e-16	UM
GGM_0904	UM36095	UM40126	thymol sulfate [urine]	X-17328 [urine]	0.183129	0.0335362	2.22045e-16	UM
GGM_0906	UM27672	UM33833	3-indoxyl sulfate [urine]	X-12405 [urine]	0.182832	0.0334275	2.22045e-16	UM
GGM_0908	UM35738	UM39523	X-13843 [urine]	X-16940 [urine]	0.182721	0.0333869	2.22045e-16	UM
GGM_0909	UM33959	UM32390	N-acetyltryptophan [urine]	N-acetyltyrosine [urine]	0.182662	0.0333654	2.22045e-16	UM
GGM_0912	UM1498	UM33508	N-6-trimethyllysine [urine]	X-12093 [urine]	0.182275	0.0332242	2.22045e-16	UM
GGM_0916	UM33541	UM34315	X-12126 [urine]	X-12705 [urine]	0.181783	0.0330449	2.22045e-16	UM
GGM_0926	UM33188	UM33195	X-11843 [urine]	X-11850 [urine]	0.180647	0.0326335	2.22045e-16	UM
GGM_0928	UM37475	UM33183	4-acetaminophen sulfate [urine]	X-11838 [urine]	0.180385	0.0325389	2.22045e-16	UM
GGM_0929	UM35428	UM33529	tiglyl carnitine [urine]	X-12114 [urine]	0.180262	0.0324943	2.22045e-16	UM
GGM_0931	UM32564	UM33650	X-11247 [urine]	X-12229 [urine]	0.179991	0.0323969	2.22045e-16	UM
GGM_0937	UM40132	UM40157	X-17334 [urine]	X-17350 [urine]	0.179263	0.0321352	2.22045e-16	UM
GGM_0938	UM40123	UM40187	X-17325 [urine]	X-17367 [urine]	0.179259	0.0321338	2.22045e-16	UM
GGM_0940	UM36244	UM36278	X-14318 [urine]	X-14352 [urine]	0.179189	0.0321086	2.22045e-16	UM
GGM_0943	UM396	UM35439	glutarate (pentanedioate) [urine]	glutarylcarnitine (C5) [urine]	0.178654	0.0319174	2.22045e-16	UM
GGM_0950	UM18319	UM37709	5-aminovalerate [urine]	X-15461 [urine]	0.177481	0.0314993	2.22045e-16	UM
GGM_0955	UM35290	UM37720	X-13529 [urine]	X-15472 [urine]	0.176862	0.0312801	2.22045e-16	UM
GGM_0957	UM40132	UM40166	X-17334 [urine]	X-17358 [urine]	0.176809	0.0312615	2.22045e-16	UM
GGM_0962	UM32846	UM35187	X-11529 [urine]	X-13429 [urine]	0.175853	0.0309244	2.22045e-16	UM
GGM_0963	UM1413	UM35731	3-hydroxyphenylacetate [urine]	X-13836 [urine]	0.17583	0.0309163	2.22045e-16	UM
GGM_0965	UM40801	UM40867	X-17704 [urine]	X-17765 [urine]	0.175519	0.0308068	2.22045e-16	UM
GGM_0966	UM22842	UM32808	cholate [urine]	X-11491 [urine]	0.175515	0.0308056	2.22045e-16	UM
GGM_0978	UM15705	UM39512	cystathionine [urine]	cystine [urine]	0.174075	0.0303021	2.22045e-16	UM
GGM_0992	UM599	UM40262	pyruvate [urine]	S-methylcysteine [urine]	0.172783	0.0298539	2.22045e-16	UM
GGM_0995	UM38677	UM37060	3-methylglutaconate [urine]	3-methylglutarylcarnitine (C6) [urine]	0.172148	0.029635	2.22045e-16	UM
GGM_0997	UM32350	UM36856	1-methylimidazoleacetate [urine]	X-14838 [urine]	0.172106	0.0296206	2.22045e-16	UM
GGM_1001	UM35639	UM33750	vanillate [urine]	X-12328 [urine]	0.171632	0.0294574	2.22045e-16	UM
GGM_1002	UM37432	UM32707	N-acetyl-beta-alanine [urine]	X-11390 [urine]	0.171604	0.029448	2.22045e-16	UM
GGM_1003	UM21133	UM35527	4-hydroxybenzoate [urine]	4-hydroxyhippurate [urine]	0.171547	0.0294283	2.22045e-16	UM
GGM_1005	UM33631	UM33676	X-11835 [urine]	X-12254 [urine]	0.17138	0.029371	2.22045e-16	UM
GGM_1008	UM35187	UM36553	X-13429 [urine]	X-14626 [urine]	0.171096	0.0292738	2.22045e-16	UM
GGM_1009	UM39523	UM40154	X-16940 [urine]	X-17347 [urine]	0.171089	0.0292716	2.22045e-16	UM
GGM_1012	UM1508	UM34372	pantothenate [urine]	X-12762 [urine]	0.170873	0.0291974	2.22045e-16	UM
GGM_1013	UM41824	UM34295	4-hydroxyisoleucine [urine]	X-12686 [urine]	-0.170745	0.029154	2.22045e-16	UM
GGM_1024	UM27513	UM40785	indoleacetate [urine]	X-17688 [urine]	0.169524	0.0287383	2.22045e-16	UM
GGM_1025	UM32562	UM32757	pregnen-diol disulfate* [urine]	X-11440 [urine]	0.169493	0.0287277	2.22045e-16	UM
GGM_1026	UM34323	UM35331	X-12713 [urine]	X-13553 [urine]	0.169381	0.0286899	2.22045e-16	UM
GGM_1029	UM31532	UM33526	N-methylglutamate [urine]	X-12111 [urine]	0.169193	0.0286264	2.22045e-16	UM
GGM_1038	UM34497	UM34514	X-12814 [urine]	X-12831 [urine]	0.168597	0.028425	2.22045e-16	UM
GGM_1042	UM32957	UM40162	X-11640 [urine]	X-17354 [urine]	0.168304	0.0283261	2.22045e-16	UM
GGM_1044	UM32707	UM33685	X-11390 [urine]	X-12263 [urine]	0.168162	0.0282784	2.22045e-16	UM
GGM_1045	UM36244	UM41563	X-14318 [urine]	X-18345 [urine]	0.16806	0.0282442	2.22045e-16	UM
GGM_1054	UM42087	UM40785	indoleacetylglutamine [urine]	X-17688 [urine]	0.167507	0.0280585	2.22045e-16	UM
GGM_1055	UM39530	UM40166	X-16947 [urine]	X-17358 [urine]	0.167351	0.0280064	2.22045e-16	UM
GGM_1057	UM34040	UM34524	X-12510 [urine]	X-12511 [urine]	0.166858	0.0278415	2.22045e-16	UM
GGM_1058	UM40153	UM40792	X-17346 [urine]	X-17695 [urine]	0.166532	0.027733	2.22045e-16	UM
GGM_1065	UM34363	UM40185	X-12753 [urine]	X-17365 [urine]	0.166119	0.0275955	2.22045e-16	UM
GGM_1069	UM32740	UM34359	X-11423 [urine]	X-12749 [urine]	0.165864	0.0275109	2.22045e-16	UM
GGM_1070	UM31943	UM33543	3-hydroxysebacate [urine]	X-12128 [urine]	0.165796	0.0274882	2.22045e-16	UM
GGM_1075	UM33203	UM39516	X-11858 [urine]	X-16933 [urine]	0.165365	0.0273455	2.22045e-16	UM
GGM_1076	UM34355	UM40785	X-12745 [urine]	X-17688 [urine]	0.165327	0.0273331	2.22045e-16	UM
GGM_1077	UM38966	UM39153	X-16397 [urine]	X-16580 [urine]	0.165228	0.0273003	2.22045e-16	UM
GGM_1086	UM36005	UM40160	X-14082 [urine]	X-17352 [urine]	0.164468	0.0270498	2.22045e-16	UM
GGM_1088	UM33633	UM37885	X-12212 [urine]	X-15636 [urine]	0.164356	0.027013	2.22045e-16	UM
GGM_1093	UM31591	UM32425	androsterone sulfate [urine]	dehydroisoandrosterone sulfate (DHEA-S) [urine]	0.163998	0.0268953	2.22045e-16	UM
GGM_1101	UM34342	UM34350	X-12732 [urine]	X-12740 [urine]	0.163166	0.026623	2.22045e-16	UM
GGM_1102	UM39530	UM40157	X-16947 [urine]	X-17350 [urine]	0.163042	0.0265825	2.22045e-16	UM
GGM_1117	UM15677	UM32649	3-methylhistidine [urine]	X-11332 [urine]	0.161683	0.0261415	2.22045e-16	UM
GGM_1118	UM567	UM33945	lactose [urine]	phenylacetylglycine [urine]	0.161513	0.0260866	2.22045e-16	UM
GGM_1121	UM34528	UM40867	X-12845 [urine]	X-17765 [urine]	0.161342	0.0260312	2.22045e-16	UM
GGM_1122	UM33967	UM1587	N-acetylisoleucine [urine]	N-acetylleucine [urine]	0.161205	0.025987	2.22045e-16	UM
GGM_1128	UM33546	UM33683	X-12131 [urine]	X-12261 [urine]	0.160948	0.0259044	2.22045e-16	UM
GGM_1131	UM18476	UM39396	glycocholate [urine]	X-16803 [urine]	0.160679	0.0258177	2.22045e-16	UM
GGM_1133	UM33188	UM33546	X-11843 [urine]	X-12131 [urine]	0.160513	0.0257645	2.22045e-16	UM
GGM_1149	UM1558	UM37496	4-acetamidobutanoate [urine]	N-acetylputrescine [urine]	0.159549	0.0254558	2.22045e-16	UM
GGM_1151	UM1498	UM33507	N-6-trimethyllysine [urine]	X-12092 [urine]	0.159348	0.0253919	2.22045e-16	UM
GGM_1153	UM31904	UM22842	7-ketodeoxycholate [urine]	cholate [urine]	0.159151	0.0253289	2.22045e-16	UM
GGM_1155	UM39561	UM40106	X-16975 [urine]	X-17308 [urine]	0.159038	0.0252931	2.22045e-16	UM
GGM_1160	UM1414	UM15365	3-phosphoglycerate [urine]	glycerol 3-phosphate (G3P) [urine]	0.158537	0.025134	2.22045e-16	UM
GGM_1163	UM35738	UM40154	X-13843 [urine]	X-17347 [urine]	0.158229	0.0250364	2.22045e-16	UM
GGM_1164	UM33194	UM33203	X-11849 [urine]	X-11858 [urine]	0.158201	0.0250275	2.22045e-16	UM
GGM_1166	UM1125	UM60	isoleucine [urine]	leucine [urine]	0.157818	0.0249064	2.22045e-16	UM
GGM_1175	UM35107	UM1598	isovalerylglycine [urine]	tigloylglycine [urine]	0.157319	0.0247494	2.22045e-16	UM
GGM_1176	UM31940	UM1598	3-methylcrotonylglycine [urine]	tigloylglycine [urine]	0.157289	0.0247399	2.22045e-16	UM
GGM_1180	UM40190	UM40191	X-17370 [urine]	X-17371 [urine]	0.157185	0.0247073	2.22045e-16	UM
GGM_1181	UM32553	UM33679	phenol sulfate [urine]	X-12257 [urine]	0.157106	0.0246823	2.22045e-16	UM
GGM_1182	UM32996	UM34290	X-11668 [urine]	X-12681 [urine]	0.157063	0.0246688	2.22045e-16	UM
GGM_1183	UM39512	UM1301	cystine [urine]	lysine [urine]	0.15706	0.0246679	2.22045e-16	UM
GGM_1184	UM35855	UM18344	ribulose [urine]	xylulose [urine]	0.15698	0.0246429	2.22045e-16	UM
GGM_1189	UM40157	UM40166	X-17350 [urine]	X-17358 [urine]	0.156741	0.0245676	2.22045e-16	UM
GGM_1191	UM1417	UM15679	kynurenate [urine]	xanthurenate [urine]	0.156491	0.0244894	2.22045e-16	UM
GGM_1198	UM35515	UM38009	X-13706 [urine]	X-15754 [urine]	0.156111	0.0243706	2.22045e-16	UM
GGM_1202	UM32802	UM34531	X-11485 [urine]	X-12848 [urine]	0.155633	0.0242215	2.22045e-16	UM
GGM_1204	UM34317	UM35331	X-12707 [urine]	X-13553 [urine]	0.155622	0.0242182	2.22045e-16	UM
GGM_1205	UM15670	UM36848	2-methylhippurate [urine]	3-ethylphenylsulfate* [urine]	0.155593	0.0242091	2.22045e-16	UM
GGM_1214	UM37202	UM37203	4-androsten-3beta,17beta-diol disulfate 1* [urine]	4-androsten-3beta,17beta-diol disulfate 2* [urine]	0.155179	0.0240807	2.22045e-16	UM
GGM_1216	UM40137	UM40167	X-17339 [urine]	X-17359 [urine]	0.154911	0.0239973	2.22045e-16	UM
GGM_1217	UM32792	UM32425	andro steroid monosulfate 2* [urine]	dehydroisoandrosterone sulfate (DHEA-S) [urine]	0.154883	0.0239887	2.22045e-16	UM
GGM_1221	UM33632	UM39561	X-12211 [urine]	X-16975 [urine]	0.154547	0.0238847	2.22045e-16	UM
GGM_1223	UM32445	UM18392	3-methylxanthine [urine]	theobromine [urine]	0.154524	0.0238777	2.22045e-16	UM
GGM_1225	UM18369	UM2734	gamma-glutamylleucine [urine]	gamma-glutamyltyrosine [urine]	0.154375	0.0238315	2.22045e-16	UM
GGM_1226	UM15125	UM1408	ciliatine (2-aminoethylphosphonate) [urine]	putrescine [urine]	0.154296	0.0238073	2.22045e-16	UM
GGM_1232	UM34399	UM18392	3,7-dimethylurate [urine]	theobromine [urine]	0.153987	0.023712	2.22045e-16	UM
GGM_1233	UM35738	UM40770	X-13843 [urine]	X-17673 [urine]	0.153894	0.0236833	2.22045e-16	UM
GGM_1236	UM37622	UM37629	X-15375 [urine]	X-15382 [urine]	0.153538	0.023574	2.22045e-16	UM
GGM_1237	UM1566	UM33512	3-aminoisobutyrate [urine]	X-12097 [urine]	-0.153504	0.0235636	2.22045e-16	UM
GGM_1238	UM35512	UM35515	X-13703 [urine]	X-13706 [urine]	0.153472	0.0235537	2.22045e-16	UM
GGM_1241	UM35638	UM15835	xylonate [urine]	xylose [urine]	0.153366	0.0235212	2.22045e-16	UM
GGM_1246	UM33528	UM34311	X-12113 [urine]	X-12701 [urine]	0.153077	0.0234327	2.22045e-16	UM
GGM_1249	UM1769	UM37725	cortisone [urine]	X-15477 [urine]	0.152994	0.0234072	2.22045e-16	UM
GGM_1254	UM40154	UM40770	X-17347 [urine]	X-17673 [urine]	0.152161	0.0231529	2.22045e-16	UM
GGM_1258	UM32599	UM32807	glycocholenate sulfate* [urine]	taurocholenate sulfate* [urine]	0.151865	0.0230628	2.22045e-16	UM
GGM_1263	UM32445	UM34390	3-methylxanthine [urine]	7-methylxanthine [urine]	0.151357	0.022909	2.22045e-16	UM
GGM_1265	UM42494	UM42495	3-methyl catechol sulfate 1 [urine]	3-methyl catechol sulfate 2 [urine]	0.151097	0.0228304	2.22045e-16	UM
GGM_1287	UM34533	UM36585	X-12850 [urine]	X-14658 [urine]	0.149767	0.0224301	2.22045e-16	UM
GGM_1293	UM33353	UM33528	X-12007 [urine]	X-12113 [urine]	0.149474	0.0223425	2.22045e-16	UM
GGM_1295	UM32649	UM36856	X-11332 [urine]	X-14838 [urine]	0.14945	0.0223353	2.22045e-16	UM
GGM_1296	UM31787	UM35761	3-carboxy-4-methyl-5-propyl-2-furanpropanoate (CMPF) [urine]	X-13866 [urine]	0.149394	0.0223186	2.22045e-16	UM
GGM_1298	UM15747	UM1768	anserine [urine]	carnosine [urine]	0.149349	0.0223051	2.22045e-16	UM
GGM_1302	UM15443	UM15335	glucuronate [urine]	mannitol [urine]	-0.149134	0.0222411	2.22045e-16	UM
GGM_1314	UM37202	UM32562	4-androsten-3beta,17beta-diol disulfate 1* [urine]	pregnen-diol disulfate* [urine]	0.148279	0.0219866	2.22045e-16	UM
GGM_1316	UM18369	UM32393	gamma-glutamylleucine [urine]	gamma-glutamylvaline [urine]	0.148136	0.0219442	2.22045e-16	UM
GGM_1317	UM33910	UM34539	X-12465 [urine]	X-12855 [urine]	0.148126	0.0219414	2.22045e-16	UM
GGM_1323	UM5086	UM1516	dimethylglycine [urine]	sarcosine (N-Methylglycine) [urine]	0.147564	0.0217752	2.22045e-16	UM
GGM_1332	UM39250	UM40267	X-16674 [urine]	X-17438 [urine]	0.147281	0.0216916	2.22045e-16	UM
GGM_1335	UM34456	UM32393	gamma-glutamylisoleucine* [urine]	gamma-glutamylvaline [urine]	0.146982	0.0216036	2.22045e-16	UM
GGM_1336	UM18296	UM34306	3,4-dihydroxyphenylacetate [urine]	X-12696 [urine]	0.146973	0.021601	2.22045e-16	UM
GGM_1337	UM33512	UM33523	X-12097 [urine]	X-12108 [urine]	0.146777	0.0215435	2.22045e-16	UM
GGM_1343	UM40424	UM39795	3-sialyllactose [urine]	6'-sialyllactose [urine]	0.146527	0.0214702	2.22045e-16	UM
GGM_1344	UM35132	UM22119	3-methylcytidine [urine]	5-methylcytidine [urine]	0.146484	0.0214574	2.22045e-16	UM
GGM_1345	UM32394	UM36371	pyroglutamylvaline [urine]	X-14445 [urine]	0.146466	0.0214522	2.22045e-16	UM
GGM_1355	UM33950	UM33959	N-acetylphenylalanine [urine]	N-acetyltryptophan [urine]	0.145079	0.0210479	2.22045e-16	UM
GGM_1360	UM31940	UM35107	3-methylcrotonylglycine [urine]	isovalerylglycine [urine]	0.144657	0.0209258	2.22045e-16	UM
GGM_1365	UM33609	UM40162	X-12188 [urine]	X-17354 [urine]	0.144286	0.0208185	2.22045e-16	UM
GGM_1366	UM34505	UM42335	X-12822 [urine]	X-18948 [urine]	0.144269	0.0208135	2.22045e-16	UM
GGM_1380	UM40506	UM32709	1-(3-aminopropyl)-2-pyrrolidone [urine]	X-03056 [urine]	0.143659	0.0206378	2.22045e-16	UM
GGM_1387	UM35759	UM40187	X-13864 [urine]	X-17367 [urine]	0.14331	0.0205376	2.22045e-16	UM
GGM_1388	UM37516	UM35638	arabonate [urine]	xylonate [urine]	0.143271	0.0205267	2.22045e-16	UM
GGM_1402	UM33833	UM40218	X-12405 [urine]	X-17393 [urine]	0.142414	0.0202818	2.22045e-16	UM
GGM_1403	UM32620	UM36850	glycolithocholate sulfate* [urine]	taurolithocholate 3-sulfate [urine]	0.142359	0.020266	2.22045e-16	UM
GGM_1405	UM34953	UM40156	X-13255 [urine]	X-17349 [urine]	0.142241	0.0202324	2.22045e-16	UM
GGM_1407	UM33813	UM40133	X-12385 [urine]	X-17335 [urine]	0.142123	0.0201988	2.22045e-16	UM
GGM_1413	UM33653	UM34515	X-12231 [urine]	X-12832 [urine]	0.14187	0.0201272	4.44089e-16	UM
GGM_1416	UM6104	UM1603	tryptamine [urine]	tyramine [urine]	0.14182	0.0201131	4.44089e-16	UM
GGM_1418	UM33508	UM33527	X-12093 [urine]	X-12112 [urine]	0.141469	0.0200134	4.44089e-16	UM
GGM_1419	UM15667	UM36863	2-isopropylmalate [urine]	3-hydroxyglutarate [urine]	0.141443	0.0200062	4.44089e-16	UM
GGM_1426	UM35509	UM40798	X-13700 [urine]	X-17701 [urine]	0.141114	0.0199132	4.44089e-16	UM
GGM_1427	UM40122	UM40135	X-17324 [urine]	X-17337 [urine]	0.140997	0.0198803	4.44089e-16	UM
GGM_1435	UM34502	UM40796	X-12819 [urine]	X-17699 [urine]	0.140539	0.0197513	4.44089e-16	UM
GGM_1439	UM54	UM1299	tryptophan [urine]	tyrosine [urine]	0.140421	0.019718	4.44089e-16	UM
GGM_1440	UM1301	UM33745	lysine [urine]	X-11357 [urine]	-0.140392	0.01971	4.44089e-16	UM
GGM_1445	UM1431	UM18349	3-(4-hydroxyphenyl)lactate [urine]	indolelactate [urine]	0.14015	0.0196421	6.66134e-16	UM
GGM_1447	UM18362	UM15704	azelate (nonanedioate) [urine]	pimelate (heptanedioate) [urine]	0.140125	0.019635	6.66134e-16	UM
GGM_1456	UM32620	UM35187	glycolithocholate sulfate* [urine]	X-13429 [urine]	0.139757	0.0195319	8.88178e-16	UM
GGM_1465	UM32198	UM15500	acetylcarnitine [urine]	carnitine [urine]	0.139392	0.0194301	8.88178e-16	UM
GGM_1471	UM37203	UM32792	4-androsten-3beta,17beta-diol disulfate 2* [urine]	andro steroid monosulfate 2* [urine]	0.139018	0.019326	1.11022e-15	UM
GGM_1485	UM32587	UM38530	X-02249 [urine]	X-16087 [urine]	0.138282	0.019122	1.77636e-15	UM
GGM_1487	UM32769	UM34531	X-11452 [urine]	X-12848 [urine]	0.138231	0.0191079	1.77636e-15	UM
GGM_1488	UM33512	UM34170	X-12097 [urine]	X-12602 [urine]	0.138223	0.0191057	1.77636e-15	UM
GGM_1489	UM33422	UM32393	gamma-glutamylphenylalanine [urine]	gamma-glutamylvaline [urine]	0.13822	0.0191049	1.77636e-15	UM
GGM_1490	UM35114	UM33377	7-methylguanine [urine]	X-12026 [urine]	0.138062	0.0190611	1.77636e-15	UM
GGM_1494	UM32769	UM34515	X-11452 [urine]	X-12832 [urine]	0.137847	0.0190018	1.9984e-15	UM
GGM_1500	UM33839	UM34311	X-12411 [urine]	X-12701 [urine]	0.137584	0.0189293	2.22045e-15	UM
GGM_1502	UM34513	UM40190	X-12830 [urine]	X-17370 [urine]	0.137518	0.0189112	2.22045e-15	UM
GGM_1505	UM27672	UM40218	3-indoxyl sulfate [urine]	X-17393 [urine]	0.137412	0.0188821	2.44249e-15	UM
GGM_1506	UM35127	UM32677	pro-hydroxy-pro [urine]	X-11360 [urine]	0.137316	0.0188556	2.66453e-15	UM
GGM_1509	UM40481	UM35533	dihydroferulic acid [urine]	X-13723 [urine]	0.137115	0.0188006	2.66453e-15	UM
GGM_1518	UM36099	UM39225	4-ethylphenylsulfate [urine]	X-16649 [urine]	0.136769	0.0187058	3.33067e-15	UM
GGM_1521	UM22171	UM42272	glycylproline [urine]	X-18887 [urine]	0.136582	0.0186547	3.55271e-15	UM
GGM_1527	UM38857	UM40155	X-16288 [urine]	X-17348 [urine]	0.136442	0.0186165	3.9968e-15	UM
GGM_1528	UM33945	UM33676	phenylacetylglycine [urine]	X-12254 [urine]	0.136437	0.0186152	3.9968e-15	UM
GGM_1530	UM22171	UM32655	glycylproline [urine]	X-11338 [urine]	0.136298	0.0185773	3.9968e-15	UM
GGM_1539	UM37740	UM40139	X-15492 [urine]	X-17341 [urine]	0.136019	0.0185012	4.66294e-15	UM
GGM_1542	UM33685	UM35533	X-12263 [urine]	X-13723 [urine]	0.135734	0.0184236	5.32907e-15	UM
GGM_1545	UM32564	UM34495	X-11247 [urine]	X-12812 [urine]	0.135614	0.0183912	5.77316e-15	UM
GGM_1551	UM34395	UM34389	1-methylurate [urine]	1-methylxanthine [urine]	0.135473	0.0183529	5.9952e-15	UM
GGM_1552	UM15689	UM33377	7,8-dihydroneopterin [urine]	X-12026 [urine]	0.13547	0.0183522	6.21725e-15	UM
GGM_1553	UM33877	UM35498	X-12435 [urine]	X-13689 [urine]	0.135371	0.0183254	6.21725e-15	UM
GGM_1556	UM36850	UM36553	taurolithocholate 3-sulfate [urine]	X-14626 [urine]	0.135071	0.0182442	7.10543e-15	UM
GGM_1560	UM33656	UM36278	X-12234 [urine]	X-14352 [urine]	0.134853	0.0181854	7.99361e-15	UM
GGM_1561	UM34515	UM34523	X-12832 [urine]	X-12840 [urine]	0.134838	0.0181812	7.99361e-15	UM
GGM_1576	UM34953	UM35515	X-13255 [urine]	X-13706 [urine]	0.13405	0.0179695	1.15463e-14	UM
GGM_1581	UM40700	UM34798	diglycerol [urine]	X-13106 [urine]	0.133755	0.0178904	1.33227e-14	UM
GGM_1584	UM15835	UM37663	xylose [urine]	X-15415 [urine]	0.133624	0.0178553	1.42109e-14	UM
GGM_1592	UM32735	UM32769	X-01911 [urine]	X-11452 [urine]	0.133381	0.0177903	1.57652e-14	UM
GGM_1595	UM22171	UM35127	glycylproline [urine]	pro-hydroxy-pro [urine]	0.133123	0.0177218	1.77636e-14	UM
GGM_1598	UM39396	UM40168	X-16803 [urine]	X-17360 [urine]	0.133081	0.0177105	1.79856e-14	UM
GGM_1600	UM64	UM1299	phenylalanine [urine]	tyrosine [urine]	0.133028	0.0176965	1.84297e-14	UM
GGM_1603	UM35854	UM15835	threitol [urine]	xylose [urine]	0.132705	0.0176107	2.13163e-14	UM
GGM_1614	UM33422	UM2734	gamma-glutamylphenylalanine [urine]	gamma-glutamyltyrosine [urine]	0.132347	0.0175157	2.5091e-14	UM
GGM_1618	UM32350	UM15677	1-methylimidazoleacetate [urine]	3-methylhistidine [urine]	0.132206	0.0174784	2.66453e-14	UM
GGM_1620	UM32746	UM42913	X-11429 [urine]	X-19437 [urine]	0.132076	0.0174441	2.84217e-14	UM
GGM_1623	UM35635	UM42087	3-(3-hydroxyphenyl)propionate [urine]	indoleacetylglutamine [urine]	-0.132013	0.0174275	2.93099e-14	UM
GGM_1632	UM33653	UM34531	X-12231 [urine]	X-12848 [urine]	0.131513	0.0172955	3.64153e-14	UM
GGM_1634	UM32735	UM34531	X-01911 [urine]	X-12848 [urine]	0.131489	0.0172894	3.68594e-14	UM
GGM_1635	UM34527	UM40134	X-12844 [urine]	X-17336 [urine]	0.131481	0.0172872	3.70815e-14	UM
GGM_1636	UM34307	UM35539	X-12687 [urine]	X-13729 [urine]	0.13146	0.0172818	3.73035e-14	UM
GGM_1639	UM38637	UM35434	cinnamoylglycine [urine]	phenylpropionylglycine [urine]	0.131253	0.0172274	4.08562e-14	UM
GGM_1645	UM15772	UM4966	ribitol [urine]	xylitol [urine]	0.130898	0.0171343	4.79616e-14	UM
GGM_1654	UM36860	UM41837	X-14839 [urine]	X-18603 [urine]	0.130327	0.0169851	6.19504e-14	UM
GGM_1660	UM15996	UM57	aspartate [urine]	glutamate [urine]	0.13003	0.0169077	7.06102e-14	UM
GGM_1663	UM1568	UM40141	4-hydroxymandelate [urine]	X-17342 [urine]	0.129757	0.0168368	7.9492e-14	UM
GGM_1666	UM40138	UM40803	X-17340 [urine]	X-17706 [urine]	0.129419	0.0167494	9.23706e-14	UM
GGM_1671	UM36278	UM41560	X-14352 [urine]	X-18342 [urine]	0.129252	0.016706	9.9476e-14	UM
GGM_1672	UM33650	UM34495	X-12229 [urine]	X-12812 [urine]	0.129218	0.0166973	1.0103e-13	UM
GGM_1689	UM32675	UM35133	C-glycosyltryptophan* [urine]	N2-methylguanosine [urine]	0.12844	0.0164968	1.42109e-13	UM
GGM_1695	UM34517	UM35545	X-12834 [urine]	X-13735 [urine]	0.128356	0.0164753	1.47438e-13	UM
GGM_1696	UM37097	UM32996	tryptophan betaine [urine]	X-11668 [urine]	0.128313	0.0164642	1.50102e-13	UM
GGM_1697	UM32349	UM15716	4-imidazoleacetate [urine]	imidazole lactate [urine]	0.128061	0.0163997	1.67422e-13	UM
GGM_1703	UM35512	UM38009	X-13703 [urine]	X-15754 [urine]	0.127829	0.0163403	1.85185e-13	UM
GGM_1710	UM1566	UM34170	3-aminoisobutyrate [urine]	X-12602 [urine]	-0.1275	0.0162562	2.13829e-13	UM
GGM_1711	UM38009	UM40156	X-15754 [urine]	X-17349 [urine]	0.127494	0.0162547	2.14495e-13	UM
GGM_1713	UM40790	UM40792	X-17693 [urine]	X-17695 [urine]	0.127448	0.016243	2.18492e-13	UM
GGM_1717	UM37253	UM21134	2-hydroxyglutarate [urine]	adipate [urine]	0.127265	0.0161963	2.367e-13	UM
GGM_1724	UM27665	UM40469	1-methylnicotinamide [urine]	N1-Methyl-2-pyridone-5-carboxamide [urine]	0.126782	0.0160736	2.91767e-13	UM
GGM_1725	UM1648	UM1284	serine [urine]	threonine [urine]	0.126772	0.0160711	2.92877e-13	UM
GGM_1727	UM1505	UM1899	orotate [urine]	quinolinate [urine]	0.126606	0.0160291	3.14637e-13	UM
GGM_1732	UM22194	UM40185	pyroglutamylglutamine [urine]	X-17365 [urine]	0.126418	0.0159815	3.4106e-13	UM
GGM_1745	UM32649	UM33730	X-11332 [urine]	X-12308 [urine]	0.125844	0.0158366	4.3654e-13	UM
GGM_1750	UM39523	UM40770	X-16940 [urine]	X-17673 [urine]	0.125584	0.0157714	4.8761e-13	UM
GGM_1754	UM33637	UM34315	X-12216 [urine]	X-12705 [urine]	0.125388	0.0157221	5.30242e-13	UM
GGM_1760	UM34400	UM34401	1,7-dimethylurate [urine]	5-acetylamino-6-formylamino-3-methyluracil [urine]	0.125171	0.0156677	5.81757e-13	UM
GGM_1761	UM396	UM32707	glutarate (pentanedioate) [urine]	X-11390 [urine]	0.125169	0.0156674	5.81979e-13	UM
GGM_1766	UM1498	UM33527	N-6-trimethyllysine [urine]	X-12112 [urine]	0.125057	0.0156393	6.10401e-13	UM
GGM_1775	UM33512	UM33532	X-12097 [urine]	X-12117 [urine]	0.124807	0.0155767	6.79012e-13	UM
GGM_1777	UM33632	UM40106	X-12211 [urine]	X-17308 [urine]	0.124545	0.0155115	7.58504e-13	UM
GGM_1779	UM1301	UM1493	lysine [urine]	ornithine [urine]	0.124509	0.0155024	7.70495e-13	UM
GGM_1785	UM541	UM37750	4-hydroxyphenylacetate [urine]	X-15502 [urine]	0.12436	0.0154654	8.20677e-13	UM
GGM_1788	UM15689	UM35131	7,8-dihydroneopterin [urine]	neopterin [urine]	0.124078	0.0153952	9.24594e-13	UM
GGM_1797	UM15753	UM33786	hippurate [urine]	X-12358 [urine]	0.12357	0.0152696	1.14464e-12	UM
GGM_1805	UM34404	UM34400	1,3,7-trimethylurate [urine]	1,7-dimethylurate [urine]	0.123463	0.015243	1.19771e-12	UM
GGM_1807	UM1566	UM33532	3-aminoisobutyrate [urine]	X-12117 [urine]	-0.123438	0.015237	1.21014e-12	UM
GGM_1814	UM40481	UM33685	dihydroferulic acid [urine]	X-12263 [urine]	0.123175	0.0151721	1.35114e-12	UM
GGM_1815	UM34400	UM34389	1,7-dimethylurate [urine]	1-methylxanthine [urine]	0.123166	0.0151699	1.35625e-12	UM
GGM_1817	UM33656	UM41563	X-12234 [urine]	X-18345 [urine]	0.122988	0.015126	1.4615e-12	UM
GGM_1819	UM3127	UM1123	hypoxanthine [urine]	inosine [urine]	0.12294	0.0151142	1.49103e-12	UM
GGM_1820	UM37734	UM40131	X-15486 [urine]	X-16570 [urine]	0.122801	0.0150801	1.58007e-12	UM
GGM_1822	UM15500	UM32452	carnitine [urine]	propionylcarnitine [urine]	0.122771	0.0150727	1.60005e-12	UM
GGM_1825	UM33541	UM33637	X-12126 [urine]	X-12216 [urine]	0.122632	0.0150386	1.69575e-12	UM
GGM_1834	UM34404	UM569	1,3,7-trimethylurate [urine]	caffeine [urine]	0.122195	0.0149316	2.03415e-12	UM
GGM_1849	UM36098	UM39855	4-vinylphenol sulfate [urine]	X-17185 [urine]	0.121497	0.0147616	2.71605e-12	UM
GGM_1850	UM34103	UM35534	X-12543 [urine]	X-13724 [urine]	0.121473	0.0147556	2.74403e-12	UM
GGM_1851	UM15142	UM31555	allo-threonine [urine]	pyridoxate [urine]	0.121441	0.0147479	2.78044e-12	UM
GGM_1854	UM40133	UM40835	X-17335 [urine]	X-17735 [urine]	0.121322	0.014719	2.92011e-12	UM
GGM_1860	UM577	UM584	fructose [urine]	mannose [urine]	0.120942	0.014627	3.41505e-12	UM
GGM_1862	UM35759	UM39137	X-13864 [urine]	X-16564 [urine]	0.12087	0.0146095	3.51807e-12	UM
GGM_1865	UM33745	UM34132	X-11357 [urine]	X-12565 [urine]	0.120716	0.0145723	3.74789e-12	UM
GGM_1874	UM34235	UM40125	X-12636 [urine]	X-17327 [urine]	0.120395	0.0144948	4.27591e-12	UM
GGM_1876	UM34390	UM35538	7-methylxanthine [urine]	X-13728 [urine]	0.120338	0.0144812	4.37606e-12	UM
GGM_1879	UM41560	UM41563	X-18342 [urine]	X-18345 [urine]	0.1202	0.0144481	4.62985e-12	UM
GGM_1880	UM32735	UM33653	X-01911 [urine]	X-12231 [urine]	0.12017	0.0144407	4.68825e-12	UM
GGM_1881	UM31904	UM32808	7-ketodeoxycholate [urine]	X-11491 [urine]	0.120161	0.0144387	4.70424e-12	UM
GGM_1883	UM31928	UM1598	2-methylbutyrylglycine [urine]	tigloylglycine [urine]	0.120147	0.0144352	4.73266e-12	UM
GGM_1889	UM35730	UM36856	X-13835 [urine]	X-14838 [urine]	0.120026	0.0144062	4.97202e-12	UM
GGM_1892	UM37202	UM32757	4-androsten-3beta,17beta-diol disulfate 1* [urine]	X-11440 [urine]	0.119871	0.0143691	5.29532e-12	UM
GGM_1904	UM15765	UM33537	ethylmalonate [urine]	X-12122 [urine]	0.119341	0.0142424	6.5703e-12	UM
GGM_1912	UM37885	UM37977	X-15636 [urine]	X-15728 [urine]	0.11904	0.0141706	7.42384e-12	UM
GGM_1914	UM15716	UM34298	imidazole lactate [urine]	X-12689 [urine]	0.119004	0.0141621	7.53153e-12	UM
GGM_1918	UM37740	UM40803	X-15492 [urine]	X-17706 [urine]	0.118886	0.0141338	7.90257e-12	UM
GGM_1923	UM34927	UM36515	X-13230 [urine]	X-14588 [urine]	-0.118837	0.0141221	8.06111e-12	UM
GGM_1927	UM33838	UM35537	X-12410 [urine]	X-13727 [urine]	0.118778	0.0141081	8.25562e-12	UM
GGM_1928	UM37750	UM40103	X-15502 [urine]	X-17305 [urine]	0.118764	0.014105	8.29981e-12	UM
GGM_1929	UM33967	UM1591	N-acetylisoleucine [urine]	N-acetylvaline [urine]	0.118719	0.0140943	8.45235e-12	UM
GGM_1930	UM32198	UM32452	acetylcarnitine [urine]	propionylcarnitine [urine]	0.118704	0.0140907	8.50409e-12	UM
GGM_1931	UM37060	UM33537	3-methylglutarylcarnitine (C6) [urine]	X-12122 [urine]	0.118679	0.0140848	8.59068e-12	UM
GGM_1935	UM32587	UM35761	X-02249 [urine]	X-13866 [urine]	0.118434	0.0140266	9.4833e-12	UM
GGM_1937	UM35127	UM42272	pro-hydroxy-pro [urine]	X-18887 [urine]	0.118381	0.014014	9.68869e-12	UM
GGM_1952	UM40131	UM40798	X-16570 [urine]	X-17701 [urine]	0.118062	0.0139387	1.1013e-11	UM
GGM_1959	UM15679	UM33590	xanthurenate [urine]	X-12170 [urine]	0.117779	0.0138718	1.23417e-11	UM
GGM_1967	UM34527	UM40165	X-12844 [urine]	X-17357 [urine]	0.117444	0.013793	1.41114e-11	UM
GGM_1968	UM528	UM18344	alpha-ketoglutarate [urine]	xylulose [urine]	0.117419	0.0137873	1.42502e-11	UM
GGM_1971	UM35322	UM32553	hydroquinone sulfate [urine]	phenol sulfate [urine]	0.117391	0.0137806	1.44147e-11	UM
GGM_1977	UM1418	UM1559	5,6-dihydrothymine [urine]	5,6-dihydrouracil [urine]	0.11722	0.0137406	1.54279e-11	UM
GGM_1980	UM27665	UM33510	1-methylnicotinamide [urine]	X-12095 [urine]	0.117043	0.0136992	1.65556e-11	UM
GGM_1981	UM40143	UM34363	X-12107 [urine]	X-12753 [urine]	0.117042	0.0136987	1.65683e-11	UM
GGM_1984	UM34370	UM36523	X-12760 [urine]	X-14596 [urine]	0.116917	0.0136697	1.7407e-11	UM
GGM_1985	UM33516	UM39153	X-12101 [urine]	X-16580 [urine]	0.116907	0.0136672	1.74811e-11	UM
GGM_1988	UM35854	UM35638	threitol [urine]	xylonate [urine]	0.116883	0.0136616	1.76494e-11	UM
GGM_1992	UM33353	UM34311	X-12007 [urine]	X-12701 [urine]	0.116698	0.0136184	1.89955e-11	UM
GGM_1993	UM40452	UM33646	2-oxo-1-pyrrolidinepropionate [urine]	X-12225 [urine]	0.116577	0.0135902	1.99272e-11	UM
GGM_1994	UM418	UM33377	guanine [urine]	X-12026 [urine]	0.116521	0.0135772	2.03728e-11	UM
GGM_1998	UM32654	UM15500	3-dehydrocarnitine* [urine]	carnitine [urine]	0.116505	0.0135735	2.05043e-11	UM
GGM_1999	UM40153	UM40830	X-17346 [urine]	X-17730 [urine]	0.116493	0.0135706	2.06035e-11	UM
GGM_2005	UM35114	UM35129	7-methylguanine [urine]	dihydrobiopterin [urine]	0.116352	0.0135377	2.17901e-11	UM
GGM_2007	UM32350	UM32649	1-methylimidazoleacetate [urine]	X-11332 [urine]	0.11622	0.013507	2.29603e-11	UM
GGM_2014	UM38276	UM15667	2,3-dihydroxyisovalerate [urine]	2-isopropylmalate [urine]	0.116105	0.0134804	2.40217e-11	UM
GGM_2015	UM34400	UM35538	1,7-dimethylurate [urine]	X-13728 [urine]	0.116067	0.0134716	2.43845e-11	UM
GGM_2028	UM32807	UM36553	taurocholenate sulfate* [urine]	X-14626 [urine]	0.115624	0.0133689	2.90412e-11	UM
GGM_2035	UM32807	UM36850	taurocholenate sulfate* [urine]	taurolithocholate 3-sulfate [urine]	0.11543	0.0133241	3.13465e-11	UM
GGM_2036	UM31928	UM35437	2-methylbutyrylglycine [urine]	isobutyrylglycine [urine]	0.11539	0.013315	3.18348e-11	UM
GGM_2037	UM37622	UM37927	X-15375 [urine]	X-15678 [urine]	0.115385	0.0133137	3.19016e-11	UM
GGM_2041	UM555	UM1408	adenosine [urine]	putrescine [urine]	-0.115211	0.0132736	3.41538e-11	UM
GGM_2048	UM37203	UM32562	4-androsten-3beta,17beta-diol disulfate 2* [urine]	pregnen-diol disulfate* [urine]	0.11509	0.0132458	3.58136e-11	UM
GGM_2049	UM35732	UM37734	X-13837 [urine]	X-15486 [urine]	0.115087	0.013245	3.58633e-11	UM
GGM_2051	UM1431	UM1669	3-(4-hydroxyphenyl)lactate [urine]	4-hydroxyphenylpyruvate [urine]	0.115027	0.0132312	3.6712e-11	UM
GGM_2054	UM31536	UM33538	N-(2-furoyl)glycine [urine]	X-12123 [urine]	0.114963	0.0132164	3.76459e-11	UM
GGM_2056	UM35635	UM34103	3-(3-hydroxyphenyl)propionate [urine]	X-12543 [urine]	0.11485	0.0131906	3.93401e-11	UM
GGM_2059	UM1566	UM33594	3-aminoisobutyrate [urine]	X-12173 [urine]	-0.114746	0.0131666	4.09808e-11	UM
GGM_2060	UM32349	UM32651	4-imidazoleacetate [urine]	X-11334 [urine]	0.114675	0.0131504	4.21223e-11	UM
GGM_2072	UM33833	UM34328	X-12405 [urine]	X-12718 [urine]	0.114241	0.0130511	4.98819e-11	UM
GGM_2078	UM39523	UM40782	X-16940 [urine]	X-17685 [urine]	0.114119	0.0130231	5.2315e-11	UM
GGM_2080	UM33540	UM33814	X-12125 [urine]	X-12386 [urine]	0.113999	0.0129959	5.48004e-11	UM
GGM_2083	UM33442	UM32746	pseudouridine [urine]	X-11429 [urine]	0.113749	0.0129388	6.03948e-11	UM
GGM_2088	UM40154	UM40782	X-17347 [urine]	X-17685 [urine]	0.11369	0.0129255	6.1771e-11	UM
GGM_2091	UM37253	UM528	2-hydroxyglutarate [urine]	alpha-ketoglutarate [urine]	0.113504	0.0128831	6.63936e-11	UM
GGM_2094	UM40138	UM40139	X-17340 [urine]	X-17341 [urine]	0.113418	0.0128636	6.86433e-11	UM
GGM_2099	UM33441	UM35437	isobutyrylcarnitine [urine]	isobutyrylglycine [urine]	0.113309	0.012839	7.15765e-11	UM
GGM_2100	UM38002	UM35540	1,2-propanediol [urine]	X-13730 [urine]	0.113282	0.0128328	7.23386e-11	UM
GGM_2108	UM34401	UM37496	5-acetylamino-6-formylamino-3-methyluracil [urine]	N-acetylputrescine [urine]	0.113197	0.0128135	7.47475e-11	UM
GGM_2116	UM37431	UM33526	N-methyl proline [urine]	X-12111 [urine]	0.112894	0.012745	8.39941e-11	UM
GGM_2119	UM554	UM35129	adenine [urine]	dihydrobiopterin [urine]	0.112865	0.0127385	8.49289e-11	UM
GGM_2122	UM35322	UM33680	hydroquinone sulfate [urine]	X-12258 [urine]	0.11282	0.0127284	8.64038e-11	UM
GGM_2123	UM36244	UM41587	X-14318 [urine]	X-18368 [urine]	0.112752	0.012713	8.86968e-11	UM
GGM_2125	UM32735	UM34515	X-01911 [urine]	X-12832 [urine]	0.112677	0.0126962	9.1271e-11	UM
GGM_2127	UM42087	UM34355	indoleacetylglutamine [urine]	X-12745 [urine]	0.112543	0.0126658	9.61138e-11	UM
GGM_2130	UM34399	UM32445	3,7-dimethylurate [urine]	3-methylxanthine [urine]	0.112389	0.0126313	1.01929e-10	UM
GGM_2133	UM34384	UM33526	stachydrine [urine]	X-12111 [urine]	0.112105	0.0125676	1.13624e-10	UM
GGM_2143	UM33692	UM35545	X-12270 [urine]	X-13735 [urine]	0.111743	0.0124864	1.30462e-10	UM
GGM_2150	UM34236	UM40125	X-12637 [urine]	X-17327 [urine]	0.111636	0.0124625	1.35878e-10	UM
GGM_2153	UM35759	UM40123	X-13864 [urine]	X-17325 [urine]	0.111573	0.0124486	1.39132e-10	UM
GGM_2156	UM34407	UM32452	isovalerylcarnitine [urine]	propionylcarnitine [urine]	0.111502	0.0124327	1.42946e-10	UM
GGM_2157	UM31675	UM15681	2-pyrrolidinone [urine]	4-guanidinobutanoate [urine]	0.111453	0.0124218	1.45637e-10	UM
GGM_2158	UM38275	UM35738	benzene-1,2,3-triol [urine]	X-13843 [urine]	0.111358	0.0124006	1.50987e-10	UM
GGM_2161	UM37202	UM31591	4-androsten-3beta,17beta-diol disulfate 1* [urine]	androsterone sulfate [urine]	0.11119	0.0123631	1.60932e-10	UM
GGM_2163	UM437	UM35537	5-hydroxyindoleacetate [urine]	X-13727 [urine]	0.111147	0.0123536	1.63574e-10	UM
GGM_2167	UM32761	UM32787	X-11444 [urine]	X-11470 [urine]	0.11108	0.0123388	1.67744e-10	UM
GGM_2168	UM42381	UM37895	gamma-CEHC glucuronide* [urine]	X-15646 [urine]	0.111077	0.0123381	1.67939e-10	UM
GGM_2169	UM39346	UM42381	alpha-CEHC glucuronide* [urine]	gamma-CEHC glucuronide* [urine]	0.111075	0.0123377	1.68061e-10	UM
GGM_2174	UM37202	UM32425	4-androsten-3beta,17beta-diol disulfate 1* [urine]	dehydroisoandrosterone sulfate (DHEA-S) [urine]	0.110918	0.0123027	1.78372e-10	UM
GGM_2175	UM37097	UM34290	tryptophan betaine [urine]	X-12681 [urine]	0.110895	0.0122977	1.79917e-10	UM
GGM_2176	UM35732	UM40108	X-13837 [urine]	X-17310 [urine]	0.110872	0.0122927	1.81459e-10	UM
GGM_2177	UM33183	UM35745	X-11838 [urine]	X-13850 [urine]	0.110851	0.0122879	1.82922e-10	UM
GGM_2180	UM33656	UM36244	X-12234 [urine]	X-14318 [urine]	0.110579	0.0122278	2.02653e-10	UM
GGM_2181	UM33680	UM34501	X-12258 [urine]	X-12818 [urine]	0.110579	0.0122278	2.02657e-10	UM
GGM_2182	UM32328	UM33936	hexanoylcarnitine [urine]	octanoylcarnitine [urine]	0.110547	0.0122206	2.05138e-10	UM
GGM_2185	UM34400	UM18254	1,7-dimethylurate [urine]	paraxanthine [urine]	0.110485	0.0122069	2.09989e-10	UM
GGM_2192	UM33534	UM40185	X-12119 [urine]	X-17365 [urine]	0.11041	0.0121904	2.15992e-10	UM
GGM_2193	UM21134	UM34485	adipate [urine]	X-12802 [urine]	0.1104	0.0121881	2.1683e-10	UM
GGM_2196	UM32650	UM41702	X-11333 [urine]	X-18475 [urine]	0.110334	0.0121735	2.2228e-10	UM
GGM_2202	UM33835	UM34316	X-12407 [urine]	X-12706 [urine]	0.110211	0.0121464	2.32803e-10	UM
GGM_2203	UM54	UM42856	tryptophan [urine]	X-19380 [urine]	0.110187	0.0121411	2.34884e-10	UM
GGM_2204	UM34170	UM38571	X-12602 [urine]	X-16124 [urine]	0.110163	0.0121358	2.37015e-10	UM
GGM_2205	UM31928	UM35107	2-methylbutyrylglycine [urine]	isovalerylglycine [urine]	0.110105	0.0121232	2.42163e-10	UM
GGM_2207	UM33807	UM39561	X-12379 [urine]	X-16975 [urine]	0.11007	0.0121153	2.45455e-10	UM
GGM_2211	UM35635	UM35534	3-(3-hydroxyphenyl)propionate [urine]	X-13724 [urine]	0.109992	0.0120982	2.5273e-10	UM
GGM_2215	UM1643	UM1899	fumarate [urine]	quinolinate [urine]	0.109905	0.012079	2.61108e-10	UM
GGM_2216	UM22202	UM33782	triethanolamine [urine]	X-10346 [urine]	0.109736	0.012042	2.78079e-10	UM
GGM_2217	UM32802	UM34515	X-11485 [urine]	X-12832 [urine]	0.109711	0.0120365	2.80704e-10	UM
GGM_2218	UM1567	UM35331	vanillylmandelate (VMA) [urine]	X-13553 [urine]	0.109677	0.012029	2.84309e-10	UM
GGM_2219	UM40779	UM40830	X-17682 [urine]	X-17730 [urine]	0.109618	0.0120162	2.90604e-10	UM
GGM_2220	UM35437	UM35107	isobutyrylglycine [urine]	isovalerylglycine [urine]	0.109575	0.0120067	2.9534e-10	UM
GGM_2221	UM21044	UM542	2-hydroxybutyrate (AHB) [urine]	3-hydroxybutyrate (BHBA) [urine]	0.109537	0.0119983	2.99592e-10	UM
GGM_2222	UM15670	UM22160	2-methylhippurate [urine]	mandelate [urine]	0.109508	0.0119921	3.02784e-10	UM
GGM_2224	UM37508	UM33680	3,5-dihydroxybenzoic acid [urine]	X-12258 [urine]	0.109453	0.01198	3.09063e-10	UM
GGM_2225	UM42494	UM34348	3-methyl catechol sulfate 1 [urine]	X-12738 [urine]	0.10945	0.0119793	3.09446e-10	UM
GGM_2226	UM40770	UM40782	X-17673 [urine]	X-17685 [urine]	0.109447	0.0119787	3.09761e-10	UM
GGM_2227	UM39136	UM39140	X-16563 [urine]	X-16567 [urine]	0.109365	0.0119607	3.19397e-10	UM
GGM_2230	UM39346	UM35498	alpha-CEHC glucuronide* [urine]	X-13689 [urine]	0.109251	0.0119357	3.33282e-10	UM
GGM_2231	UM528	UM1303	alpha-ketoglutarate [urine]	malate [urine]	0.109247	0.0119349	3.33779e-10	UM
GGM_2232	UM27738	UM35638	threonate [urine]	xylonate [urine]	0.10918	0.0119204	3.42121e-10	UM
GGM_2236	UM40134	UM40165	X-17336 [urine]	X-17357 [urine]	0.108846	0.0118474	3.87412e-10	UM
GGM_2238	UM27672	UM34328	3-indoxyl sulfate [urine]	X-12718 [urine]	0.108786	0.0118344	3.96057e-10	UM
GGM_2240	UM34399	UM34390	3,7-dimethylurate [urine]	7-methylxanthine [urine]	0.108752	0.0118269	4.01166e-10	UM
GGM_2242	UM39346	UM40128	alpha-CEHC glucuronide* [urine]	X-17330 [urine]	0.108675	0.0118102	4.12727e-10	UM
GGM_2244	UM34294	UM37709	X-12685 [urine]	X-15461 [urine]	0.108623	0.0117991	4.20661e-10	UM
GGM_2245	UM35732	UM39802	X-13837 [urine]	X-17138 [urine]	0.10861	0.0117962	4.22724e-10	UM
GGM_2246	UM31904	UM40168	7-ketodeoxycholate [urine]	X-17360 [urine]	0.108582	0.01179	4.27242e-10	UM
GGM_2247	UM37173	UM37203	21-hydroxypregnenolone disulfate [urine]	4-androsten-3beta,17beta-diol disulfate 2* [urine]	0.108563	0.0117859	4.30218e-10	UM
GGM_2248	UM39154	UM40120	X-16581 [urine]	X-17322 [urine]	0.10855	0.0117832	4.32208e-10	UM
GGM_2252	UM18476	UM34533	glycocholate [urine]	X-12850 [urine]	0.108525	0.0117778	4.36219e-10	UM
GGM_2255	UM31555	UM1827	pyridoxate [urine]	riboflavin (Vitamin B2) [urine]	0.108427	0.0117563	4.52439e-10	UM
GGM_2257	UM1125	UM1649	isoleucine [urine]	valine [urine]	0.108255	0.0117191	4.82058e-10	UM
GGM_2261	UM32654	UM32198	3-dehydrocarnitine* [urine]	acetylcarnitine [urine]	0.108189	0.0117047	4.94001e-10	UM
GGM_2264	UM41563	UM41587	X-18345 [urine]	X-18368 [urine]	0.108132	0.0116926	5.04369e-10	UM
GGM_2270	UM22118	UM34203	4-ureidobutyrate [urine]	X-12609 [urine]	0.107935	0.0116499	5.42399e-10	UM
GGM_2271	UM40143	UM33530	X-12107 [urine]	X-12115 [urine]	0.107863	0.0116344	5.56913e-10	UM
GGM_2273	UM22030	UM15737	2-hydroxyisobutyrate [urine]	glycolate (hydroxyacetate) [urine]	0.107742	0.0116084	5.82155e-10	UM
GGM_2274	UM1568	UM15835	4-hydroxymandelate [urine]	xylose [urine]	0.107713	0.0116021	5.88467e-10	UM
GGM_2278	UM38275	UM40782	benzene-1,2,3-triol [urine]	X-17685 [urine]	0.107661	0.0115908	5.99841e-10	UM
GGM_2279	UM12110	UM34358	isocitrate [urine]	X-12748 [urine]	0.107604	0.0115785	6.12525e-10	UM
GGM_2286	UM18362	UM35582	azelate (nonanedioate) [urine]	X-13772 [urine]	0.107334	0.0115206	6.7609e-10	UM
GGM_2288	UM34533	UM36589	X-12850 [urine]	X-14662 [urine]	0.107288	0.0115107	6.87655e-10	UM
GGM_2290	UM34352	UM34507	X-12742 [urine]	X-12824 [urine]	0.10716	0.0114832	7.20653e-10	UM
GGM_2297	UM18362	UM39250	azelate (nonanedioate) [urine]	X-16674 [urine]	0.107046	0.0114588	7.51245e-10	UM
GGM_2298	UM15679	UM40815	xanthurenate [urine]	X-17715 [urine]	0.107037	0.011457	7.53554e-10	UM
GGM_2299	UM35738	UM40782	X-13843 [urine]	X-17685 [urine]	0.106987	0.0114462	7.67526e-10	UM
GGM_2301	UM37112	UM37431	chiro-inositol [urine]	N-methyl proline [urine]	0.10695	0.0114383	7.77871e-10	UM
GGM_2302	UM18335	UM36399	quinate [urine]	X-14473 [urine]	0.106938	0.0114357	7.81402e-10	UM
GGM_2303	UM37895	UM40128	X-15646 [urine]	X-17330 [urine]	0.106931	0.0114343	7.83213e-10	UM
GGM_2309	UM27513	UM42087	indoleacetate [urine]	indoleacetylglutamine [urine]	0.106731	0.0113915	8.42547e-10	UM
GGM_2310	UM40424	UM36552	3-sialyllactose [urine]	X-14625 [urine]	0.10673	0.0113913	8.42763e-10	UM
GGM_2311	UM32391	UM34424	1,3-dimethylurate [urine]	5-acetylamino-6-amino-3-methyluracil [urine]	0.106673	0.0113792	8.60403e-10	UM
GGM_2315	UM36244	UM40817	X-14318 [urine]	X-17717 [urine]	0.10648	0.0113379	9.23095e-10	UM
GGM_2319	UM38276	UM33356	2,3-dihydroxyisovalerate [urine]	X-12010 [urine]	0.106187	0.0112758	1.02626e-09	UM
GGM_2321	UM35129	UM35545	dihydrobiopterin [urine]	X-13735 [urine]	0.10609	0.0112551	1.0631e-09	UM
GGM_2329	UM32996	UM33523	X-11668 [urine]	X-12108 [urine]	0.105884	0.0112115	1.14509e-09	UM
GGM_2330	UM32761	UM34529	X-11444 [urine]	X-12846 [urine]	0.105818	0.0111976	1.17265e-09	UM
GGM_2332	UM15689	UM35129	7,8-dihydroneopterin [urine]	dihydrobiopterin [urine]	0.105775	0.0111883	1.19122e-09	UM
GGM_2340	UM35131	UM33377	neopterin [urine]	X-12026 [urine]	0.105497	0.0111296	1.31667e-09	UM
GGM_2345	UM35735	UM40101	X-13840 [urine]	X-17303 [urine]	0.105327	0.0110938	1.39965e-09	UM
GGM_2349	UM34497	UM40801	X-12814 [urine]	X-17704 [urine]	0.105186	0.011064	1.47241e-09	UM
GGM_2351	UM1567	UM34323	vanillylmandelate (VMA) [urine]	X-12713 [urine]	0.105137	0.0110539	1.49819e-09	UM
GGM_2354	UM64	UM34482	phenylalanine [urine]	X-12799 [urine]	0.105077	0.0110412	1.53077e-09	UM
GGM_2358	UM39600	UM35534	3-hydroxyhippurate [urine]	X-13724 [urine]	0.104991	0.0110231	1.57898e-09	UM
GGM_2370	UM38963	UM40097	X-16394 [urine]	X-17299 [urine]	0.104596	0.0109404	1.81802e-09	UM
GGM_2374	UM15136	UM40143	xanthosine [urine]	X-12107 [urine]	-0.104433	0.0109062	1.92728e-09	UM
GGM_2381	UM36098	UM40223	4-vinylphenol sulfate [urine]	X-17398 [urine]	0.104251	0.0108683	2.05588e-09	UM
GGM_2383	UM35431	UM33441	2-methylbutyrylcarnitine (C5) [urine]	isobutyrylcarnitine [urine]	0.104223	0.0108625	2.07633e-09	UM
GGM_2384	UM42103	UM15737	3-hydroxypropanoate [urine]	glycolate (hydroxyacetate) [urine]	0.104222	0.0108622	2.0775e-09	UM
GGM_2386	UM36589	UM40802	X-14662 [urine]	X-17705 [urine]	0.104136	0.0108443	2.14175e-09	UM
GGM_2391	UM32412	UM15765	butyrylcarnitine [urine]	ethylmalonate [urine]	0.103984	0.0108127	2.26038e-09	UM
GGM_2392	UM34514	UM40801	X-12831 [urine]	X-17704 [urine]	0.103954	0.0108064	2.28487e-09	UM
GGM_2393	UM40817	UM41563	X-17717 [urine]	X-18345 [urine]	0.103945	0.0108046	2.29191e-09	UM
GGM_2394	UM21133	UM31904	4-hydroxybenzoate [urine]	7-ketodeoxycholate [urine]	0.103935	0.0108024	2.30032e-09	UM
GGM_2403	UM34404	UM18254	1,3,7-trimethylurate [urine]	paraxanthine [urine]	0.103744	0.0107628	2.46098e-09	UM
GGM_2405	UM32655	UM42272	X-11338 [urine]	X-18887 [urine]	0.103614	0.0107358	2.57704e-09	UM
GGM_2406	UM35436	UM39140	hexanoylglycine [urine]	X-16567 [urine]	0.103588	0.0107305	2.60053e-09	UM
GGM_2407	UM40137	UM40139	X-17339 [urine]	X-17341 [urine]	0.103576	0.010728	2.61172e-09	UM
GGM_2408	UM1117	UM33676	galactitol (dulcitol) [urine]	X-12254 [urine]	0.103576	0.0107279	2.612e-09	UM
GGM_2411	UM34528	UM40801	X-12845 [urine]	X-17704 [urine]	0.103407	0.010693	2.77249e-09	UM
GGM_2412	UM32412	UM32328	butyrylcarnitine [urine]	hexanoylcarnitine [urine]	0.103406	0.0106928	2.77332e-09	UM
GGM_2413	UM1303	UM1437	malate [urine]	succinate [urine]	0.103367	0.0106848	2.8114e-09	UM
GGM_2414	UM37173	UM32792	21-hydroxypregnenolone disulfate [urine]	andro steroid monosulfate 2* [urine]	0.103321	0.0106752	2.85777e-09	UM
GGM_2418	UM31787	UM40120	3-carboxy-4-methyl-5-propyl-2-furanpropanoate (CMPF) [urine]	X-17322 [urine]	0.10324	0.0106585	2.94029e-09	UM
GGM_2422	UM36863	UM35439	3-hydroxyglutarate [urine]	glutarylcarnitine (C5) [urine]	0.103185	0.0106472	2.99766e-09	UM
GGM_2423	UM35320	UM33836	catechol sulfate [urine]	X-12408 [urine]	0.103151	0.0106402	3.03397e-09	UM
GGM_2424	UM37253	UM1303	2-hydroxyglutarate [urine]	malate [urine]	0.103138	0.0106374	3.04831e-09	UM
GGM_2425	UM33197	UM33356	X-11852 [urine]	X-12010 [urine]	0.103103	0.0106301	3.0862e-09	UM
GGM_2433	UM37086	UM35741	pinitol [urine]	X-13846 [urine]	0.102898	0.010588	3.31634e-09	UM
GGM_2437	UM38002	UM35691	1,2-propanediol [urine]	2,3-butanediol [urine]	0.102714	0.0105502	3.53732e-09	UM
GGM_2443	UM33963	UM15686	acetoacetate [urine]	beta-hydroxypyruvate [urine]	0.102614	0.0105296	3.66383e-09	UM
GGM_2445	UM38275	UM40770	benzene-1,2,3-triol [urine]	X-17673 [urine]	0.102581	0.0105228	3.70642e-09	UM
GGM_2446	UM2734	UM40703	gamma-glutamyltyrosine [urine]	prolylglycine [urine]	-0.102531	0.0105127	3.77104e-09	UM
GGM_2451	UM34390	UM18392	7-methylxanthine [urine]	theobromine [urine]	0.102452	0.0104963	3.87767e-09	UM
GGM_2454	UM36228	UM36371	X-14302 [urine]	X-14445 [urine]	0.102357	0.010477	4.00758e-09	UM
GGM_2456	UM34400	UM34424	1,7-dimethylurate [urine]	5-acetylamino-6-amino-3-methyluracil [urine]	0.102284	0.010462	4.11165e-09	UM
GGM_2459	UM15689	UM35114	7,8-dihydroneopterin [urine]	7-methylguanine [urine]	0.102157	0.010436	4.29823e-09	UM
GGM_2464	UM33632	UM33807	X-12211 [urine]	X-12379 [urine]	0.102085	0.0104214	4.40656e-09	UM
GGM_2465	UM34317	UM40141	X-12707 [urine]	X-17342 [urine]	0.102056	0.0104155	4.45147e-09	UM
GGM_2471	UM15677	UM35730	3-methylhistidine [urine]	X-13835 [urine]	0.101983	0.0104005	4.56659e-09	UM
GGM_2472	UM37203	UM40836	4-androsten-3beta,17beta-diol disulfate 2* [urine]	X-17736 [urine]	0.101948	0.0103935	4.62168e-09	UM
GGM_2484	UM573	UM37750	cytosine [urine]	X-15502 [urine]	0.101719	0.0103467	5.00581e-09	UM
GGM_2485	UM35665	UM34358	N-acetyl-aspartyl-glutamate (NAAG) [urine]	X-12748 [urine]	0.101697	0.0103423	5.04395e-09	UM
GGM_2488	UM37173	UM32562	21-hydroxypregnenolone disulfate [urine]	pregnen-diol disulfate* [urine]	0.101639	0.0103306	5.14547e-09	UM
GGM_2490	UM22110	UM15140	3-hydroxykynurenine [urine]	kynurenine [urine]	0.101615	0.0103255	5.19006e-09	UM
GGM_2492	UM42040	UM40118	5-hydroxymethyl-2-furoic acid [urine]	X-17320 [urine]	0.101525	0.0103074	5.35353e-09	UM
GGM_2497	UM32996	UM33764	X-11668 [urine]	X-12339 [urine]	0.101464	0.010295	5.46801e-09	UM
GGM_2501	UM35120	UM15679	2-octenedioate [urine]	xanthurenate [urine]	0.101357	0.0102732	5.67508e-09	UM
GGM_2502	UM34322	UM34332	X-12712 [urine]	X-12722 [urine]	0.101351	0.010272	5.68665e-09	UM
GGM_2503	UM35114	UM554	7-methylguanine [urine]	adenine [urine]	0.101289	0.0102594	5.81072e-09	UM
GGM_2508	UM32807	UM42352	taurocholenate sulfate* [urine]	X-18965 [urine]	0.101211	0.0102437	5.96806e-09	UM
GGM_2510	UM22115	UM15704	4-acetylphenol sulfate [urine]	pimelate (heptanedioate) [urine]	0.101101	0.0102213	6.20057e-09	UM
GGM_2516	UM34349	UM40125	X-12739 [urine]	X-17327 [urine]	0.100914	0.0101836	6.61281e-09	UM
GGM_2517	UM11398	UM12359	asparagine [urine]	guanidinoacetate [urine]	0.100886	0.0101779	6.67762e-09	UM
GGM_2520	UM32651	UM34294	X-11334 [urine]	X-12685 [urine]	0.100781	0.0101569	6.92203e-09	UM
GGM_2522	UM22158	UM35854	citramalate [urine]	threitol [urine]	0.100771	0.0101547	6.94723e-09	UM
GGM_2523	UM1419	UM554	5-methylthioadenosine (MTA) [urine]	adenine [urine]	0.100731	0.0101467	7.04274e-09	UM
GGM_2527	UM36244	UM41560	X-14318 [urine]	X-18342 [urine]	0.100696	0.0101396	7.12862e-09	UM
GGM_2528	UM40133	UM40863	X-17335 [urine]	X-17761 [urine]	0.10063	0.0101263	7.29249e-09	UM
GGM_2529	UM15335	UM33939	mannitol [urine]	N-acetylthreonine [urine]	-0.100619	0.0101242	7.31938e-09	UM
GGM_2531	UM64	UM54	phenylalanine [urine]	tryptophan [urine]	0.100595	0.0101192	7.38094e-09	UM
GGM_2537	UM21044	UM527	2-hydroxybutyrate (AHB) [urine]	lactate [urine]	0.100512	0.0101027	7.5924e-09	UM
GGM_2540	UM38635	UM5086	3-hydroxyproline [urine]	dimethylglycine [urine]	0.100442	0.0100885	7.77899e-09	UM
GGM_2541	UM15689	UM418	7,8-dihydroneopterin [urine]	guanine [urine]	0.100441	0.0100883	7.78097e-09	UM
GGM_2542	UM33656	UM40817	X-12234 [urine]	X-17717 [urine]	0.100406	0.0100813	7.87535e-09	UM
GGM_2544	UM37112	UM19934	chiro-inositol [urine]	myo-inositol [urine]	0.100372	0.0100744	7.96781e-09	UM
GGM_2546	UM1505	UM39355	orotate [urine]	X-16774 [urine]	-0.100358	0.0100717	8.00571e-09	UM
GGM_2552	UM599	UM40185	pyruvate [urine]	X-17365 [urine]	0.100254	0.0100508	8.296e-09	UM
GGM_2556	UM34306	UM35537	X-12696 [urine]	X-13727 [urine]	0.100233	0.0100466	8.35615e-09	UM
GGM_2560	UM37097	UM40186	tryptophan betaine [urine]	X-17366 [urine]	0.100137	0.0100274	8.63489e-09	UM
GGM_2561	UM569	UM18254	caffeine [urine]	paraxanthine [urine]	0.100132	0.0100265	8.64795e-09	UM
GGM_2568	UM38530	UM40120	X-16087 [urine]	X-17322 [urine]	0.0998833	0.00997667	9.41559e-09	UM
GGM_2574	UM40835	UM40863	X-17735 [urine]	X-17761 [urine]	0.0996515	0.00993041	1.01897e-08	UM
GGM_2583	UM32761	UM34527	X-11444 [urine]	X-12844 [urine]	0.0994868	0.00989763	1.07764e-08	UM
GGM_2589	UM35189	UM40830	X-13431 [urine]	X-17730 [urine]	0.0993497	0.00987037	1.129e-08	UM
GGM_2591	UM15747	UM33590	anserine [urine]	X-12170 [urine]	-0.0992967	0.00985984	1.14951e-08	UM
GGM_2596	UM32769	UM34523	X-11452 [urine]	X-12840 [urine]	0.099194	0.00983946	1.19022e-08	UM
GGM_2597	UM35433	UM37058	hydroxyisovaleroyl carnitine [urine]	succinylcarnitine [urine]	0.0991797	0.00983662	1.19601e-08	UM
GGM_2598	UM31928	UM31940	2-methylbutyrylglycine [urine]	3-methylcrotonylglycine [urine]	0.0991684	0.00983437	1.2006e-08	UM
GGM_2602	UM33792	UM34298	X-12364 [urine]	X-12689 [urine]	0.0991231	0.00982538	1.21919e-08	UM
GGM_2605	UM38002	UM37190	1,2-propanediol [urine]	5alpha-androstan-3beta,17beta-diol disulfate [urine]	-0.0990956	0.00981993	1.23059e-08	UM
GGM_2611	UM37203	UM32425	4-androsten-3beta,17beta-diol disulfate 2* [urine]	dehydroisoandrosterone sulfate (DHEA-S) [urine]	0.098966	0.00979427	1.28574e-08	UM
GGM_2613	UM2734	UM32393	gamma-glutamyltyrosine [urine]	gamma-glutamylvaline [urine]	0.0989357	0.00978826	1.29899e-08	UM
GGM_2614	UM35527	UM18392	4-hydroxyhippurate [urine]	theobromine [urine]	-0.0989084	0.00978288	1.31099e-08	UM
GGM_2615	UM32910	UM33627	X-11593 [urine]	X-12206 [urine]	0.0988606	0.00977341	1.33238e-08	UM
GGM_2619	UM6146	UM12359	2-aminoadipate [urine]	guanidinoacetate [urine]	0.0988191	0.00976521	1.35119e-08	UM
GGM_2620	UM42493	UM36103	4-methylcatechol sulfate [urine]	p-cresol sulfate [urine]	0.0988069	0.00976281	1.35673e-08	UM
GGM_2626	UM1669	UM18349	4-hydroxyphenylpyruvate [urine]	indolelactate [urine]	0.098518	0.00970579	1.49555e-08	UM
GGM_2629	UM40143	UM40185	X-12107 [urine]	X-17365 [urine]	0.0984849	0.00969927	1.51231e-08	UM
GGM_2633	UM34515	UM34531	X-12832 [urine]	X-12848 [urine]	0.0984489	0.00969219	1.5307e-08	UM
GGM_2635	UM34370	UM40108	X-12760 [urine]	X-17310 [urine]	0.0983347	0.00966971	1.59064e-08	UM
GGM_2637	UM31943	UM39250	3-hydroxysebacate [urine]	X-16674 [urine]	0.0982874	0.00966041	1.61613e-08	UM
GGM_2641	UM34352	UM40125	X-12742 [urine]	X-17327 [urine]	0.0981292	0.00962934	1.70425e-08	UM
GGM_2643	UM15308	UM1408	cadaverine [urine]	putrescine [urine]	0.0980315	0.00961017	1.76099e-08	UM
GGM_2654	UM34523	UM40789	X-12840 [urine]	X-17692 [urine]	0.0978642	0.0095774	1.86244e-08	UM
GGM_2662	UM36278	UM41587	X-14352 [urine]	X-18368 [urine]	0.0976823	0.00954183	1.97915e-08	UM
GGM_2664	UM32599	UM39230	glycocholenate sulfate* [urine]	X-16654 [urine]	0.0976567	0.00953683	1.99614e-08	UM
GGM_2667	UM33653	UM34523	X-12231 [urine]	X-12840 [urine]	0.0976381	0.0095332	2.00856e-08	UM
GGM_2675	UM35120	UM32651	2-octenedioate [urine]	X-11334 [urine]	-0.0974659	0.0094996	2.12729e-08	UM
GGM_2681	UM34456	UM18369	gamma-glutamylisoleucine* [urine]	gamma-glutamylleucine [urine]	0.0973702	0.00948096	2.19616e-08	UM
GGM_2690	UM34530	UM40126	X-12847 [urine]	X-17328 [urine]	0.0971813	0.0094442	2.33858e-08	UM
GGM_2691	UM36103	UM35536	p-cresol sulfate [urine]	X-13726 [urine]	0.0971761	0.00944319	2.34262e-08	UM
GGM_2692	UM36589	UM40168	X-14662 [urine]	X-17360 [urine]	0.0971325	0.00943472	2.3768e-08	UM
GGM_2695	UM32802	UM33653	X-11485 [urine]	X-12231 [urine]	0.0970222	0.00941331	2.4654e-08	UM
GGM_2699	UM33325	UM34844	X-11979 [urine]	X-13152 [urine]	0.0969372	0.00939681	2.53591e-08	UM
GGM_2701	UM542	UM1549	3-hydroxybutyrate (BHBA) [urine]	3-hydroxyisobutyrate [urine]	0.0968885	0.00938739	2.57711e-08	UM
GGM_2703	UM33594	UM34170	X-12173 [urine]	X-12602 [urine]	0.0968483	0.0093796	2.61167e-08	UM
GGM_2705	UM35729	UM36523	X-13834 [urine]	X-14596 [urine]	0.0968414	0.00937826	2.61762e-08	UM
GGM_2706	UM555	UM35130	adenosine [urine]	N4-acetylcytidine [urine]	0.0968016	0.00937055	2.65238e-08	UM
GGM_2707	UM35120	UM33523	2-octenedioate [urine]	X-12108 [urine]	0.0967767	0.00936573	2.67434e-08	UM
GGM_2708	UM33248	UM35536	X-11837 [urine]	X-13726 [urine]	0.0967204	0.00935484	2.7246e-08	UM
GGM_2709	UM1508	UM1827	pantothenate [urine]	riboflavin (Vitamin B2) [urine]	0.0967194	0.00935464	2.7255e-08	UM
GGM_2717	UM34315	UM34328	X-12705 [urine]	X-12718 [urine]	0.0965464	0.00932121	2.88585e-08	UM
GGM_2722	UM34235	UM34507	X-12636 [urine]	X-12824 [urine]	0.096483	0.00930896	2.94692e-08	UM
GGM_2723	UM22115	UM33650	4-acetylphenol sulfate [urine]	X-12229 [urine]	0.0964785	0.0093081	2.95128e-08	UM
GGM_2725	UM33953	UM33814	N-acetylarginine [urine]	X-12386 [urine]	0.096463	0.00930512	2.96635e-08	UM
GGM_2732	UM32808	UM32846	X-11491 [urine]	X-11529 [urine]	0.0963159	0.00927676	3.11375e-08	UM
GGM_2737	UM21151	UM40282	saccharin [urine]	X-17453 [urine]	0.0961708	0.00924882	3.26613e-08	UM
GGM_2738	UM1558	UM34401	4-acetamidobutanoate [urine]	5-acetylamino-6-formylamino-3-methyluracil [urine]	0.0961511	0.00924504	3.28731e-08	UM
GGM_2748	UM27513	UM32587	indoleacetate [urine]	X-02249 [urine]	0.0960084	0.00921761	3.44516e-08	UM
GGM_2751	UM20699	UM33477	erythritol [urine]	erythronate* [urine]	0.0959673	0.00920973	3.49191e-08	UM
GGM_2758	UM33642	UM33751	X-12221 [urine]	X-12329 [urine]	0.0959257	0.00920174	3.53994e-08	UM
GGM_2763	UM35730	UM42913	X-13835 [urine]	X-19437 [urine]	0.0958672	0.00919052	3.60853e-08	UM
GGM_2764	UM33676	UM34132	X-12254 [urine]	X-12565 [urine]	0.0958604	0.00918923	3.61653e-08	UM
GGM_2765	UM39512	UM1493	cystine [urine]	ornithine [urine]	0.0958201	0.00918149	3.66471e-08	UM
GGM_2770	UM36743	UM38212	X-14808 [urine]	X-15863 [urine]	-0.0957815	0.00917409	3.71136e-08	UM
GGM_2772	UM22185	UM40145	N-acetylaspartate (NAA) [urine]	X-17345 [urine]	0.0957092	0.00916025	3.80028e-08	UM
GGM_2774	UM34529	UM40800	X-12846 [urine]	X-17703 [urine]	0.0956682	0.0091524	3.85164e-08	UM
GGM_2782	UM1299	UM42856	tyrosine [urine]	X-19380 [urine]	0.0955364	0.00912721	4.02122e-08	UM
GGM_2784	UM599	UM40143	pyruvate [urine]	X-12107 [urine]	0.0954863	0.00911764	4.08759e-08	UM
GGM_2793	UM34737	UM36652	X-13046 [urine]	X-14815 [urine]	0.0953095	0.0090839	4.33044e-08	UM
GGM_2805	UM34504	UM40145	X-12821 [urine]	X-17345 [urine]	0.0950565	0.00903573	4.70246e-08	UM
GGM_2810	UM33608	UM33612	X-12187 [urine]	X-12191 [urine]	0.0946164	0.00895226	5.42434e-08	UM
GGM_2813	UM33523	UM34290	X-12108 [urine]	X-12681 [urine]	0.0945949	0.0089482	5.46217e-08	UM
GGM_2816	UM33813	UM38966	X-12385 [urine]	X-16397 [urine]	0.0944973	0.00892973	5.63758e-08	UM
GGM_2826	UM15053	UM4966	sorbitol [urine]	xylitol [urine]	0.0942281	0.00887894	6.14953e-08	UM
GGM_2828	UM15667	UM437	2-isopropylmalate [urine]	5-hydroxyindoleacetate [urine]	0.09414	0.00886233	6.32686e-08	UM
GGM_2829	UM3155	UM1559	3-ureidopropionate [urine]	5,6-dihydrouracil [urine]	0.0941321	0.00886085	6.34293e-08	UM
GGM_2832	UM35635	UM40481	3-(3-hydroxyphenyl)propionate [urine]	dihydroferulic acid [urine]	0.0940953	0.00885393	6.41849e-08	UM
GGM_2837	UM53	UM1301	glutamine [urine]	lysine [urine]	0.0939586	0.00882822	6.70722e-08	UM
GGM_2838	UM3155	UM1418	3-ureidopropionate [urine]	5,6-dihydrothymine [urine]	0.0939418	0.00882506	6.74368e-08	UM
GGM_2840	UM33838	UM36592	X-12410 [urine]	X-14665 [urine]	0.0939209	0.00882113	6.78917e-08	UM
GGM_2842	UM34532	UM37885	X-12849 [urine]	X-15636 [urine]	0.0938459	0.00880705	6.95477e-08	UM
GGM_2843	UM34496	UM40145	X-12813 [urine]	X-17345 [urine]	0.093843	0.00880651	6.96113e-08	UM
GGM_2844	UM35432	UM36371	pivaloylcarnitine [urine]	X-14445 [urine]	0.0938236	0.00880286	7.00483e-08	UM
GGM_2851	UM35419	UM42314	suberylglycine [urine]	X-18929 [urine]	0.0936531	0.0087709	7.39879e-08	UM
GGM_2858	UM40506	UM34297	1-(3-aminopropyl)-2-pyrrolidone [urine]	X-12688 [urine]	0.0935967	0.00876034	7.53376e-08	UM
GGM_2859	UM11398	UM15308	asparagine [urine]	cadaverine [urine]	-0.0935598	0.00875345	7.62316e-08	UM
GGM_2860	UM60	UM1649	leucine [urine]	valine [urine]	0.0935132	0.00874471	7.738e-08	UM
GGM_2866	UM32807	UM36585	taurocholenate sulfate* [urine]	X-14658 [urine]	0.0934939	0.00874111	7.78586e-08	UM
GGM_2867	UM32397	UM1549	3-hydroxy-2-ethylpropionate [urine]	3-hydroxyisobutyrate [urine]	0.0934566	0.00873413	7.87948e-08	UM
GGM_2875	UM34511	UM35545	X-12828 [urine]	X-13735 [urine]	0.0932852	0.00870214	8.32311e-08	UM
GGM_2878	UM27718	UM12359	creatine [urine]	guanidinoacetate [urine]	0.0932627	0.00869793	8.38324e-08	UM
GGM_2884	UM33937	UM38067	alpha-hydroxyisovalerate [urine]	X-15812 [urine]	0.0932302	0.00869187	8.47072e-08	UM
GGM_2885	UM53	UM36515	glutamine [urine]	X-14588 [urine]	-0.0932139	0.00868883	8.515e-08	UM
GGM_2886	UM21047	UM36982	3-methyl-2-oxobutyrate [urine]	X-14955 [urine]	0.0931965	0.00868559	8.56227e-08	UM
GGM_2887	UM15677	UM33946	3-methylhistidine [urine]	N-acetylhistidine [urine]	0.0931845	0.00868335	8.59522e-08	UM
GGM_2888	UM40137	UM40138	X-17339 [urine]	X-17340 [urine]	0.0931546	0.00867777	8.67768e-08	UM
GGM_2898	UM34355	UM40772	X-12745 [urine]	X-17675 [urine]	0.0929533	0.00864032	9.25247e-08	UM
GGM_2899	UM573	UM33542	cytosine [urine]	X-12127 [urine]	0.092926	0.00863524	9.33334e-08	UM
GGM_2900	UM15129	UM21030	alanylalanine [urine]	glycylglycine [urine]	0.0929102	0.00863231	9.38023e-08	UM
GGM_2902	UM35322	UM34322	hydroquinone sulfate [urine]	X-12712 [urine]	0.0928931	0.00862913	9.43136e-08	UM
GGM_2903	UM1568	UM34590	4-hydroxymandelate [urine]	X-12906 [urine]	0.0928721	0.00862523	9.4947e-08	UM
GGM_2910	UM12110	UM1493	isocitrate [urine]	ornithine [urine]	0.0927449	0.00860162	9.88635e-08	UM
GGM_2915	UM34401	UM18254	5-acetylamino-6-formylamino-3-methyluracil [urine]	paraxanthine [urine]	0.0926328	0.00858084	1.02447e-07	UM
GGM_2916	UM34590	UM40141	X-12906 [urine]	X-17342 [urine]	0.0926325	0.00858077	1.02458e-07	UM
GGM_2922	UM33937	UM18349	alpha-hydroxyisovalerate [urine]	indolelactate [urine]	0.0925706	0.00856931	1.04489e-07	UM
GGM_2928	UM32808	UM39230	X-11491 [urine]	X-16654 [urine]	0.0923892	0.00853576	1.10671e-07	UM
GGM_2930	UM38275	UM40154	benzene-1,2,3-triol [urine]	X-17347 [urine]	0.0923403	0.00852672	1.12396e-07	UM
GGM_2933	UM1586	UM34530	N-acetylcysteine [urine]	X-12847 [urine]	0.0923171	0.00852245	1.13222e-07	UM
GGM_2935	UM6146	UM57	2-aminoadipate [urine]	glutamate [urine]	0.0922803	0.00851566	1.14547e-07	UM
GGM_2938	UM22160	UM33578	mandelate [urine]	X-12161 [urine]	0.0922211	0.00850473	1.16712e-07	UM
GGM_2943	UM32769	UM32802	X-11452 [urine]	X-11485 [urine]	0.0920698	0.00847685	1.22422e-07	UM
GGM_2948	UM31609	UM35133	N1-methylguanosine [urine]	N2-methylguanosine [urine]	0.0919424	0.0084534	1.2744e-07	UM
GGM_2949	UM31675	UM37198	2-pyrrolidinone [urine]	5alpha-pregnan-3beta,20alpha-diol disulfate [urine]	-0.091925	0.00845021	1.28138e-07	UM
GGM_2954	UM36098	UM34516	4-vinylphenol sulfate [urine]	X-12833 [urine]	0.0918425	0.00843504	1.31511e-07	UM
GGM_2955	UM1417	UM33590	kynurenate [urine]	X-12170 [urine]	0.0918378	0.00843419	1.31704e-07	UM
GGM_2956	UM18335	UM36391	quinate [urine]	X-14465 [urine]	0.0918052	0.0084282	1.33063e-07	UM
GGM_2960	UM21133	UM1568	4-hydroxybenzoate [urine]	4-hydroxymandelate [urine]	0.0917345	0.00841522	1.36056e-07	UM
GGM_2961	UM1566	UM55	3-aminoisobutyrate [urine]	beta-alanine [urine]	0.0917183	0.00841224	1.3675e-07	UM
GGM_2963	UM15125	UM37843	ciliatine (2-aminoethylphosphonate) [urine]	X-15594 [urine]	-0.0916679	0.008403	1.38935e-07	UM
GGM_2970	UM575	UM12080	arabinose [urine]	ribose [urine]	0.0915651	0.00838417	1.43489e-07	UM
GGM_2971	UM35302	UM37720	X-13528 [urine]	X-15472 [urine]	0.0915615	0.0083835	1.43653e-07	UM
GGM_2973	UM33356	UM33728	X-12010 [urine]	X-12306 [urine]	0.0915148	0.00837496	1.45772e-07	UM
GGM_2974	UM35114	UM418	7-methylguanine [urine]	guanine [urine]	0.0915126	0.00837455	1.45874e-07	UM
GGM_2978	UM555	UM32518	adenosine [urine]	X-11204 [urine]	0.0914897	0.00837037	1.46923e-07	UM
GGM_2979	UM1603	UM32894	tyramine [urine]	X-10445 [urine]	0.0914798	0.00836856	1.47379e-07	UM
GGM_2980	UM38276	UM33197	2,3-dihydroxyisovalerate [urine]	X-11852 [urine]	0.0914724	0.00836719	1.47725e-07	UM
GGM_2982	UM5086	UM32672	dimethylglycine [urine]	pyroglutamine* [urine]	0.091454	0.00836382	1.48581e-07	UM
GGM_2987	UM31555	UM1603	pyridoxate [urine]	tyramine [urine]	0.0913176	0.00833891	1.55063e-07	UM
GGM_2988	UM531	UM38677	3-hydroxy-3-methylglutarate [urine]	3-methylglutaconate [urine]	0.091312	0.00833788	1.55335e-07	UM
GGM_2989	UM32761	UM40167	X-11444 [urine]	X-17359 [urine]	0.0913107	0.00833765	1.55398e-07	UM

### Sheet: ST9
ID	TYPE	TRAIT1	TRAITID1	NHIT1	TRAIT2	TRAITID2	NHIT2	PVALUE	BETA	STAT
meQTL_00001	meQTL	rs3093253	10	3	cg19086603	cg19086603	2	8.00057e-236	-0.402167	-85.0332
meQTL_00002	meQTL	rs707921	555	15	cg06833981	cg06833981	4	1.16909e-210	-0.415783	-71.3734
meQTL_00003	meQTL	rs6916921	130	4	cg19367859	cg19367859	1	3.4647e-175	-0.338873	-55.3551
meQTL_00004	meQTL	rs3923265	51	9	cg13679714	cg13679714	2	7.62204e-160	0.175751	49.3992
meQTL_00005	meQTL	rs3923265	51	9	cg01348922	cg01348922	2	4.66314e-157	0.139844	48.3722
meQTL_00006	meQTL	rs3197999	8	4	cg05126514	cg05126514	5	4.56163e-146	-0.296058	-44.4732
meQTL_00007	meQTL	rs11216157	129	2	cg09558982	cg09558982	1	1.07315e-143	-0.33487	-43.6621
meQTL_00008	meQTL	rs2736161	150	15	cg06833981	cg06833981	4	8.20503e-136	-0.40222	-41.0388
meQTL_00009	meQTL	rs9266823	41	9	cg02884661	cg02884661	4	1.80162e-131	-0.202709	-39.6397
meQTL_00010	meQTL	rs8176722	19	8	cg12020464	cg12020464	2	8.79191e-130	-0.104554	-39.1039
meQTL_00011	meQTL	kgp9988943	30	8	cg21160290	cg21160290	4	9.74792e-105	0.159687	31.6533
meQTL_00012	meQTL	kgp9988943	30	8	cg22535403	cg22535403	4	5.66948e-100	0.125478	30.3293
meQTL_00013	meQTL	rs9461719	421	15	cg06833981	cg06833981	4	5.33186e-99	-0.380528	-30.062
meQTL_00014	meQTL	rs8072274	43	9	cg13679714	cg13679714	2	5.30241e-98	0.15716	29.7891
meQTL_00015	meQTL	rs8072274	43	9	cg01348922	cg01348922	2	1.11096e-97	0.125283	29.7015
meQTL_00016	meQTL	rs8176722	19	8	cg14440550	cg14440550	2	1.15946e-93	-0.13845	-28.6145
meQTL_00017	meQTL	rs10149354	58	1	cg08210706	cg08210706	1	6.30185e-89	-0.391667	-27.3547
meQTL_00018	meQTL	rs9266823	41	9	cg11268327	cg11268327	4	3.83938e-87	-0.293832	-26.8854
meQTL_00019	meQTL	rs3923265	51	9	cg03830006	cg03830006	2	8.98358e-87	0.229469	26.7886
meQTL_00020	meQTL	rs8176722	19	8	cg13683939	cg13683939	2	8.79329e-85	-0.403807	-26.2691
meQTL_00021	meQTL	rs1755685	137	3	cg19086603	cg19086603	2	6.86366e-84	-0.313397	-26.0374
meQTL_00022	meQTL	rs3923265	51	9	cg21462477	cg21462477	2	8.84907e-84	0.0657391	26.0088
meQTL_00023	meQTL	rs9266823	41	9	cg12182649	cg12182649	4	9.46449e-84	0.178103	26.0012
meQTL_00024	meQTL	rs3923265	51	9	cg06901238	cg06901238	2	2.4308e-76	0.0479579	24.1017
meQTL_00025	meQTL	rs8072274	43	9	cg21462477	cg21462477	2	7.62149e-76	0.0630453	23.9759
meQTL_00026	meQTL	rs8521	20	12	cg26566898	cg26566898	1	4.95246e-72	-0.068555	-23.0146
meQTL_00027	meQTL	rs2280774	155	10	cg00122779	cg00122779	4	2.40788e-71	-0.228051	-22.8423
meQTL_00028	meQTL	rs103294	77	1	cg13762704	cg13762704	2	5.52486e-71	-0.0963928	-22.752
meQTL_00029	meQTL	rs8521	20	12	cg03276022	cg03276022	1	2.01064e-69	-0.0863431	-22.3617
meQTL_00030	meQTL	rs8072274	43	9	cg13874759	cg13874759	2	5.76469e-67	-0.167021	-21.7498
meQTL_00031	meQTL	rs8072274	43	9	cg03830006	cg03830006	2	2.54146e-65	0.20784	21.3419
meQTL_00032	meQTL	rs8521	20	12	cg22692511	cg22692511	1	2.7466e-64	-0.0941635	-21.086
meQTL_00033	meQTL	rs3820897	106	1	cg09462453	cg09462453	1	2.05835e-63	-0.0874136	-20.8697
meQTL_00034	meQTL	rs7522061	289	1	cg17134153	cg17134153	1	2.10605e-63	-0.0732997	-20.8673
meQTL_00035	meQTL	rs8072274	43	9	cg06901238	cg06901238	2	6.57706e-62	0.0442814	20.4984
meQTL_00036	meQTL	rs8521	20	12	cg10130564	cg10130564	1	1.55057e-59	-0.0994998	-19.9141
meQTL_00037	meQTL	rs8283	110	33	cg03493087	cg03493087	8	2.57955e-58	-0.121599	-19.6138
meQTL_00038	meQTL	rs17201403	200	19	cg01290934	cg01290934	5	4.38445e-58	0.126765	19.5572
meQTL_00039	meQTL	rs17201403	200	19	cg23354933	cg23354933	6	1.30672e-57	0.131117	19.4406
meQTL_00040	meQTL	rs17201403	200	19	cg18062706	cg18062706	6	1.36008e-57	0.121013	19.4364
meQTL_00041	meQTL	rs8521	20	12	cg11861562	cg11861562	1	1.70707e-57	-0.0938204	-19.4121
meQTL_00042	meQTL	rs3923265	51	9	cg13874759	cg13874759	2	1.10816e-56	-0.159837	-19.2126
meQTL_00043	meQTL	rs8521	20	12	cg15534755	cg15534755	1	3.2649e-56	-0.0946681	-19.0973
meQTL_00044	meQTL	rs17201403	200	19	cg22809408	cg22809408	5	5.60754e-56	0.143045	19.0397
meQTL_00045	meQTL	rs8283	110	33	cg27626240	cg27626240	8	2.11679e-54	-0.0772419	-18.6526
meQTL_00046	meQTL	rs17201403	200	19	cg18892128	cg18892128	6	1.33722e-52	0.213957	18.2106
meQTL_00047	meQTL	rs7577293	90	2	cg19805943	cg19805943	1	1.09108e-51	-0.112908	-17.9867
meQTL_00048	meQTL	rs9461719	421	15	cg10807309	cg10807309	4	1.4075e-51	-0.125807	-17.9596
meQTL_00049	meQTL	rs17201403	200	19	cg01172310	cg01172310	5	2.56685e-51	0.0804339	17.8955
meQTL_00050	meQTL	rs2280774	155	10	cg07088771	cg07088771	3	3.56373e-50	-0.0743851	-17.6147
meQTL_00051	meQTL	rs2147896	18	4	cg26690318	cg26690318	1	3.87439e-49	-0.281139	-17.3599
meQTL_00052	meQTL	rs8283	110	33	cg02749948	cg02749948	7	1.74929e-48	-0.243869	-17.1987
meQTL_00053	meQTL	rs2498323	81	1	cg19534769	cg19534769	1	8.78922e-48	-0.0339082	-17.0261
meQTL_00054	meQTL	rs3760738	172	2	cg18781966	cg18781966	1	2.93905e-47	0.0442058	16.8968
meQTL_00055	meQTL	rs73088122	109	4	cg05126514	cg05126514	5	1.16205e-46	-0.242242	-16.7495
meQTL_00056	meQTL	rs8521	20	12	cg12051762	cg12051762	1	1.95529e-46	-0.108039	-16.6938
meQTL_00057	meQTL	kgp9988943	30	8	cg24267699	cg24267699	4	4.89755e-46	0.0475238	16.5953
meQTL_00058	meQTL	rs3760775	173	3	cg25387410	cg25387410	3	9.26143e-46	-0.0909814	-16.5269
meQTL_00059	meQTL	rs3117604	39	1	cg23624621	cg23624621	1	2.46862e-44	0.0323287	16.1741
meQTL_00060	meQTL	rs8101385	94	2	cg25387410	cg25387410	3	3.19355e-44	-0.0789186	-16.1463
meQTL_00061	meQTL	kgp9988943	30	8	cg13683939	cg13683939	2	4.91912e-44	-0.251308	-16.0998
meQTL_00062	meQTL	rs11810143	45	1	cg23840854	cg23840854	2	2.7537e-42	-0.13355	-15.6654
meQTL_00063	meQTL	rs9501587	226	14	cg25983677	cg25983677	3	6.68062e-41	0.122058	15.3199
meQTL_00064	meQTL	rs2736161	150	15	cg10807309	cg10807309	4	7.8911e-41	-0.113434	-15.3018
meQTL_00065	meQTL	rs12917724	37	5	cg02194908	cg02194908	2	7.89444e-41	0.0524494	15.3017
meQTL_00066	meQTL	rs17109662	279	1	cg05732883	cg05732883	3	2.02923e-40	0.0967894	15.1991
meQTL_00067	meQTL	rs1799958	48	3	cg24768164	cg24768164	1	4.4099e-40	-0.0479893	-15.1147
meQTL_00068	meQTL	rs1799958	48	3	cg21721566	cg21721566	1	1.67597e-39	0.0594954	14.9692
meQTL_00069	meQTL	rs17201403	200	19	cg18086664	cg18086664	5	2.60492e-39	0.154125	14.921
meQTL_00070	meQTL	rs17201403	200	19	cg06833981	cg06833981	4	4.35894e-39	-0.343686	-14.8648
meQTL_00071	meQTL	rs707921	555	15	cg10807309	cg10807309	4	6.77846e-39	-0.108164	-14.8165
meQTL_00072	meQTL	rs9266823	41	9	cg15581032	cg15581032	2	2.72194e-38	0.0249307	14.6644
meQTL_00073	meQTL	rs8521	20	12	cg16524733	cg16524733	1	2.82668e-37	-0.0873753	-14.4074
meQTL_00074	meQTL	rs62299466	162	6	cg09189601	cg09189601	3	4.57539e-37	-0.167918	-14.3544
meQTL_00075	meQTL	kgp9988943	30	8	cg11879188	cg11879188	4	1.08741e-36	0.0648946	14.2589
meQTL_00076	meQTL	rs2304176	28	1	cg02993606	cg02993606	1	1.82265e-35	-0.0689201	-13.947
meQTL_00077	meQTL	rs3923265	51	9	cg01537847	cg01537847	2	1.2539e-34	0.0258107	13.7325
meQTL_00078	meQTL	rs9461719	421	15	cg01290934	cg01290934	5	1.29453e-34	0.0841989	13.7289
meQTL_00079	meQTL	rs13294	27	1	cg04165759	cg04165759	1	1.5179e-34	0.0454615	13.7112
meQTL_00080	meQTL	rs9461719	421	15	cg23354933	cg23354933	6	2.04297e-34	0.0871283	13.678
meQTL_00081	meQTL	rs9461719	421	15	cg22809408	cg22809408	5	2.8783e-34	0.0958473	13.6397
meQTL_00082	meQTL	rs73078357	118	4	cg05126514	cg05126514	5	5.80675e-34	-0.21653	-13.5613
meQTL_00083	meQTL	rs9461719	421	15	cg18062706	cg18062706	6	7.24278e-34	0.0798776	13.5366
meQTL_00084	meQTL	rs1755685	137	3	cg23772843	cg23772843	2	8.98315e-34	0.0448471	13.5124
meQTL_00085	meQTL	rs13391552	46	6	cg13584399	cg13584399	4	1.29347e-33	0.0576235	13.4716
meQTL_00086	meQTL	rs62299466	162	6	cg22161115	cg22161115	3	1.88464e-33	-0.0911979	-13.4294
meQTL_00087	meQTL	rs7605824	1	6	cg26398848	cg26398848	1	2.96855e-33	0.0466833	13.3783
meQTL_00088	meQTL	rs453755	163	1	cg13762704	cg13762704	2	3.17156e-33	-0.0555986	-13.3709
meQTL_00089	meQTL	rs17201403	200	19	cg19258508	cg19258508	4	3.38561e-33	0.15034	13.3636
meQTL_00090	meQTL	rs77384136	115	3	cg15436354	cg15436354	1	1.30765e-32	0.192574	13.2114
meQTL_00091	meQTL	rs13345	38	2	cg17506061	cg17506061	1	1.39783e-32	-0.0401171	-13.2039
meQTL_00092	meQTL	rs1454247	215	6	cg09189601	cg09189601	3	1.90396e-32	-0.143059	-13.169
meQTL_00093	meQTL	rs1454247	215	6	cg22161115	cg22161115	3	2.41852e-32	-0.0809949	-13.142
meQTL_00094	meQTL	rs73303116	31	2	cg07512790	cg07512790	1	2.55076e-32	-0.0192987	-13.136
meQTL_00095	meQTL	rs13015714	55	1	cg03938978	cg03938978	1	3.40083e-32	-0.168816	-13.1035
meQTL_00096	meQTL	rs62299466	162	6	cg10632656	cg10632656	3	5.29396e-32	0.180286	13.0534
meQTL_00097	meQTL	rs10489849	335	3	cg04922029	cg04922029	1	9.75335e-32	0.12934	12.9841
meQTL_00098	meQTL	rs7605824	1	6	cg13354988	cg13354988	1	1.04973e-31	0.0757276	12.9758
meQTL_00099	meQTL	rs9461719	421	15	cg18892128	cg18892128	6	1.09158e-31	0.141792	12.9713
meQTL_00100	meQTL	rs6759452	87	5	cg13584399	cg13584399	4	1.69353e-31	0.0631022	12.9215
meQTL_00101	meQTL	rs17201403	200	19	cg10807309	cg10807309	4	2.70502e-31	-0.126903	-12.8682
meQTL_00102	meQTL	rs11985815	176	4	cg26272248	cg26272248	1	2.71214e-31	-0.103555	-12.8679
meQTL_00103	meQTL	rs7605824	1	6	cg11347411	cg11347411	1	4.09935e-31	0.051902	12.8209
meQTL_00104	meQTL	rs6546847	122	6	cg13584399	cg13584399	4	6.08907e-31	0.0524087	12.7758
meQTL_00105	meQTL	rs12917724	37	5	cg09956782	cg09956782	1	1.16892e-30	-0.0534195	-12.7013
meQTL_00106	meQTL	rs11985815	176	4	cg14631276	cg14631276	1	1.28736e-30	-0.115417	-12.6902
meQTL_00107	meQTL	kgp9988943	30	8	cg13506600	cg13506600	2	1.94783e-30	0.0386632	12.6428
meQTL_00108	meQTL	rs8283	110	33	cg12112110	cg12112110	5	4.33573e-30	-0.0632519	-12.5511
meQTL_00109	meQTL	rs9461719	421	15	cg01172310	cg01172310	5	6.99967e-30	0.0524337	12.4961
meQTL_00110	meQTL	rs901886	78	9	cg10604476	cg10604476	3	9.16151e-30	0.085393	12.4651
meQTL_00111	meQTL	rs3197999	8	4	cg06313718	cg06313718	3	1.10282e-29	-0.0319209	-12.4437
meQTL_00112	meQTL	rs2736161	150	15	cg18062706	cg18062706	6	3.31245e-29	0.0739003	12.3168
meQTL_00113	meQTL	rs2736161	150	15	cg23354933	cg23354933	6	3.47088e-29	0.0800376	12.3114
meQTL_00114	meQTL	rs2736161	150	15	cg01290934	cg01290934	5	4.17697e-29	0.0770661	12.29
meQTL_00115	meQTL	rs9266823	41	9	cg27326026	cg27326026	4	5.7504e-29	0.0621681	12.253
meQTL_00116	meQTL	rs77384136	115	3	cg11245297	cg11245297	1	5.79009e-29	0.146803	12.2522
meQTL_00117	meQTL	rs13391552	46	6	cg07208825	cg07208825	4	6.2172e-29	0.0459932	12.2439
meQTL_00118	meQTL	rs62299466	162	6	cg07952421	cg07952421	3	8.76099e-29	0.192121	12.2041
meQTL_00119	meQTL	rs2736161	150	15	cg22809408	cg22809408	5	1.00979e-28	0.0875866	12.1877
meQTL_00120	meQTL	rs10824792	44	2	cg17334937	cg17334937	2	2.16081e-28	-0.0510623	-12.0992
meQTL_00121	meQTL	rs6546847	122	6	cg07208825	cg07208825	4	5.25078e-28	0.0427238	11.9956
meQTL_00122	meQTL	rs2306272	127	1	cg06211456	cg06211456	1	7.65846e-28	-0.0626867	-11.9515
meQTL_00123	meQTL	rs923366	5	9	cg10604476	cg10604476	3	1.18136e-27	0.086249	11.9008
meQTL_00124	meQTL	rs8521	20	12	cg10779718	cg10779718	2	1.57022e-27	-0.0909143	-11.8674
meQTL_00125	meQTL	rs2736161	150	15	cg18892128	cg18892128	6	3.44944e-27	0.130735	11.7749
meQTL_00126	meQTL	rs2280774	155	10	cg12112110	cg12112110	5	3.54103e-27	0.0670993	11.7718
meQTL_00127	meQTL	rs113002198	33	1	cg00724839	cg00724839	1	5.69003e-27	-0.0725114	-11.7159
meQTL_00128	meQTL	rs11985815	176	4	cg06239191	cg06239191	1	5.78913e-27	-0.0735442	-11.7138
meQTL_00129	meQTL	rs389512	298	6	cg03493087	cg03493087	8	1.30285e-26	-0.109876	-11.618
meQTL_00130	meQTL	rs10187192	86	5	cg13584399	cg13584399	4	2.32412e-26	0.0537282	11.5493
meQTL_00131	meQTL	rs17271883	63	2	cg16859884	cg16859884	2	3.17659e-26	0.0239838	11.5122
meQTL_00132	meQTL	rs8072274	43	9	cg01537847	cg01537847	2	3.51845e-26	0.0225568	11.5001
meQTL_00133	meQTL	rs2736161	150	15	cg01172310	cg01172310	5	5.35394e-26	0.0486028	11.4501
meQTL_00134	meQTL	rs8176722	19	8	cg22535403	cg22535403	4	6.71171e-26	0.0988602	11.4231
meQTL_00135	meQTL	rs8176722	19	8	cg21160290	cg21160290	4	9.97598e-26	0.124008	11.3758
meQTL_00136	meQTL	rs1859788	22	2	cg16699528	cg16699528	1	1.71402e-25	0.160824	11.3111
meQTL_00137	meQTL	rs3923265	51	9	cg25975818	cg25975818	2	1.94749e-25	0.015996	11.2958
meQTL_00138	meQTL	rs707921	555	15	cg18062706	cg18062706	6	2.97979e-25	0.0673203	11.2447
meQTL_00139	meQTL	rs901886	78	9	cg22910295	cg22910295	3	5.54938e-25	0.0431659	11.1699
meQTL_00140	meQTL	rs707921	555	15	cg01290934	cg01290934	5	6.10799e-25	0.0699132	11.1583
meQTL_00141	meQTL	rs1454247	215	6	cg10632656	cg10632656	3	7.34127e-25	0.145198	11.1362
meQTL_00142	meQTL	rs707921	555	15	cg23354933	cg23354933	6	9.00944e-25	0.0722955	11.1114
meQTL_00143	meQTL	rs707921	555	15	cg22809408	cg22809408	5	1.63791e-24	0.0792914	11.0391
meQTL_00144	meQTL	rs9461719	421	15	cg18086664	cg18086664	5	1.94736e-24	0.101764	11.0182
meQTL_00145	meQTL	rs1859788	22	2	cg19116668	cg19116668	1	2.16942e-24	-0.0515993	-11.0051
meQTL_00146	meQTL	rs8283	110	33	cg00122779	cg00122779	4	2.8634e-24	0.134374	10.9714
meQTL_00147	meQTL	rs77384136	115	3	cg19597449	cg19597449	1	2.98625e-24	0.0892684	10.9663
meQTL_00148	meQTL	rs10187192	86	5	cg07208825	cg07208825	4	3.05746e-24	0.0440447	10.9634
meQTL_00149	meQTL	rs9266823	41	9	cg25983677	cg25983677	3	6.14297e-24	0.0937931	10.8784
meQTL_00150	meQTL	rs1454247	215	6	cg07952421	cg07952421	3	8.93575e-24	0.158755	10.8327
meQTL_00151	meQTL	rs389512	298	6	cg27626240	cg27626240	8	1.00052e-23	-0.0678773	-10.8188
meQTL_00152	meQTL	rs3093253	10	3	cg23772843	cg23772843	2	1.36966e-23	0.040806	10.7804
meQTL_00153	meQTL	rs9911791	171	3	cg03071134	cg03071134	1	1.40313e-23	-0.0755664	-10.7774
meQTL_00154	meQTL	rs10824792	44	2	cg03716984	cg03716984	2	2.45201e-23	-0.0608139	-10.7089
meQTL_00155	meQTL	rs7251022	302	2	cg21042333	cg21042333	1	2.63361e-23	-0.0788466	-10.7001
meQTL_00156	meQTL	rs923366	5	9	cg22910295	cg22910295	3	3.29544e-23	0.043536	10.6725
meQTL_00157	meQTL	rs707921	555	15	cg18892128	cg18892128	6	3.45285e-23	0.118207	10.6668
meQTL_00158	meQTL	kgp9988943	30	8	cg12020464	cg12020464	2	3.50062e-23	-0.04461	-10.6651
meQTL_00159	meQTL	rs12917724	37	5	cg03856470	cg03856470	1	3.89079e-23	-0.0345142	-10.6521
meQTL_00160	meQTL	rs62299466	162	6	cg25382764	cg25382764	3	4.54877e-23	-0.0569494	-10.6328
meQTL_00161	meQTL	rs507666	56	4	cg21160290	cg21160290	4	1.35258e-22	0.117317	10.498
meQTL_00162	meQTL	rs707921	555	15	cg01172310	cg01172310	5	2.04467e-22	0.0441377	10.4466
meQTL_00163	meQTL	rs7605824	1	6	cg26828742	cg26828742	1	2.89303e-22	-0.0260476	-10.4034
meQTL_00164	meQTL	rs62299466	162	6	cg07973162	cg07973162	3	2.89384e-22	0.170378	10.4033
meQTL_00165	meQTL	rs1050823	169	3	cg11268327	cg11268327	4	3.06189e-22	-0.324428	-10.3963
meQTL_00166	meQTL	rs6546847	122	6	cg18280962	cg18280962	4	4.72425e-22	0.0459457	10.3421
meQTL_00167	meQTL	rs8072274	43	9	cg25975818	cg25975818	2	4.99724e-22	0.0147777	10.3351
meQTL_00168	meQTL	rs507666	56	4	cg22535403	cg22535403	4	5.65402e-22	0.092032	10.3196
meQTL_00169	meQTL	rs6707	131	1	cg25894160	cg25894160	1	5.92525e-22	-0.0562046	-10.3138
meQTL_00170	meQTL	rs11985815	176	4	cg07195118	cg07195118	1	8.13238e-22	-0.0526228	-10.2741
meQTL_00171	meQTL	rs1454247	215	6	cg07973162	cg07973162	3	2.47942e-21	0.15044	10.1336
meQTL_00172	meQTL	rs1454247	215	6	cg25382764	cg25382764	3	2.77018e-21	-0.0494054	-10.1196
meQTL_00173	meQTL	rs2302041	181	6	cg25598083	cg25598083	1	3.13118e-21	0.107218	10.1041
meQTL_00174	meQTL	rs9461719	421	15	cg19258508	cg19258508	4	3.14669e-21	0.0997094	10.1035
meQTL_00175	meQTL	rs1786126	228	2	cg06435765	cg06435765	1	3.40531e-21	0.0321453	10.0935
meQTL_00176	meQTL	rs8072274	43	9	cg15437676	cg15437676	2	3.99257e-21	0.0254835	10.0733
meQTL_00177	meQTL	rs6759452	87	5	cg07208825	cg07208825	4	4.5248e-21	0.0447799	10.0574
meQTL_00178	meQTL	rs9427374	167	1	cg23840854	cg23840854	2	5.91258e-21	-0.0673261	-10.0234
meQTL_00179	meQTL	rs2736161	150	15	cg18086664	cg18086664	5	7.82449e-21	0.0931436	9.98775
meQTL_00180	meQTL	rs8101385	94	2	cg16574191	cg16574191	2	7.89196e-21	-0.0117153	-9.98666
meQTL_00181	meQTL	rs8283	110	33	cg07088771	cg07088771	3	1.71566e-20	0.0456895	9.88745
meQTL_00182	meQTL	rs901886	78	9	cg08845333	cg08845333	2	2.51308e-20	0.0172829	9.83848
meQTL_00183	meQTL	rs507666	56	4	cg24267699	cg24267699	4	3.18601e-20	0.0429764	9.80798
meQTL_00184	meQTL	rs3197999	8	4	cg05767306	cg05767306	3	3.23721e-20	0.0264107	9.80593
meQTL_00185	meQTL	rs13391552	46	6	cg18280962	cg18280962	4	3.57893e-20	0.0467334	9.79301
meQTL_00186	meQTL	rs7605824	1	6	cg16092135	cg16092135	1	7.14187e-20	-0.0843851	-9.7038
meQTL_00187	meQTL	rs7198064	138	1	cg03497872	cg03497872	4	1.23012e-19	0.0939867	9.63328
meQTL_00188	meQTL	rs923366	5	9	cg08845333	cg08845333	2	1.36384e-19	0.0177173	9.61987
meQTL_00189	meQTL	rs3760775	173	3	cg16574191	cg16574191	2	2.08044e-19	-0.0128843	-9.56485
meQTL_00190	meQTL	rs3923265	51	9	cg15437676	cg15437676	2	2.69965e-19	0.0247091	9.53082
meQTL_00191	meQTL	rs1050823	169	3	cg20114524	cg20114524	3	5.50046e-19	-0.143745	-9.4375
meQTL_00192	meQTL	rs17201403	200	19	cg02749948	cg02749948	7	6.14195e-19	-0.317775	-9.42299
meQTL_00193	meQTL	rs10405357	17	1	cg02477834	cg02477834	2	6.1556e-19	-0.037534	-9.4227
meQTL_00194	meQTL	rs3760738	172	2	cg18542056	cg18542056	1	6.87208e-19	0.0192762	9.4082
meQTL_00195	meQTL	rs73088122	109	4	cg06313718	cg06313718	3	2.1574e-18	-0.0289018	-9.2568
meQTL_00196	meQTL	rs2736161	150	15	cg19258508	cg19258508	4	2.95038e-18	0.0914461	9.21513
meQTL_00197	meQTL	rs9501587	226	14	cg11268327	cg11268327	4	3.12727e-18	-0.163209	-9.20736
meQTL_00198	meQTL	rs707921	555	15	cg18086664	cg18086664	5	3.88818e-18	0.0847034	9.17828
meQTL_00199	meQTL	rs12917724	37	5	cg03256090	cg03256090	1	4.20312e-18	0.0717917	9.16787
meQTL_00200	meQTL	rs4251552	428	21	cg00630248	cg00630248	7	4.70383e-18	-0.0568955	-9.15281
meQTL_00201	meQTL	rs3896287	152	1	cg02477834	cg02477834	2	1.00641e-17	-0.0341241	-9.05067
meQTL_00202	meQTL	rs7251022	302	2	cg02836519	cg02836519	1	1.65627e-17	-0.0497885	-8.98339
meQTL_00203	meQTL	rs2734331	147	2	cg12259379	cg12259379	5	2.21371e-17	-0.086898	-8.94407
meQTL_00204	meQTL	rs10187192	86	5	cg18280962	cg18280962	4	2.73007e-17	0.0449648	8.91559
meQTL_00205	meQTL	rs2302041	181	6	cg23004066	cg23004066	1	3.8065e-17	-0.0492087	-8.87032
meQTL_00206	meQTL	rs901886	78	9	cg20036207	cg20036207	2	3.81555e-17	0.0480916	8.87
meQTL_00207	meQTL	rs579459	233	4	cg21160290	cg21160290	4	5.01397e-17	0.102124	8.83269
meQTL_00208	meQTL	rs901886	78	9	cg21994045	cg21994045	3	6.08714e-17	0.0424759	8.80615
meQTL_00209	meQTL	rs389512	298	6	cg12112110	cg12112110	5	6.32435e-17	-0.0598979	-8.80091
meQTL_00210	meQTL	rs3806702	23	1	cg24524379	cg24524379	1	9.6461e-17	0.0695601	8.74293
meQTL_00211	meQTL	rs389512	298	6	cg24165517	cg24165517	3	1.29198e-16	-0.0530796	-8.70267
meQTL_00212	meQTL	rs8521	20	12	cg20608306	cg20608306	1	1.48565e-16	-0.0340292	-8.68338
meQTL_00213	meQTL	rs579459	233	4	cg22535403	cg22535403	4	1.54145e-16	0.0800023	8.67828
meQTL_00214	meQTL	rs9266823	41	9	cg07103722	cg07103722	2	1.56308e-16	0.0243307	8.67635
meQTL_00215	meQTL	rs12614	29	2	cg27626240	cg27626240	8	1.59465e-16	-0.057756	-8.67359
meQTL_00216	meQTL	rs2302041	181	6	cg00875852	cg00875852	1	1.79455e-16	-0.081707	-8.65725
meQTL_00217	meQTL	rs7514452	231	1	cg21262032	cg21262032	1	1.9499e-16	-0.0347969	-8.64575
meQTL_00218	meQTL	rs579459	233	4	cg24267699	cg24267699	4	2.61998e-16	0.0385903	8.60476
meQTL_00219	meQTL	rs73078357	118	4	cg05767306	cg05767306	3	4.40933e-16	0.0271158	8.53222
meQTL_00220	meQTL	rs9911791	171	3	cg02828397	cg02828397	1	5.74878e-16	0.0383596	8.4951
meQTL_00221	meQTL	rs707921	555	15	cg19258508	cg19258508	4	5.95123e-16	0.0831611	8.49025
meQTL_00222	meQTL	rs2763979	238	4	cg12112110	cg12112110	5	7.6944e-16	-0.0486168	-8.4542
meQTL_00223	meQTL	rs10489849	335	3	cg18552413	cg18552413	1	1.14164e-15	0.0269398	8.39863
meQTL_00224	meQTL	rs73303116	31	2	cg18638434	cg18638434	1	1.30836e-15	0.0392919	8.37938
meQTL_00225	meQTL	rs9911791	171	3	cg11728928	cg11728928	1	2.17934e-15	0.0758324	8.30707
meQTL_00226	meQTL	rs76740835	253	14	cg04343263	cg04343263	17	2.5106e-15	-0.0428429	-8.28694
meQTL_00227	meQTL	rs73088122	109	4	cg05767306	cg05767306	3	2.8374e-15	0.026006	8.26951
meQTL_00228	meQTL	rs7605824	1	6	cg12147994	cg12147994	1	2.97933e-15	0.0271358	8.26255
meQTL_00229	meQTL	rs12614	29	2	cg03493087	cg03493087	8	3.12149e-15	-0.0851553	-8.2559
meQTL_00230	meQTL	rs923366	5	9	cg20036207	cg20036207	2	3.60663e-15	0.0471908	8.23527
meQTL_00231	meQTL	rs3760775	173	3	cg16859884	cg16859884	2	3.93716e-15	0.0266989	8.22274
meQTL_00232	meQTL	rs923366	5	9	cg21994045	cg21994045	3	4.1163e-15	0.0418465	8.21637
meQTL_00233	meQTL	rs3093956	216	2	cg12259379	cg12259379	5	4.37588e-15	-0.0667926	-8.20761
meQTL_00234	meQTL	rs8521	20	12	cg05256304	cg05256304	1	5.81261e-15	-0.0384147	-8.16688
meQTL_00235	meQTL	rs17271883	63	2	cg25387410	cg25387410	3	5.95488e-15	-0.0379053	-8.1634
meQTL_00236	meQTL	rs2302041	181	6	cg05012125	cg05012125	1	1.02172e-14	-0.0292941	-8.08557
meQTL_00237	meQTL	rs9501587	226	14	cg04630827	cg04630827	2	1.19802e-14	-0.00570466	-8.06252
meQTL_00238	meQTL	rs6759452	87	5	cg18280962	cg18280962	4	1.52023e-14	0.0447444	8.02795
meQTL_00239	meQTL	rs7638568	369	9	cg14214834	cg14214834	4	1.87748e-14	-0.055513	-7.99724
meQTL_00240	meQTL	rs9641	218	14	cg23036623	cg23036623	4	1.93227e-14	-0.0483092	-7.99305
meQTL_00241	meQTL	rs6546847	122	6	cg03528016	cg03528016	4	2.86042e-14	0.0244572	7.93574
meQTL_00242	meQTL	rs1755685	137	3	cg15809633	cg15809633	2	3.8784e-14	0.0334483	7.89107
meQTL_00243	meQTL	rs8283	110	33	cg00872984	cg00872984	2	4.70006e-14	0.0705194	7.86279
meQTL_00244	meQTL	rs389512	298	6	cg02749948	cg02749948	7	4.77121e-14	-0.172994	-7.86058
meQTL_00245	meQTL	rs117677700	307	7	cg04628797	cg04628797	1	6.47976e-14	-0.0353697	-7.81538
meQTL_00246	meQTL	rs8283	110	33	cg02989255	cg02989255	1	7.60665e-14	0.056142	7.79164
meQTL_00247	meQTL	rs1339251	276	12	cg17710911	cg17710911	2	1.32752e-13	-0.0618326	-7.70878
meQTL_00248	meQTL	rs13391552	46	6	cg03528016	cg03528016	4	1.57956e-13	0.0252455	7.6828
meQTL_00249	meQTL	rs8176722	19	8	cg11879188	cg11879188	4	1.83302e-13	0.0521993	7.6605
meQTL_00250	meQTL	rs75689054	227	4	cg26904308	cg26904308	1	1.98048e-13	-0.0356137	-7.64889
meQTL_00251	meQTL	rs61910714	221	2	cg02194908	cg02194908	2	2.01891e-13	-0.0455993	-7.64601
meQTL_00252	meQTL	rs12118043	15	1	cg04888234	cg04888234	1	2.12827e-13	-0.221846	-7.63808
meQTL_00253	meQTL	rs61910714	221	2	cg03497872	cg03497872	4	2.17748e-13	0.0929389	7.63465
meQTL_00254	meQTL	rs2147896	18	4	cg05732883	cg05732883	3	2.29243e-13	0.027238	7.62691
meQTL_00255	meQTL	rs8283	110	33	cg24165517	cg24165517	3	2.38336e-13	-0.0383072	-7.62106
meQTL_00256	meQTL	rs8283	110	33	cg01337207	cg01337207	2	3.15141e-13	0.0617417	7.57894
meQTL_00257	meQTL	rs74357682	353	15	cg04402575	cg04402575	26	4.78473e-13	-0.0295044	-7.51568
meQTL_00258	meQTL	rs2763979	238	4	cg00122779	cg00122779	4	5.28805e-13	0.102787	7.50047
meQTL_00259	meQTL	rs11786335	534	5	cg08883078	cg08883078	3	5.43322e-13	-0.0423231	-7.49635
meQTL_00260	meQTL	rs11814584	105	1	cg05732883	cg05732883	3	6.14563e-13	0.0452266	7.47758
meQTL_00261	meQTL	rs1800450	148	2	cg03716984	cg03716984	2	6.46634e-13	0.0648837	7.46982
meQTL_00262	meQTL	rs10020631	157	6	cg09189601	cg09189601	3	7.68506e-13	-0.133921	-7.44344
meQTL_00263	meQTL	rs901886	78	9	cg15011409	cg15011409	2	7.97073e-13	0.0379268	7.43785
meQTL_00264	meQTL	rs9926856	337	16	cg05143174	cg05143174	21	8.03395e-13	-0.0780031	-7.43665
meQTL_00265	meQTL	rs1657394	267	16	cg04343263	cg04343263	17	1.03918e-12	-0.0387748	-7.39719
meQTL_00266	meQTL	rs901886	78	9	cg03650189	cg03650189	2	1.04242e-12	0.0346691	7.39671
meQTL_00267	meQTL	rs11573590	198	12	cg05205813	cg05205813	46	1.41474e-12	-0.0311325	-7.34969
meQTL_00268	meQTL	rs1050823	169	3	cg12259379	cg12259379	5	1.66081e-12	-0.0632583	-7.32491
meQTL_00269	meQTL	rs11867702	324	6	cg20067801	cg20067801	3	1.82098e-12	-0.0515948	-7.31066
meQTL_00270	meQTL	rs507666	56	4	cg11879188	cg11879188	4	1.90531e-12	0.0503174	7.30365
meQTL_00271	meQTL	rs9501587	226	14	cg22809408	cg22809408	5	2.12893e-12	0.0388231	7.28643
meQTL_00272	meQTL	rs1264194	373	1	cg05126514	cg05126514	5	2.23965e-12	0.106594	7.27856
meQTL_00273	meQTL	rs75208343	293	16	cg01336446	cg01336446	32	2.36803e-12	-0.0438748	-7.26989
meQTL_00274	meQTL	rs9501587	226	14	cg01172310	cg01172310	5	2.44186e-12	0.0224693	7.26512
meQTL_00275	meQTL	rs2302041	181	6	cg10076968	cg10076968	1	2.49724e-12	0.0337472	7.26163
meQTL_00276	meQTL	rs6759452	87	5	cg07899983	cg07899983	4	2.79801e-12	0.0263494	7.24392
meQTL_00277	meQTL	rs77972123	402	12	cg25408617	cg25408617	10	2.87963e-12	-0.0291758	-7.23943
meQTL_00278	meQTL	rs11848869	452	20	cg25408617	cg25408617	10	3.07067e-12	-0.0327128	-7.22941
meQTL_00279	meQTL	rs111811866	442	7	cg06773247	cg06773247	3	3.08415e-12	-0.0441924	-7.22872
meQTL_00280	meQTL	rs9501587	226	14	cg18062706	cg18062706	6	3.46726e-12	0.0322207	7.21043
meQTL_00281	meQTL	rs12924274	210	19	cg03743462	cg03743462	15	3.92027e-12	-0.0394345	-7.1912
meQTL_00282	meQTL	rs45552131	175	1	cg11682508	cg11682508	1	5.0838e-12	0.0257222	7.1504
meQTL_00283	meQTL	rs6027484	310	20	cg06287371	cg06287371	7	5.18751e-12	-0.021761	-7.14722
meQTL_00284	meQTL	rs2596499	350	4	cg27326026	cg27326026	4	5.31283e-12	-0.0467572	-7.14346
meQTL_00285	meQTL	rs7825859	242	12	cg05205813	cg05205813	46	5.83084e-12	-0.0309537	-7.1288
meQTL_00286	meQTL	rs757604	484	17	cg01336446	cg01336446	32	5.89044e-12	-0.0446837	-7.1272
meQTL_00287	meQTL	rs2280774	155	10	cg04293703	cg04293703	3	6.03348e-12	0.0307967	7.12341
meQTL_00288	meQTL	rs41443245	205	22	cg06287371	cg06287371	7	6.24118e-12	-0.0223138	-7.11808
meQTL_00289	meQTL	rs11848869	452	20	cg26229087	cg26229087	41	6.38143e-12	-0.0308564	-7.11457
meQTL_00290	meQTL	rs9501587	226	14	cg23354933	cg23354933	6	6.52589e-12	0.0344872	7.11103
meQTL_00291	meQTL	rs4727591	259	15	cg02731293	cg02731293	2	8.099e-12	0.0594208	7.07686
meQTL_00292	meQTL	rs9501587	226	14	cg27326026	cg27326026	4	8.59684e-12	0.041402	7.0674
meQTL_00293	meQTL	rs2736161	150	15	cg03493087	cg03493087	8	8.6353e-12	-0.093144	-7.0667
meQTL_00294	meQTL	rs8283	110	33	cg01569346	cg01569346	1	9.20682e-12	0.0354758	7.05652
meQTL_00295	meQTL	rs9475718	381	13	cg11468354	cg11468354	4	9.69326e-12	-0.0447026	-7.04834
meQTL_00296	meQTL	rs281423	443	3	cg10604476	cg10604476	3	9.79457e-12	-0.076678	-7.04669
meQTL_00297	meQTL	rs11786335	534	5	cg05538701	cg05538701	3	9.99617e-12	-0.0305992	-7.04345
meQTL_00298	meQTL	rs10020631	157	6	cg22161115	cg22161115	3	1.04051e-11	-0.0723075	-7.03707
meQTL_00299	meQTL	rs8283	110	33	cg14188106	cg14188106	1	1.08025e-11	0.0817551	7.03111
meQTL_00300	meQTL	rs2541903	264	16	cg03743462	cg03743462	15	1.26811e-11	-0.037998	-7.00554
meQTL_00301	meQTL	rs9266823	41	9	cg04630827	cg04630827	2	1.27644e-11	-0.00489495	-7.0045
meQTL_00302	meQTL	rs11848869	452	20	cg05143174	cg05143174	21	1.27869e-11	-0.070891	-7.00422
meQTL_00303	meQTL	rs17201403	200	19	cg03493087	cg03493087	8	1.31246e-11	-0.115449	-7.00005
meQTL_00304	meQTL	rs5030044	21	1	cg12454167	cg12454167	1	1.35068e-11	0.0572862	6.99547
meQTL_00305	meQTL	rs11848869	452	20	cg26831081	cg26831081	75	1.38211e-11	0.0499342	6.99179
meQTL_00306	meQTL	rs6027484	310	20	cg20318353	cg20318353	19	1.4787e-11	0.0158288	6.98098
meQTL_00307	meQTL	rs8283	110	33	cg26266427	cg26266427	2	1.585e-11	0.0505661	6.96987
meQTL_00308	meQTL	rs6027484	310	20	cg02002960	cg02002960	24	1.62918e-11	-0.0308306	-6.96546
meQTL_00309	meQTL	rs112603388	220	8	cg05143174	cg05143174	21	1.63745e-11	-0.0621649	-6.96465
meQTL_00310	meQTL	rs117814678	469	9	cg18018640	cg18018640	2	1.689e-11	0.0218506	6.95968
meQTL_00311	meQTL	rs6027484	310	20	cg04402575	cg04402575	26	1.90263e-11	-0.0289032	-6.94056
meQTL_00312	meQTL	rs8283	110	33	cg07524919	cg07524919	1	1.92717e-11	0.0774251	6.9385
meQTL_00313	meQTL	rs11848869	452	20	cg06768399	cg06768399	1	2.06275e-11	-0.0613412	-6.92756
meQTL_00314	meQTL	rs2000900	237	18	cg05143174	cg05143174	21	2.08832e-11	-0.0692372	-6.92558
meQTL_00315	meQTL	rs923366	5	9	cg03650189	cg03650189	2	2.18725e-11	0.0341242	6.91812
meQTL_00316	meQTL	rs34073683	317	20	cg06287371	cg06287371	7	2.19231e-11	-0.0205443	-6.91775
meQTL_00317	meQTL	rs8283	110	33	cg27387193	cg27387193	1	2.24631e-11	0.0539725	6.91383
meQTL_00318	meQTL	rs2541903	264	16	cg05205813	cg05205813	46	2.26928e-11	-0.0296269	-6.91219
meQTL_00319	meQTL	rs1657394	267	16	cg07453911	cg07453911	5	2.45086e-11	-0.0437347	-6.89977
meQTL_00320	meQTL	rs11866636	322	8	cg11468354	cg11468354	4	2.54097e-11	-0.0428573	-6.89395
meQTL_00321	meQTL	rs12924274	210	19	cg06287371	cg06287371	7	2.59354e-11	-0.0212496	-6.89064
meQTL_00322	meQTL	rs73078357	118	4	cg06313718	cg06313718	3	2.67243e-11	-0.022868	-6.8858
meQTL_00323	meQTL	rs9926856	337	16	cg26831081	cg26831081	75	2.69275e-11	0.0514485	6.88457
meQTL_00324	meQTL	rs8176722	19	8	cg13506600	cg13506600	2	2.7271e-11	0.030677	6.88252
meQTL_00325	meQTL	rs10257569	379	13	cg01317050	cg01317050	51	2.95603e-11	-0.0251511	-6.86948
meQTL_00326	meQTL	rs1029375	222	13	cg17710911	cg17710911	2	3.04071e-11	-0.0532147	-6.86491
meQTL_00327	meQTL	rs73389088	424	17	cg04477675	cg04477675	58	3.33165e-11	0.026118	6.85009
meQTL_00328	meQTL	rs6027484	310	20	cg01317050	cg01317050	51	3.35343e-11	-0.0236409	-6.84903
meQTL_00329	meQTL	rs11848869	452	20	cg01317050	cg01317050	51	3.62174e-11	-0.0253344	-6.83654
meQTL_00330	meQTL	rs12924274	210	19	cg04477675	cg04477675	58	3.63382e-11	0.0250374	6.83599
meQTL_00331	meQTL	rs1339251	276	12	cg02063485	cg02063485	2	3.68032e-11	-0.0368175	-6.83393
meQTL_00332	meQTL	rs9266630	141	3	cg15581032	cg15581032	2	4.13956e-11	-0.0171993	-6.8148
meQTL_00333	meQTL	rs66556859	361	17	cg05205813	cg05205813	46	4.475e-11	-0.0290619	-6.8021
meQTL_00334	meQTL	rs111811866	442	7	cg13087070	cg13087070	1	4.78311e-11	-0.0511711	-6.79123
meQTL_00335	meQTL	rs901886	78	9	cg26316885	cg26316885	2	5.00564e-11	0.0321457	6.78381
meQTL_00336	meQTL	rs13391552	46	6	cg07899983	cg07899983	4	5.08976e-11	0.0220846	6.78108
meQTL_00337	meQTL	rs11867702	324	6	cg05143174	cg05143174	21	5.09381e-11	-0.0619809	-6.78095
meQTL_00338	meQTL	rs13391552	46	6	cg01307555	cg01307555	2	5.12966e-11	0.0156685	6.77981
meQTL_00339	meQTL	rs75208343	293	16	cg01317050	cg01317050	51	5.30472e-11	-0.0237774	-6.77432
meQTL_00340	meQTL	rs10139624	204	11	cg17438636	cg17438636	8	6.10929e-11	-0.040225	-6.75119
meQTL_00341	meQTL	rs389512	298	6	cg14261401	cg14261401	1	6.40972e-11	-0.0302004	-6.74332
meQTL_00342	meQTL	rs11848869	452	20	cg03303633	cg03303633	9	6.43436e-11	-0.0275099	-6.74269
meQTL_00343	meQTL	rs73389088	424	17	cg03955321	cg03955321	63	6.51531e-11	0.0223762	6.74064
meQTL_00344	meQTL	rs56025727	410	4	cg04203742	cg04203742	4	6.66345e-11	-0.0377806	-6.73695
meQTL_00345	meQTL	rs1657394	267	16	cg00630248	cg00630248	7	6.73989e-11	-0.0448016	-6.73507
meQTL_00346	meQTL	rs66556859	361	17	cg04402575	cg04402575	26	6.77628e-11	-0.0278339	-6.73419
meQTL_00347	meQTL	rs13358708	348	14	cg26229087	cg26229087	41	6.89747e-11	-0.0298491	-6.73128
meQTL_00348	meQTL	rs281423	443	3	cg22910295	cg22910295	3	6.89769e-11	-0.0402674	-6.73127
meQTL_00349	meQTL	rs13358708	348	14	cg05143174	cg05143174	21	7.02855e-11	-0.0694934	-6.72818
meQTL_00350	meQTL	rs7542396	339	16	cg26229087	cg26229087	41	7.06547e-11	-0.0285053	-6.72732
meQTL_00351	meQTL	rs41443245	205	22	cg03955321	cg03955321	63	7.23354e-11	0.0218825	6.72345
meQTL_00352	meQTL	rs9600764	273	13	cg00630248	cg00630248	7	7.33964e-11	-0.0453101	-6.72106
meQTL_00353	meQTL	rs2541903	264	16	cg01317050	cg01317050	51	7.40721e-11	-0.0231071	-6.71955
meQTL_00354	meQTL	rs10139624	204	11	cg26831081	cg26831081	75	7.55429e-11	0.0443275	6.71631
meQTL_00355	meQTL	rs76331374	342	8	cg14575159	cg14575159	2	7.79117e-11	0.0416024	6.71123
meQTL_00356	meQTL	rs923366	5	9	cg15011409	cg15011409	2	8.35865e-11	0.0361141	6.69965
meQTL_00357	meQTL	rs16985456	522	6	cg13197457	cg13197457	2	8.40753e-11	-0.0420171	-6.69868
meQTL_00358	meQTL	rs73212619	407	8	cg03955321	cg03955321	63	8.40918e-11	0.0208901	6.69865
meQTL_00359	meQTL	rs2280774	155	10	cg03493087	cg03493087	8	8.69564e-11	0.062818	6.69313
meQTL_00360	meQTL	rs73389088	424	17	cg00515242	cg00515242	45	8.7348e-11	-0.0423537	-6.69238
meQTL_00361	meQTL	rs9926856	337	16	cg01336446	cg01336446	32	9.51457e-11	-0.044953	-6.67826
meQTL_00362	meQTL	rs2550893	338	12	cg03955321	cg03955321	63	9.88173e-11	0.0199064	6.672
meQTL_00363	meQTL	rs75208343	293	16	cg02002960	cg02002960	24	9.88555e-11	-0.0301428	-6.67194
meQTL_00364	meQTL	rs12924274	210	19	cg01336446	cg01336446	32	1.01671e-10	-0.0403734	-6.66729
meQTL_00365	meQTL	rs2736161	150	15	cg27626240	cg27626240	8	1.01892e-10	-0.0576048	-6.66693
meQTL_00366	meQTL	rs7542396	339	16	cg03303633	cg03303633	9	1.04097e-10	-0.0264178	-6.66339
meQTL_00367	meQTL	rs7326447	316	14	cg21266630	cg21266630	9	1.05045e-10	-0.0242395	-6.66189
meQTL_00368	meQTL	rs11573590	198	12	cg05877118	cg05877118	73	1.07627e-10	-0.025739	-6.65787
meQTL_00369	meQTL	rs12924274	210	19	cg03793055	cg03793055	2	1.10447e-10	-0.0827674	-6.65358
meQTL_00370	meQTL	rs757604	484	17	cg21036605	cg21036605	3	1.11322e-10	-0.0195876	-6.65227
meQTL_00371	meQTL	rs2736161	150	15	cg02749948	cg02749948	7	1.12106e-10	-0.189336	-6.65111
meQTL_00372	meQTL	rs2280774	155	10	cg02749948	cg02749948	7	1.21225e-10	0.133717	6.63814
meQTL_00373	meQTL	rs9267665	128	1	cg12259379	cg12259379	5	1.22451e-10	-0.0534146	-6.63646
meQTL_00374	meQTL	rs6027484	310	20	cg03743462	cg03743462	15	1.2279e-10	-0.0364401	-6.63601
meQTL_00375	meQTL	rs757604	484	17	cg03955321	cg03955321	63	1.23713e-10	0.0221145	6.63476
meQTL_00376	meQTL	rs7326447	316	14	cg02731293	cg02731293	2	1.24339e-10	0.0545845	6.63392
meQTL_00377	meQTL	rs2280774	155	10	cg27626240	cg27626240	8	1.24374e-10	0.0405742	6.63388
meQTL_00378	meQTL	rs73389088	424	17	cg05205813	cg05205813	46	1.25305e-10	-0.0301703	-6.63264
meQTL_00379	meQTL	rs9501587	226	14	cg01290934	cg01290934	5	1.2593e-10	0.0312648	6.63181
meQTL_00380	meQTL	rs7542396	339	16	cg01808320	cg01808320	3	1.27417e-10	-0.0460868	-6.62986
meQTL_00381	meQTL	rs1372679	311	11	cg04343263	cg04343263	17	1.28615e-10	-0.0339931	-6.62831
meQTL_00382	meQTL	rs41443245	205	22	cg01336446	cg01336446	32	1.30682e-10	-0.0409764	-6.62566
meQTL_00383	meQTL	rs76331374	342	8	cg04825705	cg04825705	1	1.44099e-10	0.0553533	6.60939
meQTL_00384	meQTL	rs112603388	220	8	cg13631222	cg13631222	2	1.44181e-10	-0.0473339	-6.6093
meQTL_00385	meQTL	rs11848869	452	20	cg05877118	cg05877118	73	1.45155e-10	-0.0277195	-6.60818
meQTL_00386	meQTL	rs11867702	324	6	cg14214834	cg14214834	4	1.48266e-10	-0.0479993	-6.60464
meQTL_00387	meQTL	rs73212619	407	8	cg14575159	cg14575159	2	1.49318e-10	0.0407701	6.60347
meQTL_00388	meQTL	rs9501587	226	14	cg18892128	cg18892128	6	1.49974e-10	0.0544555	6.60274
meQTL_00389	meQTL	rs757604	484	17	cg05205813	cg05205813	46	1.50117e-10	-0.0301171	-6.60258
meQTL_00390	meQTL	rs2763979	238	4	cg07088771	cg07088771	3	1.51961e-10	0.03383	6.60054
meQTL_00391	meQTL	rs34073683	317	20	cg03743462	cg03743462	15	1.57752e-10	-0.0352027	-6.5943
meQTL_00392	meQTL	rs41443245	205	22	cg03743462	cg03743462	15	1.64215e-10	-0.0372561	-6.5876
meQTL_00393	meQTL	rs12727754	187	1	cg21952119	cg21952119	1	1.65977e-10	-0.0459116	-6.58582
meQTL_00394	meQTL	rs7542396	339	16	cg13899293	cg13899293	11	1.68499e-10	-0.0739047	-6.5833
meQTL_00395	meQTL	rs9926856	337	16	cg07611933	cg07611933	22	1.75099e-10	-0.0265773	-6.57688
meQTL_00396	meQTL	rs73389088	424	17	cg01317050	cg01317050	51	1.77222e-10	-0.0239386	-6.57487
meQTL_00397	meQTL	rs9878516	506	6	cg01317050	cg01317050	51	1.79596e-10	-0.0202016	-6.57264
meQTL_00398	meQTL	rs75265258	275	11	cg04343263	cg04343263	17	1.82529e-10	-0.0347212	-6.56993
meQTL_00399	meQTL	rs6546847	122	6	cg07899983	cg07899983	4	1.83393e-10	0.0202348	6.56914
meQTL_00400	meQTL	rs75208343	293	16	cg17649445	cg17649445	3	1.87235e-10	-0.0543017	-6.56567
meQTL_00401	meQTL	rs7007713	333	11	cg04343263	cg04343263	17	1.95575e-10	-0.0358313	-6.55838
meQTL_00402	meQTL	rs9266630	141	3	cg11268327	cg11268327	4	1.95599e-10	0.147257	6.55836
meQTL_00403	meQTL	rs16861446	364	12	cg02414981	cg02414981	5	1.96983e-10	-0.0324312	-6.55718
meQTL_00404	meQTL	rs62176618	269	8	cg03929043	cg03929043	5	2.01229e-10	-0.0346755	-6.5536
meQTL_00405	meQTL	rs77509697	404	9	cg07453911	cg07453911	5	2.05071e-10	-0.0401469	-6.55043
meQTL_00406	meQTL	rs4727591	259	15	cg03955321	cg03955321	63	2.05746e-10	0.0202408	6.54988
meQTL_00407	meQTL	rs2000900	237	18	cg26831081	cg26831081	75	2.07677e-10	0.0464823	6.54831
meQTL_00408	meQTL	rs8283	110	33	cg02603839	cg02603839	1	2.08003e-10	-0.016578	-6.54805
meQTL_00409	meQTL	rs8283	110	33	cg04753078	cg04753078	1	2.09957e-10	0.0371028	6.54648
meQTL_00410	meQTL	rs34073683	317	20	cg04477675	cg04477675	58	2.24874e-10	0.0231784	6.53496
meQTL_00411	meQTL	rs155517	261	10	cg00630248	cg00630248	7	2.36463e-10	-0.0445529	-6.52652
meQTL_00412	meQTL	rs579459	233	4	cg11879188	cg11879188	4	2.37169e-10	0.0454701	6.52602
meQTL_00413	meQTL	rs41443245	205	22	cg13139838	cg13139838	22	2.46475e-10	-0.0376267	-6.51955
meQTL_00414	meQTL	rs9926856	337	16	cg00515242	cg00515242	45	2.58292e-10	-0.0441353	-6.51166
meQTL_00415	meQTL	rs8283	110	33	cg17662683	cg17662683	1	2.59706e-10	0.0457984	6.51075
meQTL_00416	meQTL	rs9844757	507	3	cg03239712	cg03239712	2	2.59712e-10	-0.0652173	-6.51074
meQTL_00417	meQTL	rs73212619	407	8	cg05143174	cg05143174	21	2.62364e-10	-0.0610077	-6.50903
meQTL_00418	meQTL	rs41443245	205	22	cg07611933	cg07611933	22	2.71173e-10	-0.0241541	-6.50347
meQTL_00419	meQTL	rs34673573	248	12	cg07611933	cg07611933	22	2.7233e-10	-0.0233294	-6.50275
meQTL_00420	meQTL	rs1372679	311	11	cg21780600	cg21780600	1	2.7734e-10	-0.0446572	-6.49967
meQTL_00421	meQTL	rs8283	110	33	cg10365886	cg10365886	1	2.85372e-10	0.0653635	6.49486
meQTL_00422	meQTL	rs76740835	253	14	cg26831081	cg26831081	75	2.85829e-10	0.0429585	6.49459
meQTL_00423	meQTL	rs2000900	237	18	cg03239712	cg03239712	2	2.94113e-10	-0.0705062	-6.48977
meQTL_00424	meQTL	rs11866636	322	8	cg27181968	cg27181968	14	2.99121e-10	-0.0240915	-6.48692
meQTL_00425	meQTL	rs2873026	412	13	cg00515242	cg00515242	45	3.01048e-10	-0.0387612	-6.48583
meQTL_00426	meQTL	rs9461719	421	15	cg03493087	cg03493087	8	3.05711e-10	-0.0875129	-6.48323
meQTL_00427	meQTL	rs78403888	491	12	cg26831081	cg26831081	75	3.06867e-10	0.0428731	6.4826
meQTL_00428	meQTL	rs9926856	337	16	cg04996251	cg04996251	57	3.22688e-10	0.0309005	6.4741
meQTL_00429	meQTL	rs41443245	205	22	cg05877118	cg05877118	73	3.22915e-10	-0.0260942	-6.47398
meQTL_00430	meQTL	rs7825859	242	12	cg01336446	cg01336446	32	3.23254e-10	-0.0394281	-6.4738
meQTL_00431	meQTL	rs11573590	198	12	cg00515242	cg00515242	45	3.24308e-10	-0.0387734	-6.47325
meQTL_00432	meQTL	rs62176618	269	8	cg03955321	cg03955321	63	3.25138e-10	0.01912	6.47282
meQTL_00433	meQTL	rs7542396	339	16	cg04343263	cg04343263	17	3.33306e-10	-0.0365287	-6.46862
meQTL_00434	meQTL	rs2734331	147	2	cg20114524	cg20114524	3	3.34241e-10	-0.121092	-6.46815
meQTL_00435	meQTL	rs3093956	216	2	cg20114524	cg20114524	3	3.38311e-10	-0.0998972	-6.4661
meQTL_00436	meQTL	rs12924274	210	19	cg05877118	cg05877118	73	3.40366e-10	-0.0255362	-6.46507
meQTL_00437	meQTL	rs17617168	549	14	cg19378892	cg19378892	6	3.40657e-10	-0.0342346	-6.46493
meQTL_00438	meQTL	rs2000900	237	18	cg03743462	cg03743462	15	3.47909e-10	-0.0376757	-6.46136
meQTL_00439	meQTL	rs34073683	317	20	cg20318353	cg20318353	19	3.51808e-10	0.0143552	6.45948
meQTL_00440	meQTL	rs5996322	250	9	cg00630248	cg00630248	7	3.53088e-10	-0.0425702	-6.45886
meQTL_00441	meQTL	rs72672969	519	7	cg05143174	cg05143174	21	3.55112e-10	-0.0571631	-6.45789
meQTL_00442	meQTL	rs76740835	253	14	cg01317050	cg01317050	51	3.58506e-10	-0.022113	-6.45628
meQTL_00443	meQTL	rs8176722	19	8	cg24267699	cg24267699	4	3.62261e-10	0.0300543	6.45451
meQTL_00444	meQTL	rs7542396	339	16	cg14214834	cg14214834	4	3.70828e-10	-0.0506994	-6.45055
meQTL_00445	meQTL	rs66556859	361	17	cg01336446	cg01336446	32	3.71741e-10	-0.0384494	-6.45014
meQTL_00446	meQTL	rs13358708	348	14	cg04477675	cg04477675	58	3.75652e-10	0.0257022	6.44836
meQTL_00447	meQTL	rs73088122	109	4	cg03060546	cg03060546	3	3.82546e-10	-0.00490455	-6.44527
meQTL_00448	meQTL	rs10257569	379	13	cg04996251	cg04996251	57	3.82928e-10	0.0291309	6.4451
meQTL_00449	meQTL	rs7542396	339	16	cg05877118	cg05877118	73	3.84955e-10	-0.0263038	-6.44421
meQTL_00450	meQTL	rs7326447	316	14	cg04477675	cg04477675	58	3.86966e-10	0.0223215	6.44332
meQTL_00451	meQTL	rs6027484	310	20	cg04477675	cg04477675	58	3.96849e-10	0.0235462	6.43904
meQTL_00452	meQTL	rs6027484	310	20	cg01336446	cg01336446	32	3.98196e-10	-0.0388146	-6.43847
meQTL_00453	meQTL	rs34073683	317	20	cg13139838	cg13139838	22	4.09655e-10	-0.0351025	-6.43365
meQTL_00454	meQTL	rs11216157	129	2	cg10779718	cg10779718	2	4.20497e-10	-0.0600084	-6.42921
meQTL_00455	meQTL	rs2550893	338	12	cg26831081	cg26831081	75	4.27898e-10	0.0406902	6.42624
meQTL_00456	meQTL	rs62450333	483	9	cg26831081	cg26831081	75	4.31057e-10	0.0421767	6.42499
meQTL_00457	meQTL	rs77972123	402	12	cg17438636	cg17438636	8	4.35968e-10	-0.0372699	-6.42307
meQTL_00458	meQTL	rs1799958	48	3	cg21892295	cg21892295	1	4.51586e-10	-0.0379749	-6.41708
meQTL_00459	meQTL	rs11848869	452	20	cg03955321	cg03955321	63	4.56814e-10	0.0218901	6.41512
meQTL_00460	meQTL	rs6546847	122	6	cg01307555	cg01307555	2	4.64395e-10	0.0140522	6.41231
meQTL_00461	meQTL	rs9878516	506	6	cg26229087	cg26229087	41	4.68321e-10	-0.0232361	-6.41088
meQTL_00462	meQTL	rs10187192	86	5	cg07899983	cg07899983	4	4.80791e-10	0.021777	6.4064
meQTL_00463	meQTL	rs9501587	226	14	cg18086664	cg18086664	5	4.83894e-10	0.042709	6.40531
meQTL_00464	meQTL	rs7542396	339	16	cg13139838	cg13139838	22	4.87497e-10	-0.037482	-6.40404
meQTL_00465	meQTL	rs855139	321	6	cg26229087	cg26229087	41	5.03438e-10	-0.0238708	-6.39855
meQTL_00466	meQTL	rs1657394	267	16	cg05877118	cg05877118	73	5.05368e-10	-0.0246546	-6.3979
meQTL_00467	meQTL	rs75208343	293	16	cg05205813	cg05205813	46	5.13777e-10	-0.0282492	-6.39508
meQTL_00468	meQTL	rs118081952	527	9	cg01317050	cg01317050	51	5.13856e-10	-0.0216446	-6.39506
meQTL_00469	meQTL	rs34073683	317	20	cg05877118	cg05877118	73	5.16732e-10	-0.0243617	-6.3941
meQTL_00470	meQTL	rs12315029	579	12	cg02414981	cg02414981	5	5.22696e-10	-0.0342622	-6.39215
meQTL_00471	meQTL	rs34673573	248	12	cg04402575	cg04402575	26	5.2288e-10	-0.0267067	-6.39209
meQTL_00472	meQTL	rs155517	261	10	cg03929043	cg03929043	5	5.30236e-10	-0.0366266	-6.3897
meQTL_00473	meQTL	rs34073683	317	20	cg01336446	cg01336446	32	5.33621e-10	-0.0374459	-6.38861
meQTL_00474	meQTL	rs7326447	316	14	cg01317050	cg01317050	51	5.34344e-10	-0.0210538	-6.38838
meQTL_00475	meQTL	rs73122290	217	13	cg01336446	cg01336446	32	5.45227e-10	-0.0387975	-6.38494
meQTL_00476	meQTL	rs901886	78	9	cg04295144	cg04295144	2	5.62142e-10	0.0347612	6.37972
meQTL_00477	meQTL	rs11585160	270	12	cg03955321	cg03955321	63	5.62273e-10	0.0207139	6.37968
meQTL_00478	meQTL	rs79076988	415	11	cg02002960	cg02002960	24	5.66314e-10	-0.0273532	-6.37845
meQTL_00479	meQTL	rs7638568	369	9	cg03955321	cg03955321	63	5.73076e-10	0.0191847	6.37642
meQTL_00480	meQTL	rs1029375	222	13	cg03955321	cg03955321	63	5.81603e-10	0.0196592	6.37389
meQTL_00481	meQTL	rs41443245	205	22	cg00524814	cg00524814	8	5.86113e-10	-0.0290287	-6.37257
meQTL_00482	meQTL	rs2541903	264	16	cg00515242	cg00515242	45	5.86359e-10	-0.038387	-6.3725
meQTL_00483	meQTL	rs4727591	259	15	cg14276027	cg14276027	1	5.88564e-10	-0.0279371	-6.37186
meQTL_00484	meQTL	rs10178436	68	1	cg16386158	cg16386158	1	6.08204e-10	0.0126837	6.36624
meQTL_00485	meQTL	rs11573590	198	12	cg27181968	cg27181968	14	6.18409e-10	-0.0250481	-6.36339
meQTL_00486	meQTL	rs11084094	520	1	cg27347523	cg27347523	2	6.23033e-10	-0.0487568	-6.36211
meQTL_00487	meQTL	rs4251552	428	21	cg05877118	cg05877118	73	6.2628e-10	-0.0240086	-6.36122
meQTL_00488	meQTL	rs4727591	259	15	cg03793055	cg03793055	2	6.27462e-10	-0.0768251	-6.3609
meQTL_00489	meQTL	rs2873026	412	13	cg00524814	cg00524814	8	6.31184e-10	-0.0278214	-6.35989
meQTL_00490	meQTL	rs9266630	141	3	cg25983677	cg25983677	3	6.35013e-10	-0.0746664	-6.35885
meQTL_00491	meQTL	rs10257569	379	13	cg03955321	cg03955321	63	6.45078e-10	0.0214615	6.35615
meQTL_00492	meQTL	rs2596499	350	4	cg07103722	cg07103722	2	6.48655e-10	-0.0214879	-6.3552
meQTL_00493	meQTL	rs6759452	87	5	cg03528016	cg03528016	4	6.54251e-10	0.024064	6.35373
meQTL_00494	meQTL	kgp9988943	30	8	cg14440550	cg14440550	2	6.63054e-10	-0.041327	-6.35144
meQTL_00495	meQTL	rs75208343	293	16	cg04402575	cg04402575	26	6.65424e-10	-0.0271273	-6.35083
meQTL_00496	meQTL	rs9475718	381	13	cg01317050	cg01317050	51	6.69418e-10	-0.0211629	-6.3498
meQTL_00497	meQTL	rs66556859	361	17	cg01317050	cg01317050	51	6.70632e-10	-0.0218576	-6.34949
meQTL_00498	meQTL	rs4727591	259	15	cg05877118	cg05877118	73	6.79804e-10	-0.0242702	-6.34716
meQTL_00499	meQTL	rs12924274	210	19	cg00515242	cg00515242	45	6.79964e-10	-0.0387986	-6.34712
meQTL_00500	meQTL	rs1657394	267	16	cg04996251	cg04996251	57	6.88369e-10	0.0266014	6.34501
meQTL_00501	meQTL	rs7201961	411	6	cg04477675	cg04477675	58	6.96148e-10	0.0238004	6.34308
meQTL_00502	meQTL	rs75689054	227	4	cg09380805	cg09380805	1	6.99739e-10	0.0417968	6.3422
meQTL_00503	meQTL	rs11848869	452	20	cg04477675	cg04477675	58	7.03568e-10	0.0249296	6.34126
meQTL_00504	meQTL	rs855139	321	6	cg25233520	cg25233520	4	7.23253e-10	-0.0443265	-6.33652
meQTL_00505	meQTL	rs9926856	337	16	cg04477675	cg04477675	58	7.3102e-10	0.0260128	6.33468
meQTL_00506	meQTL	rs75265258	275	11	cg01317050	cg01317050	51	7.42183e-10	-0.0215274	-6.33208
meQTL_00507	meQTL	rs3093253	10	3	cg15809633	cg15809633	2	7.45087e-10	0.0294399	6.33141
meQTL_00508	meQTL	rs79076988	415	11	cg01317050	cg01317050	51	7.69075e-10	-0.0211307	-6.32596
meQTL_00509	meQTL	rs2873026	412	13	cg08853571	cg08853571	8	7.7026e-10	-0.0332891	-6.32569
meQTL_00510	meQTL	rs10139624	204	11	cg04004768	cg04004768	1	7.72508e-10	-0.0427215	-6.32519
meQTL_00511	meQTL	rs9461719	421	15	cg27626240	cg27626240	8	7.76173e-10	-0.0557212	-6.32437
meQTL_00512	meQTL	rs66556859	361	17	cg27181968	cg27181968	14	7.76248e-10	-0.0248833	-6.32436
meQTL_00513	meQTL	rs2541903	264	16	cg01336446	cg01336446	32	7.85885e-10	-0.0379589	-6.32223
meQTL_00514	meQTL	rs155517	261	10	cg24486958	cg24486958	2	7.86754e-10	-0.0420433	-6.32204
meQTL_00515	meQTL	rs114990227	587	10	cg01336446	cg01336446	32	8.07151e-10	-0.0362281	-6.31764
meQTL_00516	meQTL	rs77390068	377	5	cg01336446	cg01336446	32	8.09964e-10	-0.0372944	-6.31704
meQTL_00517	meQTL	rs5996322	250	9	cg26229087	cg26229087	41	8.14796e-10	-0.0250705	-6.31601
meQTL_00518	meQTL	rs13358708	348	14	cg04996251	cg04996251	57	8.15131e-10	0.029391	6.31594
meQTL_00519	meQTL	rs6916921	130	4	cg02884661	cg02884661	4	8.35312e-10	-0.105542	-6.31173
meQTL_00520	meQTL	rs10257569	379	13	cg21266630	cg21266630	9	8.35725e-10	-0.0258698	-6.31164
meQTL_00521	meQTL	rs13358708	348	14	cg03955321	cg03955321	63	8.44436e-10	0.0219053	6.30985
meQTL_00522	meQTL	rs7825859	242	12	cg03743462	cg03743462	15	8.5026e-10	-0.0352083	-6.30867
meQTL_00523	meQTL	rs2873026	412	13	cg01336446	cg01336446	32	8.57675e-10	-0.0376486	-6.30717
meQTL_00524	meQTL	rs71627207	357	12	cg05205813	cg05205813	46	8.6115e-10	-0.027019	-6.30647
meQTL_00525	meQTL	rs17201403	200	19	cg27626240	cg27626240	8	8.70153e-10	-0.068492	-6.30468
meQTL_00526	meQTL	rs2550893	338	12	cg05877118	cg05877118	73	8.8642e-10	-0.0233288	-6.30149
meQTL_00527	meQTL	rs12917724	37	5	cg03497872	cg03497872	4	8.93634e-10	-0.0539558	-6.30009
meQTL_00528	meQTL	rs17617168	549	14	cg17438636	cg17438636	8	9.48284e-10	-0.0374944	-6.28984
meQTL_00529	meQTL	rs117677700	307	7	cg25408617	cg25408617	10	9.67393e-10	-0.0246388	-6.28639
meQTL_00530	meQTL	rs1657394	267	16	cg26229087	cg26229087	41	9.70722e-10	-0.0253107	-6.28579
meQTL_00531	meQTL	rs76331374	342	8	cg26831081	cg26831081	75	9.73341e-10	0.0419571	6.28533
meQTL_00532	meQTL	rs66556859	361	17	cg04343263	cg04343263	17	9.95139e-10	-0.0337828	-6.2815
meQTL_00533	meQTL	rs9926856	337	16	cg03955321	cg03955321	63	9.95262e-10	0.0224349	6.28148
meQTL_00534	meQTL	rs2000900	237	18	cg05877118	cg05877118	73	1.00282e-09	-0.026126	-6.28017
meQTL_00535	meQTL	rs79076988	415	11	cg13899293	cg13899293	11	1.01129e-09	-0.0652401	-6.27871
meQTL_00536	meQTL	rs10187192	86	5	cg03528016	cg03528016	4	1.01296e-09	0.0219305	6.27843
meQTL_00537	meQTL	rs155517	261	10	cg26831081	cg26831081	75	1.01851e-09	0.0424795	6.27748
meQTL_00538	meQTL	rs7825859	242	12	cg01317050	cg01317050	51	1.02194e-09	-0.0221113	-6.2769
meQTL_00539	meQTL	rs6563127	463	11	cg05877118	cg05877118	73	1.02484e-09	-0.0220654	-6.27641
meQTL_00540	meQTL	rs11864473	278	8	cg26229087	cg26229087	41	1.07455e-09	-0.0236533	-6.26821
meQTL_00541	meQTL	rs2541903	264	16	cg04996251	cg04996251	57	1.07797e-09	0.0266158	6.26766
meQTL_00542	meQTL	rs41443245	205	22	cg01317050	cg01317050	51	1.08079e-09	-0.0224786	-6.2672
meQTL_00543	meQTL	rs13358708	348	14	cg20318353	cg20318353	19	1.08281e-09	0.0156778	6.26688
meQTL_00544	meQTL	rs757604	484	17	cg26229087	cg26229087	41	1.0968e-09	-0.0270234	-6.26466
meQTL_00545	meQTL	rs7007713	333	11	cg26831081	cg26831081	75	1.10392e-09	0.0425796	6.26353
meQTL_00546	meQTL	rs7201961	411	6	cg02414981	cg02414981	5	1.11155e-09	-0.0339965	-6.26234
meQTL_00547	meQTL	rs76331374	342	8	cg04477675	cg04477675	58	1.12982e-09	0.0227591	6.25951
meQTL_00548	meQTL	rs17201403	200	19	cg00872984	cg00872984	2	1.13995e-09	0.11319	6.25796
meQTL_00549	meQTL	rs4251552	428	21	cg26831081	cg26831081	75	1.16437e-09	0.0405249	6.25429
meQTL_00550	meQTL	rs78403888	491	12	cg01336446	cg01336446	32	1.16975e-09	-0.0372602	-6.25349
meQTL_00551	meQTL	rs41443245	205	22	cg04402575	cg04402575	26	1.17867e-09	-0.0271042	-6.25217
meQTL_00552	meQTL	rs10257569	379	13	cg04477675	cg04477675	58	1.18109e-09	0.0243321	6.25181
meQTL_00553	meQTL	rs2541903	264	16	cg04477675	cg04477675	58	1.25607e-09	0.0227596	6.24112
meQTL_00554	meQTL	rs34673573	248	12	cg26831081	cg26831081	75	1.2634e-09	0.0417964	6.24011
meQTL_00555	meQTL	rs9641	218	14	cg04477675	cg04477675	58	1.2667e-09	0.0220981	6.23965
meQTL_00556	meQTL	rs16959593	319	7	cg05143174	cg05143174	21	1.28654e-09	-0.0559434	-6.23695
meQTL_00557	meQTL	rs6027484	310	20	cg05205813	cg05205813	46	1.30002e-09	-0.0271909	-6.23514
meQTL_00558	meQTL	rs13358708	348	14	cg03303633	cg03303633	9	1.32363e-09	-0.0260432	-6.23201
meQTL_00559	meQTL	rs2873026	412	13	cg26831081	cg26831081	75	1.33829e-09	0.0414843	6.23009
meQTL_00560	meQTL	rs77509697	404	9	cg13899293	cg13899293	11	1.34717e-09	-0.0637754	-6.22894
meQTL_00561	meQTL	rs8283	110	33	cg00779476	cg00779476	1	1.35751e-09	0.0324021	6.22761
meQTL_00562	meQTL	rs4251552	428	21	cg04996251	cg04996251	57	1.36083e-09	0.0256033	6.22718
meQTL_00563	meQTL	rs6027484	310	20	cg00515242	cg00515242	45	1.36183e-09	-0.0378244	-6.22705
meQTL_00564	meQTL	rs2541903	264	16	cg26229087	cg26229087	41	1.36884e-09	-0.0253863	-6.22616
meQTL_00565	meQTL	rs7326447	316	14	cg23036623	cg23036623	4	1.37968e-09	-0.0380983	-6.22479
meQTL_00566	meQTL	rs12924274	210	19	cg07611933	cg07611933	22	1.38708e-09	-0.0227526	-6.22386
meQTL_00567	meQTL	rs8283	110	33	cg19267551	cg19267551	1	1.39837e-09	0.0494105	6.22244
meQTL_00568	meQTL	rs77509697	404	9	cg04343263	cg04343263	17	1.40027e-09	-0.0319887	-6.22221
meQTL_00569	meQTL	rs34073683	317	20	cg24023916	cg24023916	1	1.4063e-09	-0.0174736	-6.22146
meQTL_00570	meQTL	rs66556859	361	17	cg20318353	cg20318353	19	1.41036e-09	0.0141291	6.22096
meQTL_00571	meQTL	rs114990227	587	10	cg14539086	cg14539086	1	1.4149e-09	-0.0498717	-6.22039
meQTL_00572	meQTL	rs1342572	378	7	cg04996251	cg04996251	57	1.41784e-09	0.0249254	6.22004
meQTL_00573	meQTL	rs76740835	253	14	cg18677716	cg18677716	2	1.41921e-09	-0.0298348	-6.21987
meQTL_00574	meQTL	rs7638568	369	9	cg04477675	cg04477675	58	1.43737e-09	0.0215821	6.21765
meQTL_00575	meQTL	rs1657394	267	16	cg07611933	cg07611933	22	1.43744e-09	-0.0221532	-6.21764
meQTL_00576	meQTL	rs7326447	316	14	cg00515242	cg00515242	45	1.45304e-09	-0.0357771	-6.21576
meQTL_00577	meQTL	rs34073683	317	20	cg00515242	cg00515242	45	1.4679e-09	-0.0366759	-6.21399
meQTL_00578	meQTL	rs66556859	361	17	cg26831081	cg26831081	75	1.48903e-09	0.0414127	6.21149
meQTL_00579	meQTL	rs2550893	338	12	cg04477675	cg04477675	58	1.50432e-09	0.0214824	6.20971
meQTL_00580	meQTL	rs9501587	226	14	cg02884661	cg02884661	4	1.53512e-09	-0.0728706	-6.20617
meQTL_00581	meQTL	rs118081952	527	9	cg05877118	cg05877118	73	1.53611e-09	-0.0237569	-6.20606
meQTL_00582	meQTL	rs9878516	506	6	cg01336446	cg01336446	32	1.55447e-09	-0.0332741	-6.20399
meQTL_00583	meQTL	rs73122290	217	13	cg03955321	cg03955321	63	1.56321e-09	0.0199271	6.20301
meQTL_00584	meQTL	rs4251552	428	21	cg11444428	cg11444428	6	1.58109e-09	0.0237232	6.20102
meQTL_00585	meQTL	rs2541903	264	16	cg06287371	cg06287371	7	1.58289e-09	-0.0190698	-6.20082
meQTL_00586	meQTL	rs1339251	276	12	cg26229087	cg26229087	41	1.59455e-09	-0.0259146	-6.19954
meQTL_00587	meQTL	rs12315029	579	12	cg17315247	cg17315247	1	1.60313e-09	-0.0561529	-6.1986
meQTL_00588	meQTL	rs73122290	217	13	cg05877118	cg05877118	73	1.60473e-09	-0.0245588	-6.19843
meQTL_00589	meQTL	rs4282881	455	2	cg23510807	cg23510807	1	1.62988e-09	0.0252915	6.19571
meQTL_00590	meQTL	rs78403888	491	12	cg05143174	cg05143174	21	1.65507e-09	-0.0583309	-6.19303
meQTL_00591	meQTL	rs2550893	338	12	cg03743462	cg03743462	15	1.66511e-09	-0.032282	-6.19197
meQTL_00592	meQTL	rs11799736	344	9	cg04996251	cg04996251	57	1.67259e-09	0.0253695	6.19119
meQTL_00593	meQTL	rs2000900	237	18	cg01317050	cg01317050	51	1.69099e-09	-0.0228683	-6.18927
meQTL_00594	meQTL	rs2541903	264	16	cg00524814	cg00524814	8	1.69284e-09	-0.027314	-6.18908
meQTL_00595	meQTL	rs17617168	549	14	cg07611933	cg07611933	22	1.69803e-09	-0.0220044	-6.18855
meQTL_00596	meQTL	rs75208343	293	16	cg05877118	cg05877118	73	1.72329e-09	-0.0247213	-6.18596
meQTL_00597	meQTL	rs73212619	407	8	cg27181968	cg27181968	14	1.74069e-09	-0.0243037	-6.18421
meQTL_00598	meQTL	rs73960380	234	9	cg04477675	cg04477675	58	1.74805e-09	0.021957	6.18347
meQTL_00599	meQTL	rs5996322	250	9	cg00515242	cg00515242	45	1.75547e-09	-0.0364211	-6.18273
meQTL_00600	meQTL	rs155517	261	10	cg05877118	cg05877118	73	1.80145e-09	-0.0244332	-6.1782
meQTL_00601	meQTL	rs9461719	421	15	cg02749948	cg02749948	7	1.81659e-09	-0.179673	-6.17673
meQTL_00602	meQTL	rs6027484	310	20	cg05143174	cg05143174	21	1.8197e-09	-0.0590532	-6.17643
meQTL_00603	meQTL	rs1029375	222	13	cg20318353	cg20318353	19	1.82506e-09	0.013761	6.17592
meQTL_00604	meQTL	rs11573590	198	12	cg26229087	cg26229087	41	1.83208e-09	-0.0250981	-6.17525
meQTL_00605	meQTL	rs1339251	276	12	cg03955321	cg03955321	63	1.83286e-09	0.0200751	6.17517
meQTL_00606	meQTL	rs56025727	410	4	cg03929043	cg03929043	5	1.84106e-09	-0.0316444	-6.17439
meQTL_00607	meQTL	rs75208343	293	16	cg00515242	cg00515242	45	1.86743e-09	-0.0381063	-6.17189
meQTL_00608	meQTL	rs923366	5	9	cg26316885	cg26316885	2	1.89738e-09	0.0308138	6.16911
meQTL_00609	meQTL	rs66556859	361	17	cg05877118	cg05877118	73	1.90287e-09	-0.0240135	-6.1686
meQTL_00610	meQTL	rs6027484	310	20	cg05877118	cg05877118	73	1.92693e-09	-0.024273	-6.16639
meQTL_00611	meQTL	rs2000900	237	18	cg17438636	cg17438636	8	1.92821e-09	-0.0397845	-6.16628
meQTL_00612	meQTL	rs11866636	322	8	cg26831081	cg26831081	75	1.92891e-09	0.0389369	6.16622
meQTL_00613	meQTL	rs75208343	293	16	cg18677716	cg18677716	2	1.94373e-09	-0.0304932	-6.16487
meQTL_00614	meQTL	rs76740835	253	14	cg03955321	cg03955321	63	1.94485e-09	0.0193964	6.16477
meQTL_00615	meQTL	rs1029375	222	13	cg01317050	cg01317050	51	1.9542e-09	-0.0208639	-6.16393
meQTL_00616	meQTL	rs12924274	210	19	cg21266630	cg21266630	9	1.95639e-09	-0.0240638	-6.16373
meQTL_00617	meQTL	rs34073683	317	20	cg09008589	cg09008589	36	1.98386e-09	-0.0265077	-6.16129
meQTL_00618	meQTL	rs1029375	222	13	cg04996251	cg04996251	57	1.99738e-09	0.0255583	6.16009
meQTL_00619	meQTL	rs76740835	253	14	cg23036623	cg23036623	4	2.00725e-09	-0.0392618	-6.15923
meQTL_00620	meQTL	rs62413050	347	3	cg26831081	cg26831081	75	2.01266e-09	0.0384836	6.15876
meQTL_00621	meQTL	rs66556859	361	17	cg09008589	cg09008589	36	2.023e-09	-0.0269722	-6.15786
meQTL_00622	meQTL	rs75265258	275	11	cg00515242	cg00515242	45	2.03454e-09	-0.0365582	-6.15686
meQTL_00623	meQTL	rs9600764	273	13	cg08853571	cg08853571	8	2.05854e-09	-0.0327279	-6.1548
meQTL_00624	meQTL	rs11848869	452	20	cg11444428	cg11444428	6	2.06419e-09	0.0262944	6.15432
meQTL_00625	meQTL	rs66556859	361	17	cg11444428	cg11444428	6	2.09535e-09	0.0242182	6.15168
meQTL_00626	meQTL	rs11848869	452	20	cg09008589	cg09008589	36	2.11546e-09	-0.0292395	-6.15001
meQTL_00627	meQTL	rs11866636	322	8	cg05877118	cg05877118	73	2.12751e-09	-0.0226621	-6.14901
meQTL_00628	meQTL	rs10257569	379	13	cg05877118	cg05877118	73	2.13414e-09	-0.0256882	-6.14846
meQTL_00629	meQTL	rs71627207	357	12	cg09008589	cg09008589	36	2.13661e-09	-0.0267865	-6.14826
meQTL_00630	meQTL	rs73122290	217	13	cg03743462	cg03743462	15	2.14331e-09	-0.0342695	-6.14771
meQTL_00631	meQTL	rs9926856	337	16	cg05205813	cg05205813	46	2.14368e-09	-0.0300964	-6.14768
meQTL_00632	meQTL	rs76331374	342	8	cg03955321	cg03955321	63	2.15427e-09	0.0194568	6.14681
meQTL_00633	meQTL	rs9475718	381	13	cg09008589	cg09008589	36	2.15729e-09	-0.0260705	-6.14656
meQTL_00634	meQTL	rs34073683	317	20	cg07611933	cg07611933	22	2.16767e-09	-0.0216732	-6.14572
meQTL_00635	meQTL	rs73960380	234	9	cg05877118	cg05877118	73	2.18799e-09	-0.0233963	-6.14408
meQTL_00636	meQTL	rs9600764	273	13	cg26831081	cg26831081	75	2.2008e-09	0.0412757	6.14305
meQTL_00637	meQTL	rs2541903	264	16	cg05877118	cg05877118	73	2.24043e-09	-0.024035	-6.13991
meQTL_00638	meQTL	rs10020631	157	6	cg10632656	cg10632656	3	2.24804e-09	0.129012	6.13931
meQTL_00639	meQTL	rs6027484	310	20	cg26229087	cg26229087	41	2.25783e-09	-0.0252141	-6.13855
meQTL_00640	meQTL	rs79076988	415	11	cg03743462	cg03743462	15	2.26111e-09	-0.0325989	-6.13829
meQTL_00641	meQTL	rs117814678	469	9	cg03598313	cg03598313	1	2.28097e-09	-0.0488604	-6.13675
meQTL_00642	meQTL	rs11573590	198	12	cg03955321	cg03955321	63	2.29282e-09	0.0193994	6.13584
meQTL_00643	meQTL	rs34673573	248	12	cg05205813	cg05205813	46	2.29477e-09	-0.0266397	-6.13569
meQTL_00644	meQTL	rs4727591	259	15	cg26831081	cg26831081	75	2.29581e-09	0.0403453	6.13561
meQTL_00645	meQTL	rs2550893	338	12	cg00515242	cg00515242	45	2.30283e-09	-0.0351757	-6.13507
meQTL_00646	meQTL	rs16873811	260	9	cg26831081	cg26831081	75	2.30923e-09	0.0402477	6.13459
meQTL_00647	meQTL	rs34673573	248	12	cg13899293	cg13899293	11	2.32924e-09	-0.0661884	-6.13307
meQTL_00648	meQTL	rs7825859	242	12	cg07453911	cg07453911	5	2.34494e-09	-0.0404966	-6.13188
meQTL_00649	meQTL	rs114990227	587	10	cg02002960	cg02002960	24	2.38555e-09	-0.0261148	-6.12886
meQTL_00650	meQTL	rs1339251	276	12	cg26831081	cg26831081	75	2.38599e-09	0.0421427	6.12882
meQTL_00651	meQTL	rs34073683	317	20	cg05205813	cg05205813	46	2.40728e-09	-0.0260028	-6.12726
meQTL_00652	meQTL	rs6563127	463	11	cg02002960	cg02002960	24	2.43339e-09	-0.0245988	-6.12536
meQTL_00653	meQTL	rs78403888	491	12	cg03955321	cg03955321	63	2.45541e-09	0.0192734	6.12377
meQTL_00654	meQTL	rs1786126	228	2	cg04567315	cg04567315	1	2.47161e-09	0.0114689	6.12261
meQTL_00655	meQTL	rs75208343	293	16	cg26229087	cg26229087	41	2.49648e-09	-0.0255398	-6.12084
meQTL_00656	meQTL	rs16985456	522	6	cg05205813	cg05205813	46	2.50824e-09	-0.026136	-6.12002
meQTL_00657	meQTL	rs73889940	367	10	cg03955321	cg03955321	63	2.51107e-09	0.0194731	6.11982
meQTL_00658	meQTL	rs2280774	155	10	cg24165517	cg24165517	3	2.5195e-09	0.0350307	6.11922
meQTL_00659	meQTL	rs73960380	234	9	cg05205813	cg05205813	46	2.53214e-09	-0.0258502	-6.11834
meQTL_00660	meQTL	rs4251552	428	21	cg04477675	cg04477675	58	2.55147e-09	0.0216266	6.117
meQTL_00661	meQTL	rs9926856	337	16	cg01317050	cg01317050	51	2.55958e-09	-0.023956	-6.11644
meQTL_00662	meQTL	rs757604	484	17	cg05538701	cg05538701	3	2.59428e-09	-0.0300601	-6.11406
meQTL_00663	meQTL	rs73122290	217	13	cg04343263	cg04343263	17	2.59569e-09	-0.0335721	-6.11397
meQTL_00664	meQTL	rs16861446	364	12	cg05877118	cg05877118	73	2.60141e-09	-0.0225892	-6.11358
meQTL_00665	meQTL	rs8283	110	33	cg04293703	cg04293703	3	2.60701e-09	-0.0242234	-6.1132
meQTL_00666	meQTL	rs16861446	364	12	cg05143174	cg05143174	21	2.61564e-09	-0.0548683	-6.11261
meQTL_00667	meQTL	rs71331167	300	9	cg04996251	cg04996251	57	2.62148e-09	0.0254186	6.11222
meQTL_00668	meQTL	rs41443245	205	22	cg04477675	cg04477675	58	2.64663e-09	0.0231165	6.11053
meQTL_00669	meQTL	rs7326447	316	14	cg05877118	cg05877118	73	2.65399e-09	-0.022807	-6.11004
meQTL_00670	meQTL	rs2873026	412	13	cg15661536	cg15661536	2	2.65921e-09	-0.07232	-6.1097
meQTL_00671	meQTL	rs73889940	367	10	cg26831081	cg26831081	75	2.69679e-09	0.0410813	6.10722
meQTL_00672	meQTL	rs78403888	491	12	cg01317050	cg01317050	51	2.69814e-09	-0.0210281	-6.10713
meQTL_00673	meQTL	rs7241292	437	8	cg26831081	cg26831081	75	2.73882e-09	0.0406318	6.10449
meQTL_00674	meQTL	rs34673573	248	12	cg00515242	cg00515242	45	2.75832e-09	-0.0369235	-6.10323
meQTL_00675	meQTL	rs9926856	337	16	cg05877118	cg05877118	73	2.76616e-09	-0.0269572	-6.10273
meQTL_00676	meQTL	rs4251552	428	21	cg00524814	cg00524814	8	2.7703e-09	-0.0260946	-6.10246
meQTL_00677	meQTL	rs12924274	210	19	cg04996251	cg04996251	57	2.78606e-09	0.0263513	6.10146
meQTL_00678	meQTL	rs9600764	273	13	cg02002960	cg02002960	24	2.79158e-09	-0.0272757	-6.10111
meQTL_00679	meQTL	rs757604	484	17	cg27207500	cg27207500	1	2.81116e-09	-0.0222257	-6.09987
meQTL_00680	meQTL	rs41443245	205	22	cg00515242	cg00515242	45	2.81374e-09	-0.0382051	-6.09971
meQTL_00681	meQTL	rs6027484	310	20	cg03955321	cg03955321	63	2.81937e-09	0.0194888	6.09936
meQTL_00682	meQTL	rs117814678	469	9	cg03305181	cg03305181	1	2.85078e-09	0.0447079	6.0974
meQTL_00683	meQTL	rs16861446	364	12	cg00515242	cg00515242	45	2.85109e-09	-0.0348078	-6.09738
meQTL_00684	meQTL	rs118081952	527	9	cg25408617	cg25408617	10	2.8583e-09	-0.0254941	-6.09693
meQTL_00685	meQTL	rs74357682	353	15	cg17438636	cg17438636	8	2.89341e-09	-0.0354155	-6.09477
meQTL_00686	meQTL	rs73389088	424	17	cg02063485	cg02063485	2	2.89591e-09	-0.0342572	-6.09462
meQTL_00687	meQTL	rs11585160	270	12	cg01808320	cg01808320	3	2.89724e-09	-0.0418801	-6.09454
meQTL_00688	meQTL	rs1029375	222	13	cg03303633	cg03303633	9	2.90443e-09	-0.0226992	-6.0941
meQTL_00689	meQTL	rs78403888	491	12	cg04996251	cg04996251	57	2.95922e-09	0.0257115	6.09079
meQTL_00690	meQTL	rs923366	5	9	cg04295144	cg04295144	2	2.97382e-09	0.0347845	6.08992
meQTL_00691	meQTL	rs757604	484	17	cg01317050	cg01317050	51	2.99072e-09	-0.0223956	-6.08892
meQTL_00692	meQTL	rs10139624	204	11	cg05877118	cg05877118	73	2.99351e-09	-0.0236901	-6.08875
meQTL_00693	meQTL	rs7201961	411	6	cg26831081	cg26831081	75	3.00782e-09	0.0421277	6.08791
meQTL_00694	meQTL	rs7825859	242	12	cg09008589	cg09008589	36	3.02247e-09	-0.0272819	-6.08705
meQTL_00695	meQTL	rs73078357	118	4	cg03060546	cg03060546	3	3.04486e-09	-0.00473183	-6.08574
meQTL_00696	meQTL	rs78403888	491	12	cg05877118	cg05877118	73	3.07444e-09	-0.0236295	-6.08403
meQTL_00697	meQTL	rs7080648	536	4	cg07611933	cg07611933	22	3.113e-09	-0.0215545	-6.08182
meQTL_00698	meQTL	rs1339251	276	12	cg05877118	cg05877118	73	3.13823e-09	-0.0244142	-6.08039
meQTL_00699	meQTL	rs11799736	344	9	cg04477675	cg04477675	58	3.14333e-09	0.0214238	6.0801
meQTL_00700	meQTL	rs34673573	248	12	cg09008589	cg09008589	36	3.16289e-09	-0.0267958	-6.079
meQTL_00701	meQTL	rs73960380	234	9	cg27181968	cg27181968	14	3.1834e-09	-0.0234749	-6.07785
meQTL_00702	meQTL	rs73889940	367	10	cg09008589	cg09008589	36	3.20925e-09	-0.0268433	-6.07642
meQTL_00703	meQTL	rs1657394	267	16	cg26831081	cg26831081	75	3.23422e-09	0.0403295	6.07504
meQTL_00704	meQTL	rs2000900	237	18	cg04477675	cg04477675	58	3.25901e-09	0.023654	6.07369
meQTL_00705	meQTL	rs75265258	275	11	cg05877118	cg05877118	73	3.26795e-09	-0.0233776	-6.0732
meQTL_00706	meQTL	rs12323456	577	1	cg11277814	cg11277814	2	3.27641e-09	-0.0820318	-6.07274
meQTL_00707	meQTL	rs4282881	455	2	cg17585031	cg17585031	1	3.28994e-09	0.0250616	6.07201
meQTL_00708	meQTL	rs7542396	339	16	cg03955321	cg03955321	63	3.31534e-09	0.0202135	6.07065
meQTL_00709	meQTL	rs1657394	267	16	cg05205813	cg05205813	46	3.34353e-09	-0.0260758	-6.06914
meQTL_00710	meQTL	rs16959593	319	7	cg05205813	cg05205813	46	3.36204e-09	-0.0249159	-6.06816
meQTL_00711	meQTL	rs872629	145	1	cg27347523	cg27347523	2	3.38228e-09	-0.0922791	-6.0671
meQTL_00712	meQTL	rs76331374	342	8	cg04343263	cg04343263	17	3.38403e-09	-0.0328203	-6.067
meQTL_00713	meQTL	rs9600764	273	13	cg01317050	cg01317050	51	3.4673e-09	-0.0211066	-6.06269
meQTL_00714	meQTL	rs1372679	311	11	cg05877118	cg05877118	73	3.47126e-09	-0.0226718	-6.06248
meQTL_00715	meQTL	rs7825859	242	12	cg26229087	cg26229087	41	3.47503e-09	-0.0252013	-6.06229
meQTL_00716	meQTL	rs7241292	437	8	cg13139838	cg13139838	22	3.5258e-09	-0.0337476	-6.05971
meQTL_00717	meQTL	rs112603388	220	8	cg11468354	cg11468354	4	3.5309e-09	-0.038597	-6.05946
meQTL_00718	meQTL	rs112603388	220	8	cg26831081	cg26831081	75	3.53636e-09	0.0387317	6.05918
meQTL_00719	meQTL	rs13358708	348	14	cg25408617	cg25408617	10	3.53921e-09	-0.0284002	-6.05904
meQTL_00720	meQTL	rs117634635	394	5	cg05205813	cg05205813	46	3.54281e-09	-0.023905	-6.05886
meQTL_00721	meQTL	rs6563127	463	11	cg11444428	cg11444428	6	3.54307e-09	0.02161	6.05884
meQTL_00722	meQTL	rs757604	484	17	cg13139838	cg13139838	22	3.62787e-09	-0.0360014	-6.05464
meQTL_00723	meQTL	rs6563127	463	11	cg20318353	cg20318353	19	3.64935e-09	0.012471	6.05359
meQTL_00724	meQTL	rs76740835	253	14	cg05205813	cg05205813	46	3.66268e-09	-0.0260946	-6.05294
meQTL_00725	meQTL	rs4251552	428	21	cg09008589	cg09008589	36	3.66297e-09	-0.025827	-6.05293
meQTL_00726	meQTL	rs75208343	293	16	cg04996251	cg04996251	57	3.69171e-09	0.0263445	6.05154
meQTL_00727	meQTL	rs8283	110	33	cg21808937	cg21808937	1	3.69872e-09	-0.0246494	-6.0512
meQTL_00728	meQTL	rs6563127	463	11	cg01317050	cg01317050	51	3.70937e-09	-0.0189331	-6.05069
meQTL_00729	meQTL	rs7007713	333	11	cg04477675	cg04477675	58	3.72538e-09	0.0224678	6.04992
meQTL_00730	meQTL	rs17201403	200	19	cg01337207	cg01337207	2	3.73018e-09	0.0991877	6.04969
meQTL_00731	meQTL	rs73389088	424	17	cg13139838	cg13139838	22	3.79369e-09	-0.0358771	-6.04669
meQTL_00732	meQTL	rs4727591	259	15	cg13139838	cg13139838	22	3.84274e-09	-0.0332797	-6.0444
meQTL_00733	meQTL	rs117677700	307	7	cg13139838	cg13139838	22	3.84372e-09	-0.0312514	-6.04435
meQTL_00734	meQTL	rs41443245	205	22	cg26229087	cg26229087	41	3.84387e-09	-0.0255868	-6.04434
meQTL_00735	meQTL	rs11573590	198	12	cg26831081	cg26831081	75	3.8673e-09	0.0404422	6.04326
meQTL_00736	meQTL	rs62534442	374	6	cg01714172	cg01714172	1	3.8706e-09	-0.0416472	-6.04311
meQTL_00737	meQTL	rs73212619	407	8	cg09008589	cg09008589	36	3.87154e-09	-0.026427	-6.04307
meQTL_00738	meQTL	rs757604	484	17	cg04996251	cg04996251	57	3.89903e-09	0.0272578	6.04181
meQTL_00739	meQTL	rs2000900	237	18	cg13139838	cg13139838	22	3.90157e-09	-0.0361526	-6.04169
meQTL_00740	meQTL	rs11866636	322	8	cg04996251	cg04996251	57	3.90268e-09	0.024245	6.04164
meQTL_00741	meQTL	rs1029375	222	13	cg00515242	cg00515242	45	3.90272e-09	-0.0356853	-6.04164
meQTL_00742	meQTL	rs2873026	412	13	cg09008589	cg09008589	36	3.91556e-09	-0.0264837	-6.04105
meQTL_00743	meQTL	rs117814678	469	9	cg02002960	cg02002960	24	3.91809e-09	-0.0261943	-6.04094
meQTL_00744	meQTL	rs73389088	424	17	cg02002960	cg02002960	24	3.9856e-09	-0.0284934	-6.03789
meQTL_00745	meQTL	rs12315029	579	12	cg05205813	cg05205813	46	3.99213e-09	-0.0267724	-6.0376
meQTL_00746	meQTL	rs117732931	355	6	cg05143174	cg05143174	21	4.03347e-09	-0.054914	-6.03576
meQTL_00747	meQTL	rs9878516	506	6	cg05877118	cg05877118	73	4.10402e-09	-0.0210906	-6.03267
meQTL_00748	meQTL	rs77972123	402	12	cg07611933	cg07611933	22	4.13687e-09	-0.0209719	-6.03125
meQTL_00749	meQTL	rs16985456	522	6	cg13722419	cg13722419	2	4.17024e-09	-0.0271251	-6.02982
meQTL_00750	meQTL	rs76740835	253	14	cg20318353	cg20318353	19	4.17165e-09	0.0136908	6.02976
meQTL_00751	meQTL	rs2541903	264	16	cg09008589	cg09008589	36	4.18431e-09	-0.0265975	-6.02922
meQTL_00752	meQTL	rs17201403	200	19	cg26266427	cg26266427	2	4.19626e-09	0.0870925	6.02871
meQTL_00753	meQTL	rs17617168	549	14	cg01808320	cg01808320	3	4.2204e-09	-0.0398156	-6.02768
meQTL_00754	meQTL	rs76087091	453	10	cg02002960	cg02002960	24	4.24416e-09	-0.0252982	-6.02668
meQTL_00755	meQTL	rs77972123	402	12	cg05877118	cg05877118	73	4.25342e-09	-0.0227315	-6.02629
meQTL_00756	meQTL	rs17617168	549	14	cg25408617	cg25408617	10	4.26706e-09	-0.0254075	-6.02572
meQTL_00757	meQTL	rs73389088	424	17	cg26831081	cg26831081	75	4.30229e-09	0.0427648	6.02425
meQTL_00758	meQTL	rs77390068	377	5	cg05877118	cg05877118	73	4.34107e-09	-0.0232231	-6.02265
meQTL_00759	meQTL	rs1339251	276	12	cg03303633	cg03303633	9	4.37974e-09	-0.0235901	-6.02107
meQTL_00760	meQTL	rs11848869	452	20	cg20318353	cg20318353	19	4.39364e-09	0.0148874	6.0205
meQTL_00761	meQTL	rs34073683	317	20	cg05603011	cg05603011	1	4.42913e-09	-0.104756	-6.01906
meQTL_00762	meQTL	rs5996322	250	9	cg13139838	cg13139838	22	4.49787e-09	-0.0329655	-6.01631
meQTL_00763	meQTL	rs73889940	367	10	cg05877118	cg05877118	73	4.52552e-09	-0.0236435	-6.01522
meQTL_00764	meQTL	rs10139624	204	11	cg02002960	cg02002960	24	4.58981e-09	-0.0266906	-6.01269
meQTL_00765	meQTL	rs5997982	425	5	cg03955321	cg03955321	63	4.59121e-09	0.0183474	6.01264
meQTL_00766	meQTL	rs4251552	428	21	cg16722964	cg16722964	1	4.61408e-09	0.0787104	6.01175
meQTL_00767	meQTL	rs13358708	348	14	cg26831081	cg26831081	75	4.61851e-09	0.0443192	6.01158
meQTL_00768	meQTL	rs7241292	437	8	cg03955321	cg03955321	63	4.61912e-09	0.0189592	6.01156
meQTL_00769	meQTL	rs62450333	483	9	cg03955321	cg03955321	63	4.62632e-09	0.0187942	6.01128
meQTL_00770	meQTL	rs1372679	311	11	cg00515242	cg00515242	45	4.65445e-09	-0.0347452	-6.01019
meQTL_00771	meQTL	rs10257569	379	13	cg26831081	cg26831081	75	4.66438e-09	0.0431261	6.00981
meQTL_00772	meQTL	rs3197999	8	4	cg03060546	cg03060546	3	4.67284e-09	-0.00407267	-6.00949
meQTL_00773	meQTL	rs71627207	357	12	cg01317050	cg01317050	51	4.68151e-09	-0.0206843	-6.00916
meQTL_00774	meQTL	rs1016660	413	3	cg18820709	cg18820709	1	4.79707e-09	-0.0295352	-6.00479
meQTL_00775	meQTL	rs75208343	293	16	cg00524814	cg00524814	8	4.83836e-09	-0.0271468	-6.00326
meQTL_00776	meQTL	rs11848869	452	20	cg00438284	cg00438284	1	4.89736e-09	-0.0528973	-6.00109
meQTL_00777	meQTL	rs9641	218	14	cg26831081	cg26831081	75	4.90362e-09	0.0391823	6.00086
meQTL_00778	meQTL	rs34673573	248	12	cg05877118	cg05877118	73	4.90553e-09	-0.0235414	-6.00079
meQTL_00779	meQTL	rs41443245	205	22	cg21266630	cg21266630	9	4.95286e-09	-0.0239652	-5.99907
meQTL_00780	meQTL	rs10020631	157	6	cg07952421	cg07952421	3	5.03963e-09	0.140941	5.99596
meQTL_00781	meQTL	rs111811866	442	7	cg26229087	cg26229087	41	5.06379e-09	-0.0234775	-5.9951
meQTL_00782	meQTL	rs34073683	317	20	cg04402575	cg04402575	26	5.07298e-09	-0.0246338	-5.99478
meQTL_00783	meQTL	rs74357682	353	15	cg00515242	cg00515242	45	5.09679e-09	-0.0348059	-5.99394
meQTL_00784	meQTL	rs75265258	275	11	cg26831081	cg26831081	75	5.10987e-09	0.0395884	5.99348
meQTL_00785	meQTL	rs8283	110	33	cg15265085	cg15265085	1	5.12973e-09	0.0435718	5.99278
meQTL_00786	meQTL	rs73960380	234	9	cg01317050	cg01317050	51	5.1437e-09	-0.0202851	-5.9923
meQTL_00787	meQTL	rs75265258	275	11	cg00524814	cg00524814	8	5.15514e-09	-0.0260564	-5.9919
meQTL_00788	meQTL	rs4727591	259	15	cg20318353	cg20318353	19	5.18544e-09	0.0134522	5.99085
meQTL_00789	meQTL	rs10921980	419	5	cg09008589	cg09008589	36	5.18732e-09	-0.0257758	-5.99078
meQTL_00790	meQTL	rs11799736	344	9	cg26831081	cg26831081	75	5.19498e-09	0.038824	5.99052
meQTL_00791	meQTL	rs6916921	130	4	cg12182649	cg12182649	4	5.20806e-09	0.0985476	5.99007
meQTL_00792	meQTL	rs66556859	361	17	cg03955321	cg03955321	63	5.23934e-09	0.0189582	5.98899
meQTL_00793	meQTL	rs2873026	412	13	cg04402575	cg04402575	26	5.27166e-09	-0.0250277	-5.98789
meQTL_00794	meQTL	rs77509697	404	9	cg01317050	cg01317050	51	5.27882e-09	-0.0197981	-5.98764
meQTL_00795	meQTL	rs13358708	348	14	cg05205813	cg05205813	46	5.32072e-09	-0.0285709	-5.98623
meQTL_00796	meQTL	rs79076988	415	11	cg06287371	cg06287371	7	5.36121e-09	-0.0178226	-5.98487
meQTL_00797	meQTL	rs77972123	402	12	cg02002960	cg02002960	24	5.45871e-09	-0.0257296	-5.98163
meQTL_00798	meQTL	rs76331374	342	8	cg25408617	cg25408617	10	5.46195e-09	-0.0255278	-5.98153
meQTL_00799	meQTL	rs2541903	264	16	cg13139838	cg13139838	22	5.49039e-09	-0.0336313	-5.98059
meQTL_00800	meQTL	rs16861446	364	12	cg07611933	cg07611933	22	5.54293e-09	-0.0204092	-5.97888
meQTL_00801	meQTL	rs11585160	270	12	cg04477675	cg04477675	58	5.54831e-09	0.0224811	5.97871
meQTL_00802	meQTL	rs9641	218	14	cg05877118	cg05877118	73	5.56889e-09	-0.0227837	-5.97804
meQTL_00803	meQTL	rs34673573	248	12	cg03955321	cg03955321	63	5.60933e-09	0.0190195	5.97674
meQTL_00804	meQTL	rs76740835	253	14	cg04996251	cg04996251	57	5.66702e-09	0.0252766	5.9749
meQTL_00805	meQTL	rs78162071	464	5	cg26831081	cg26831081	75	5.6861e-09	0.0382505	5.9743
meQTL_00806	meQTL	rs16873811	260	9	cg05877118	cg05877118	73	5.69502e-09	-0.0229271	-5.97402
meQTL_00807	meQTL	rs1339251	276	12	cg09008589	cg09008589	36	5.70507e-09	-0.0270284	-5.9737
meQTL_00808	meQTL	rs34073683	317	20	cg01317050	cg01317050	51	5.72149e-09	-0.0203191	-5.97319
meQTL_00809	meQTL	rs75265258	275	11	cg04996251	cg04996251	57	5.73185e-09	0.0250312	5.97286
meQTL_00810	meQTL	rs10257569	379	13	cg20318353	cg20318353	19	5.7454e-09	0.0146106	5.97244
meQTL_00811	meQTL	rs11848869	452	20	cg03743462	cg03743462	15	5.74726e-09	-0.0355817	-5.97238
meQTL_00812	meQTL	rs707921	555	15	cg03493087	cg03493087	8	5.80687e-09	-0.0779263	-5.97052
meQTL_00813	meQTL	rs4727591	259	15	cg26229087	cg26229087	41	5.81784e-09	-0.0239538	-5.97018
meQTL_00814	meQTL	rs6027484	310	20	cg26831081	cg26831081	75	5.81825e-09	0.0404001	5.97017
meQTL_00815	meQTL	rs6027484	310	20	cg21266630	cg21266630	9	5.85136e-09	-0.0231829	-5.96915
meQTL_00816	meQTL	rs76740835	253	14	cg01336446	cg01336446	32	5.87539e-09	-0.0357341	-5.96842
meQTL_00817	meQTL	rs183872205	440	1	cg01909993	cg01909993	1	5.89904e-09	-0.0304794	-5.96769
meQTL_00818	meQTL	rs7542396	339	16	cg04203742	cg04203742	4	5.90195e-09	-0.0394243	-5.9676
meQTL_00819	meQTL	rs2596499	350	4	cg12182649	cg12182649	4	5.90432e-09	-0.0770267	-5.96753
meQTL_00820	meQTL	rs73122290	217	13	cg07611933	cg07611933	22	5.91553e-09	-0.0218756	-5.96719
meQTL_00821	meQTL	rs10257569	379	13	cg05205813	cg05205813	46	5.94285e-09	-0.0277254	-5.96636
meQTL_00822	meQTL	rs71331167	300	9	cg05143174	cg05143174	21	5.997e-09	-0.0555633	-5.96473
meQTL_00823	meQTL	rs9926856	337	16	cg26229087	cg26229087	41	6.00068e-09	-0.02754	-5.96462
meQTL_00824	meQTL	rs7007713	333	11	cg20318353	cg20318353	19	6.03901e-09	0.0138779	5.96347
meQTL_00825	meQTL	rs73960380	234	9	cg04402575	cg04402575	26	6.04744e-09	-0.0244043	-5.96322
meQTL_00826	meQTL	rs7638568	369	9	cg02002960	cg02002960	24	6.04845e-09	-0.0253803	-5.96319
meQTL_00827	meQTL	rs78403888	491	12	cg04477675	cg04477675	58	6.06839e-09	0.0216492	5.9626
meQTL_00828	meQTL	rs12315029	579	12	cg04477675	cg04477675	58	6.07484e-09	0.0222696	5.96241
meQTL_00829	meQTL	rs1029375	222	13	cg15661536	cg15661536	2	6.10501e-09	-0.0694064	-5.96152
meQTL_00830	meQTL	rs76087091	453	10	cg18018640	cg18018640	2	6.15148e-09	0.0184119	5.96015
meQTL_00831	meQTL	rs11864473	278	8	cg04996251	cg04996251	57	6.16944e-09	0.023552	5.95963
meQTL_00832	meQTL	rs6563127	463	11	cg11290181	cg11290181	1	6.16964e-09	-0.0603399	-5.95962
meQTL_00833	meQTL	rs73389088	424	17	cg05877118	cg05877118	73	6.17136e-09	-0.0247098	-5.95957
meQTL_00834	meQTL	rs117677700	307	7	cg26229087	cg26229087	41	6.2104e-09	-0.0224539	-5.95844
meQTL_00835	meQTL	rs7326447	316	14	cg04343263	cg04343263	17	6.22523e-09	-0.0308534	-5.95801
meQTL_00836	meQTL	rs77390068	377	5	cg03929043	cg03929043	5	6.23089e-09	-0.0334455	-5.95784
meQTL_00837	meQTL	rs79863336	330	5	cg04402575	cg04402575	26	6.23595e-09	-0.0235226	-5.9577
meQTL_00838	meQTL	rs10921980	419	5	cg04996251	cg04996251	57	6.23749e-09	0.0247811	5.95765
meQTL_00839	meQTL	rs7825859	242	12	cg00515242	cg00515242	45	6.31731e-09	-0.0367232	-5.95536
meQTL_00840	meQTL	rs155517	261	10	cg26229087	cg26229087	41	6.34496e-09	-0.0246482	-5.95458
meQTL_00841	meQTL	rs11867702	324	6	cg03955321	cg03955321	63	6.36491e-09	0.0184118	5.95401
meQTL_00842	meQTL	rs76087091	453	10	cg21266630	cg21266630	9	6.36692e-09	-0.0215969	-5.95395
meQTL_00843	meQTL	rs12924274	210	19	cg06773247	cg06773247	3	6.37016e-09	-0.0394133	-5.95386
meQTL_00844	meQTL	rs7080648	536	4	cg03955321	cg03955321	63	6.40562e-09	0.0185938	5.95286
meQTL_00845	meQTL	rs62450333	483	9	cg01317050	cg01317050	51	6.41289e-09	-0.0203738	-5.95266
meQTL_00846	meQTL	rs2302041	181	6	cg08687251	cg08687251	1	6.43892e-09	0.0323532	5.95193
meQTL_00847	meQTL	rs17377720	569	8	cg03955321	cg03955321	63	6.45063e-09	0.0184187	5.9516
meQTL_00848	meQTL	rs1029375	222	13	cg05877118	cg05877118	73	6.46604e-09	-0.0227893	-5.95117
meQTL_00849	meQTL	rs9878516	506	6	cg03743462	cg03743462	15	6.5254e-09	-0.029278	-5.94952
meQTL_00850	meQTL	rs12924274	210	19	cg26229087	cg26229087	41	6.54144e-09	-0.0247119	-5.94908
meQTL_00851	meQTL	rs1657394	267	16	cg13139838	cg13139838	22	6.60104e-09	-0.0330777	-5.94745
meQTL_00852	meQTL	rs73389088	424	17	cg04146228	cg04146228	2	6.70575e-09	-0.0391202	-5.94461
meQTL_00853	meQTL	rs74357682	353	15	cg04996251	cg04996251	57	6.71072e-09	0.0243113	5.94447
meQTL_00854	meQTL	rs11867702	324	6	cg26831081	cg26831081	75	6.7872e-09	0.0388459	5.94243
meQTL_00855	meQTL	rs1029375	222	13	cg01336446	cg01336446	32	6.96344e-09	-0.0349843	-5.9378
meQTL_00856	meQTL	rs62534442	374	6	cg09008589	cg09008589	36	6.9653e-09	-0.0243547	-5.93775
meQTL_00857	meQTL	rs9844757	507	3	cg05126514	cg05126514	5	7.1054e-09	-0.18446	-5.93416
meQTL_00858	meQTL	rs77972123	402	12	cg27181968	cg27181968	14	7.15908e-09	-0.0227078	-5.9328
meQTL_00859	meQTL	rs16959593	319	7	cg27181968	cg27181968	14	7.16978e-09	-0.0223008	-5.93253
meQTL_00860	meQTL	rs5996322	250	9	cg26831081	cg26831081	75	7.18126e-09	0.0389265	5.93224
meQTL_00861	meQTL	rs41443245	205	22	cg04996251	cg04996251	57	7.22356e-09	0.0262129	5.93118
meQTL_00862	meQTL	rs13358708	348	14	cg00515242	cg00515242	45	7.27522e-09	-0.0394503	-5.92989
meQTL_00863	meQTL	rs12924274	210	19	cg26831081	cg26831081	75	7.27557e-09	0.0404858	5.92988
meQTL_00864	meQTL	rs114990227	587	10	cg05877118	cg05877118	73	7.33271e-09	-0.0222369	-5.92847
meQTL_00865	meQTL	rs12315029	579	12	cg26831081	cg26831081	75	7.38591e-09	0.0406834	5.92716
meQTL_00866	meQTL	rs12924274	210	19	cg20318353	cg20318353	19	7.40526e-09	0.0137872	5.92669
meQTL_00867	meQTL	rs795289	295	1	cg21082122	cg21082122	5	7.41746e-09	0.00659477	5.92639
meQTL_00868	meQTL	rs5996322	250	9	cg04996251	cg04996251	57	7.47217e-09	0.0246627	5.92506
meQTL_00869	meQTL	rs7080648	536	4	cg05877118	cg05877118	73	7.47738e-09	-0.022833	-5.92493
meQTL_00870	meQTL	rs62176618	269	8	cg04477675	cg04477675	58	7.50794e-09	0.0203142	5.9242
meQTL_00871	meQTL	rs7007713	333	11	cg08853571	cg08853571	8	7.53359e-09	-0.0320453	-5.92358
meQTL_00872	meQTL	rs11585160	270	12	cg01336446	cg01336446	32	7.63252e-09	-0.0367379	-5.92122
meQTL_00873	meQTL	rs6027484	310	20	cg03303633	cg03303633	9	7.65106e-09	-0.0228076	-5.92078
meQTL_00874	meQTL	rs11866636	322	8	cg05143174	cg05143174	21	7.66326e-09	-0.0531968	-5.92049
meQTL_00875	meQTL	rs11585160	270	12	cg05205813	cg05205813	46	7.72182e-09	-0.0264792	-5.91912
meQTL_00876	meQTL	rs73212619	407	8	cg26831081	cg26831081	75	7.74238e-09	0.0395069	5.91863
meQTL_00877	meQTL	rs8283	110	33	cg00525277	cg00525277	1	7.76803e-09	0.0425409	5.91804
meQTL_00878	meQTL	rs11573590	198	12	cg02002960	cg02002960	24	7.78623e-09	-0.026383	-5.91761
meQTL_00879	meQTL	rs9641	218	14	cg01317050	cg01317050	51	7.81302e-09	-0.0200185	-5.91699
meQTL_00880	meQTL	rs7007713	333	11	cg26229087	cg26229087	41	7.87827e-09	-0.0246081	-5.91549
meQTL_00881	meQTL	rs12315029	579	12	cg05143174	cg05143174	21	7.92667e-09	-0.0575548	-5.91438
meQTL_00882	meQTL	rs11585160	270	12	cg21266630	cg21266630	9	7.93014e-09	-0.0234661	-5.9143
meQTL_00883	meQTL	rs117677700	307	7	cg04402575	cg04402575	26	7.93209e-09	-0.0229153	-5.91425
meQTL_00884	meQTL	rs71331167	300	9	cg05877118	cg05877118	73	7.93431e-09	-0.022696	-5.9142
meQTL_00885	meQTL	rs10139624	204	11	cg20318353	cg20318353	19	8.02279e-09	0.0134688	5.91219
meQTL_00886	meQTL	rs73122290	217	13	cg06287371	cg06287371	7	8.04167e-09	-0.0185024	-5.91177
meQTL_00887	meQTL	rs118081952	527	9	cg04402575	cg04402575	26	8.078e-09	-0.0243615	-5.91095
meQTL_00888	meQTL	rs1016660	413	3	cg04809712	cg04809712	1	8.09116e-09	-0.0265793	-5.91066
meQTL_00889	meQTL	rs73889940	367	10	cg02002960	cg02002960	24	8.2432e-09	-0.0265038	-5.90728
meQTL_00890	meQTL	rs16861446	364	12	cg03955321	cg03955321	63	8.27656e-09	0.0177536	5.90655
meQTL_00891	meQTL	rs66556859	361	17	cg13139838	cg13139838	22	8.36695e-09	-0.0330737	-5.90458
meQTL_00892	meQTL	rs2000900	237	18	cg04996251	cg04996251	57	8.43858e-09	0.026853	5.90304
meQTL_00893	meQTL	rs79076988	415	11	cg19378892	cg19378892	6	8.44865e-09	-0.0308676	-5.90282
meQTL_00894	meQTL	rs76740835	253	14	cg13139838	cg13139838	22	8.4645e-09	-0.0329536	-5.90248
meQTL_00895	meQTL	rs1372679	311	11	cg04996251	cg04996251	57	8.51818e-09	0.0240496	5.90133
meQTL_00896	meQTL	rs17377720	569	8	cg26012092	cg26012092	1	8.52299e-09	-0.046588	-5.90123
meQTL_00897	meQTL	rs11573590	198	12	cg01317050	cg01317050	51	8.53222e-09	-0.0204805	-5.90103
meQTL_00898	meQTL	rs12315029	579	12	cg03955321	cg03955321	63	8.56707e-09	0.0191693	5.90029
meQTL_00899	meQTL	rs7542396	339	16	cg26831081	cg26831081	75	8.6045e-09	0.0416286	5.8995
meQTL_00900	meQTL	rs2000900	237	18	cg04203742	cg04203742	4	8.62152e-09	-0.0396555	-5.89914
meQTL_00901	meQTL	rs12924274	210	19	cg01317050	cg01317050	51	8.62259e-09	-0.0208517	-5.89912
meQTL_00902	meQTL	rs62534442	374	6	cg05877118	cg05877118	73	8.62889e-09	-0.0215206	-5.89899
meQTL_00903	meQTL	rs10020631	157	6	cg07973162	cg07973162	3	8.63204e-09	0.138449	5.89892
meQTL_00904	meQTL	rs707921	555	15	cg27326026	cg27326026	4	8.67315e-09	0.0513787	5.89806
meQTL_00905	meQTL	rs11848869	452	20	cg02002960	cg02002960	24	8.67756e-09	-0.0285164	-5.89797
meQTL_00906	meQTL	rs10020631	157	6	cg25382764	cg25382764	3	8.7022e-09	-0.0455059	-5.89745
meQTL_00907	meQTL	rs10257569	379	13	cg01336446	cg01336446	32	8.80772e-09	-0.0380378	-5.89527
meQTL_00908	meQTL	rs71627207	357	12	cg13722419	cg13722419	2	8.83129e-09	-0.0267381	-5.89478
meQTL_00909	meQTL	rs11585160	270	12	cg26831081	cg26831081	75	8.84868e-09	0.0407623	5.89442
meQTL_00910	meQTL	rs7241292	437	8	cg13631222	cg13631222	2	8.86949e-09	-0.0444929	-5.894
meQTL_00911	meQTL	rs75208343	293	16	cg04477675	cg04477675	58	8.91447e-09	0.0220758	5.89308
meQTL_00912	meQTL	rs11734413	518	4	cg07611933	cg07611933	22	8.93525e-09	-0.0197956	-5.89266
meQTL_00913	meQTL	rs66556859	361	17	cg04996251	cg04996251	57	8.95496e-09	0.0250416	5.89226
meQTL_00914	meQTL	rs73389088	424	17	cg04402575	cg04402575	26	9.00214e-09	-0.0262051	-5.8913
meQTL_00915	meQTL	rs1657394	267	16	cg27181968	cg27181968	14	9.00862e-09	-0.0231876	-5.89117
meQTL_00916	meQTL	rs73212619	407	8	cg04996251	cg04996251	57	9.05588e-09	0.0249485	5.89022
meQTL_00917	meQTL	rs4251552	428	21	cg03955321	cg03955321	63	9.08955e-09	0.0181591	5.88955
meQTL_00918	meQTL	rs7326447	316	14	cg01336446	cg01336446	32	9.10344e-09	-0.0339317	-5.88927
meQTL_00919	meQTL	rs7201961	411	6	cg07611933	cg07611933	22	9.19871e-09	-0.0219833	-5.88738
meQTL_00920	meQTL	rs73389088	424	17	cg26229087	cg26229087	41	9.21573e-09	-0.0254876	-5.88704
meQTL_00921	meQTL	rs16985456	522	6	cg05877118	cg05877118	73	9.23913e-09	-0.0227491	-5.88658
meQTL_00922	meQTL	rs71627207	357	12	cg01336446	cg01336446	32	9.27679e-09	-0.0352075	-5.88584
meQTL_00923	meQTL	rs71627207	357	12	cg04996251	cg04996251	57	9.29897e-09	0.0248779	5.88541
meQTL_00924	meQTL	rs4251552	428	21	cg01336446	cg01336446	32	9.30164e-09	-0.0344266	-5.88535
meQTL_00925	meQTL	rs78403888	491	12	cg03743462	cg03743462	15	9.38441e-09	-0.0322243	-5.88374
meQTL_00926	meQTL	rs76087091	453	10	cg20318353	cg20318353	19	9.39905e-09	0.012683	5.88346
meQTL_00927	meQTL	rs74357682	353	15	cg26229087	cg26229087	41	9.61776e-09	-0.0230945	-5.87928
meQTL_00928	meQTL	rs9600764	273	13	cg00515242	cg00515242	45	9.6215e-09	-0.035749	-5.87921
meQTL_00929	meQTL	rs9641	218	14	cg04996251	cg04996251	57	9.62266e-09	0.0243939	5.87918
meQTL_00930	meQTL	rs6027484	310	20	cg17649445	cg17649445	3	9.67098e-09	-0.048401	-5.87827
meQTL_00931	meQTL	rs9600764	273	13	cg03955321	cg03955321	63	9.72758e-09	0.0187613	5.87721
meQTL_00932	meQTL	rs9600764	273	13	cg25233520	cg25233520	4	9.81409e-09	-0.0451946	-5.8756
meQTL_00933	meQTL	rs73960380	234	9	cg00515242	cg00515242	45	9.82347e-09	-0.0347027	-5.87543
meQTL_00934	meQTL	rs73389088	424	17	cg07611933	cg07611933	22	9.90767e-09	-0.022482	-5.87387
meQTL_00935	meQTL	rs74357682	353	15	cg03955321	cg03955321	63	9.97633e-09	0.0179356	5.87262
meQTL_00936	meQTL	rs757604	484	17	cg26831081	cg26831081	75	1.0056e-08	0.0418717	5.87117
meQTL_00937	meQTL	rs78162071	464	5	cg05143174	cg05143174	21	1.01237e-08	-0.0533578	-5.86995
meQTL_00938	meQTL	rs114990227	587	10	cg26831081	cg26831081	75	1.01315e-08	0.0377669	5.86981
meQTL_00939	meQTL	rs34673573	248	12	cg04996251	cg04996251	57	1.01564e-08	0.0250802	5.86936
meQTL_00940	meQTL	rs2541903	264	16	cg02002960	cg02002960	24	1.01636e-08	-0.0262921	-5.86923
meQTL_00941	meQTL	rs1339251	276	12	cg08853571	cg08853571	8	1.02817e-08	-0.0320635	-5.86712
meQTL_00942	meQTL	rs2550893	338	12	cg01317050	cg01317050	51	1.03944e-08	-0.0193894	-5.86514
meQTL_00943	meQTL	rs12924274	210	19	cg05205813	cg05205813	46	1.04078e-08	-0.0259386	-5.8649
meQTL_00944	meQTL	rs11864473	278	8	cg05877118	cg05877118	73	1.04681e-08	-0.0213497	-5.86385
meQTL_00945	meQTL	rs757604	484	17	cg05877118	cg05877118	73	1.0469e-08	-0.024404	-5.86383
meQTL_00946	meQTL	rs62534442	374	6	cg05205813	cg05205813	46	1.06481e-08	-0.0237271	-5.86074
meQTL_00947	meQTL	rs10139624	204	11	cg00515242	cg00515242	45	1.06754e-08	-0.0353436	-5.86027
meQTL_00948	meQTL	rs80120324	465	1	cg14405300	cg14405300	1	1.06767e-08	-0.0349714	-5.86025
meQTL_00949	meQTL	rs73122290	217	13	cg13139838	cg13139838	22	1.07034e-08	-0.0334454	-5.8598
meQTL_00950	meQTL	rs7542396	339	16	cg09008589	cg09008589	36	1.08495e-08	-0.0271477	-5.85732
meQTL_00951	meQTL	rs77972123	402	12	cg04477675	cg04477675	58	1.09097e-08	0.0206663	5.85631
meQTL_00952	meQTL	rs1342572	378	7	cg04477675	cg04477675	58	1.09499e-08	0.0202573	5.85564
meQTL_00953	meQTL	rs4251552	428	21	cg11277814	cg11277814	2	1.098e-08	-0.0873016	-5.85514
meQTL_00954	meQTL	rs4251552	428	21	cg27181968	cg27181968	14	1.11043e-08	-0.0225631	-5.85309
meQTL_00955	meQTL	rs71331167	300	9	cg26831081	cg26831081	75	1.11326e-08	0.0385282	5.85262
meQTL_00956	meQTL	rs16873811	260	9	cg26229087	cg26229087	41	1.11775e-08	-0.0234686	-5.85189
meQTL_00957	meQTL	rs6563127	463	11	cg03955321	cg03955321	63	1.1206e-08	0.0167921	5.85142
meQTL_00958	meQTL	rs2235634	70	1	cg03497872	cg03497872	4	1.12257e-08	-0.0628363	-5.8511
meQTL_00959	meQTL	rs7201961	411	6	cg05877118	cg05877118	73	1.12419e-08	-0.0237108	-5.85084
meQTL_00960	meQTL	rs74357682	353	15	cg04216575	cg04216575	1	1.12604e-08	-0.0353217	-5.85054
meQTL_00961	meQTL	rs77972123	402	12	cg03955321	cg03955321	63	1.12772e-08	0.0179424	5.85027
meQTL_00962	meQTL	rs1029375	222	13	cg17438636	cg17438636	8	1.13416e-08	-0.0347298	-5.84923
meQTL_00963	meQTL	rs1342572	378	7	cg01317050	cg01317050	51	1.13842e-08	-0.0192325	-5.84854
meQTL_00964	meQTL	rs34673573	248	12	cg04477675	cg04477675	58	1.13979e-08	0.0214583	5.84832
meQTL_00965	meQTL	rs16959593	319	7	cg03955321	cg03955321	63	1.13985e-08	0.0176162	5.84831
meQTL_00966	meQTL	rs41443245	205	22	cg26831081	cg26831081	75	1.141e-08	0.040801	5.84813
meQTL_00967	meQTL	rs17617168	549	14	cg02002960	cg02002960	24	1.15214e-08	-0.0258327	-5.84635
meQTL_00968	meQTL	rs16873811	260	9	cg03955321	cg03955321	63	1.15323e-08	0.0182287	5.84618
meQTL_00969	meQTL	rs1339251	276	12	cg04477675	cg04477675	58	1.16727e-08	0.021975	5.84397
meQTL_00970	meQTL	rs71331167	300	9	cg11444428	cg11444428	6	1.17267e-08	0.0226951	5.84312
meQTL_00971	meQTL	rs757604	484	17	cg00515242	cg00515242	45	1.17548e-08	-0.0375706	-5.84269
meQTL_00972	meQTL	rs12315029	579	12	cg03743462	cg03743462	15	1.18012e-08	-0.0329344	-5.84197
meQTL_00973	meQTL	rs78162071	464	5	cg03955321	cg03955321	63	1.18926e-08	0.0177288	5.84056
meQTL_00974	meQTL	rs4251552	428	21	cg07611933	cg07611933	22	1.19531e-08	-0.0204864	-5.83963
meQTL_00975	meQTL	rs17617168	549	14	cg02414981	cg02414981	5	1.2016e-08	-0.030527	-5.83867
meQTL_00976	meQTL	rs73200415	553	4	cg03955321	cg03955321	63	1.20339e-08	0.0177574	5.8384
meQTL_00977	meQTL	rs11573590	198	12	cg13139838	cg13139838	22	1.2034e-08	-0.0327716	-5.8384
meQTL_00978	meQTL	rs74357682	353	15	cg26831081	cg26831081	75	1.20872e-08	0.0377022	5.83759
meQTL_00979	meQTL	rs2147896	18	4	cg08397758	cg08397758	1	1.21064e-08	0.0204428	5.8373
meQTL_00980	meQTL	rs34673573	248	12	cg26229087	cg26229087	41	1.21405e-08	-0.0239434	-5.83678
meQTL_00981	meQTL	rs5996322	250	9	cg05205813	cg05205813	46	1.21987e-08	-0.0248183	-5.83591
meQTL_00982	meQTL	rs17377720	569	8	cg04996251	cg04996251	57	1.22127e-08	0.0242537	5.8357
meQTL_00983	meQTL	rs76087091	453	10	cg04477675	cg04477675	58	1.22202e-08	0.0201169	5.83559
meQTL_00984	meQTL	rs34073683	317	20	cg12485135	cg12485135	1	1.22696e-08	-0.0544833	-5.83485
meQTL_00985	meQTL	rs12924274	210	19	cg03955321	cg03955321	63	1.2314e-08	0.0188736	5.83419
meQTL_00986	meQTL	rs11629588	312	3	cg19378892	cg19378892	6	1.23533e-08	-0.0291473	-5.8336
meQTL_00987	meQTL	rs62534442	374	6	cg26831081	cg26831081	75	1.2367e-08	0.0365089	5.8334
meQTL_00988	meQTL	rs4251552	428	21	cg05205813	cg05205813	46	1.2437e-08	-0.0246178	-5.83237
meQTL_00989	meQTL	rs73122290	217	13	cg05205813	cg05205813	46	1.24662e-08	-0.0257739	-5.83194
meQTL_00990	meQTL	rs72672969	519	7	cg01317050	cg01317050	51	1.25243e-08	-0.0190311	-5.83109
meQTL_00991	meQTL	rs74357682	353	15	cg21266630	cg21266630	9	1.26249e-08	-0.0216112	-5.82962
meQTL_00992	meQTL	rs77509697	404	9	cg05205813	cg05205813	46	1.26717e-08	-0.0241612	-5.82895
meQTL_00993	meQTL	rs112603388	220	8	cg04996251	cg04996251	57	1.27006e-08	0.0237153	5.82853
meQTL_00994	meQTL	rs7201961	411	6	cg05205813	cg05205813	46	1.27452e-08	-0.026203	-5.82789
meQTL_00995	meQTL	rs11799736	344	9	cg13139838	cg13139838	22	1.27454e-08	-0.0316592	-5.82788
meQTL_00996	meQTL	rs7241292	437	8	cg04477675	cg04477675	58	1.2779e-08	0.0212085	5.8274
meQTL_00997	meQTL	rs10142224	154	1	cg18913464	cg18913464	1	1.28173e-08	0.0349374	5.82685
meQTL_00998	meQTL	rs10257569	379	13	cg00515242	cg00515242	45	1.28485e-08	-0.0377881	-5.82641
meQTL_00999	meQTL	rs9600764	273	13	cg05877118	cg05877118	73	1.28538e-08	-0.0229548	-5.82633
meQTL_01000	meQTL	rs17377720	569	8	cg05877118	cg05877118	73	1.29056e-08	-0.0222769	-5.8256
meQTL_01001	meQTL	rs9475718	381	13	cg05205813	cg05205813	46	1.2927e-08	-0.0244804	-5.82529
meQTL_01002	meQTL	rs73960380	234	9	cg26831081	cg26831081	75	1.29445e-08	0.0382037	5.82504
meQTL_01003	meQTL	rs76331374	342	8	cg04996251	cg04996251	57	1.29678e-08	0.0248403	5.82472
meQTL_01004	meQTL	rs1657394	267	16	cg00515242	cg00515242	45	1.30674e-08	-0.034977	-5.82331
meQTL_01005	meQTL	rs16873811	260	9	cg04343263	cg04343263	17	1.30963e-08	-0.031001	-5.82291
meQTL_01006	meQTL	rs76740835	253	14	cg04477675	cg04477675	58	1.31265e-08	0.0211931	5.82249
meQTL_01007	meQTL	rs855139	321	6	cg01317050	cg01317050	51	1.31998e-08	-0.0186352	-5.82147
meQTL_01008	meQTL	rs757604	484	17	cg02002960	cg02002960	24	1.32718e-08	-0.0276222	-5.82047
meQTL_01009	meQTL	rs13358708	348	14	cg14214834	cg14214834	4	1.33238e-08	-0.0483531	-5.81975
meQTL_01010	meQTL	rs7638568	369	9	cg04402575	cg04402575	26	1.33256e-08	-0.0233456	-5.81973
meQTL_01011	meQTL	rs17617168	549	14	cg05877118	cg05877118	73	1.34021e-08	-0.0225714	-5.81868
meQTL_01012	meQTL	rs9641	218	14	cg03955321	cg03955321	63	1.34661e-08	0.0180235	5.8178
meQTL_01013	meQTL	rs9926856	337	16	cg20318353	cg20318353	19	1.34843e-08	0.0150715	5.81755
meQTL_01014	meQTL	rs9475718	381	13	cg05877118	cg05877118	73	1.34849e-08	-0.022046	-5.81755
meQTL_01015	meQTL	rs12315029	579	12	cg09008589	cg09008589	36	1.34865e-08	-0.0262551	-5.81753
meQTL_01016	meQTL	rs66556859	361	17	cg00515242	cg00515242	45	1.3576e-08	-0.0351649	-5.81631
meQTL_01017	meQTL	rs16861446	364	12	cg13899293	cg13899293	11	1.35778e-08	-0.0595156	-5.81629
meQTL_01018	meQTL	rs7241292	437	8	cg08861556	cg08861556	2	1.36474e-08	0.019293	5.81535
meQTL_01019	meQTL	rs4251552	428	21	cg06523490	cg06523490	1	1.36541e-08	-0.0414687	-5.81526
meQTL_01020	meQTL	rs114990227	587	10	cg13197457	cg13197457	2	1.36631e-08	-0.0359312	-5.81514
meQTL_01021	meQTL	rs11867702	324	6	cg05877118	cg05877118	73	1.37656e-08	-0.0222192	-5.81377
meQTL_01022	meQTL	rs7986387	245	1	cg05634218	cg05634218	1	1.38505e-08	-0.0374306	-5.81264
meQTL_01023	meQTL	rs9475718	381	13	cg08883078	cg08883078	3	1.39173e-08	-0.0342259	-5.81176
meQTL_01024	meQTL	rs78162071	464	5	cg04477675	cg04477675	58	1.39811e-08	0.0203066	5.81092
meQTL_01025	meQTL	rs4251552	428	21	cg13139838	cg13139838	22	1.40786e-08	-0.0316939	-5.80964
meQTL_01026	meQTL	rs62176618	269	8	cg04343263	cg04343263	17	1.41733e-08	-0.0295951	-5.80841
meQTL_01027	meQTL	rs155517	261	10	cg00515242	cg00515242	45	1.42439e-08	-0.0356799	-5.8075
meQTL_01028	meQTL	rs16959593	319	7	cg04996251	cg04996251	57	1.4459e-08	0.0234553	5.80474
meQTL_01029	meQTL	rs71331167	300	9	cg03549571	cg03549571	2	1.44661e-08	0.018543	5.80466
meQTL_01030	meQTL	rs78107689	229	2	cg23036623	cg23036623	4	1.45149e-08	-0.0358766	-5.80403
meQTL_01031	meQTL	rs117732931	355	6	cg05205813	cg05205813	46	1.48614e-08	-0.0241775	-5.7997
meQTL_01032	meQTL	rs9926856	337	16	cg13899293	cg13899293	11	1.48659e-08	-0.0709523	-5.79964
meQTL_01033	meQTL	rs118081952	527	9	cg05205813	cg05205813	46	1.48846e-08	-0.0247779	-5.79941
meQTL_01034	meQTL	rs6563127	463	11	cg26831081	cg26831081	75	1.4903e-08	0.0352024	5.79919
meQTL_01035	meQTL	rs8283	110	33	cg25437180	cg25437180	1	1.49919e-08	-0.0140117	-5.79809
meQTL_01036	meQTL	rs41443245	205	22	cg05205813	cg05205813	46	1.50039e-08	-0.0261972	-5.79795
meQTL_01037	meQTL	rs74357682	353	15	cg27181968	cg27181968	14	1.50829e-08	-0.0221485	-5.79698
meQTL_01038	meQTL	rs7542396	339	16	cg21220387	cg21220387	1	1.51557e-08	-0.0544501	-5.79609
meQTL_01039	meQTL	rs118081952	527	9	cg03303633	cg03303633	9	1.52643e-08	-0.0217635	-5.79478
meQTL_01040	meQTL	rs7638568	369	9	cg07611933	cg07611933	22	1.53007e-08	-0.0200029	-5.79434
meQTL_01041	meQTL	rs11848869	452	20	cg05205813	cg05205813	46	1.53093e-08	-0.0273088	-5.79424
meQTL_01042	meQTL	rs11799736	344	9	cg05877118	cg05877118	73	1.54499e-08	-0.0219714	-5.79256
meQTL_01043	meQTL	rs75208343	293	16	cg26831081	cg26831081	75	1.54782e-08	0.0399144	5.79222
meQTL_01044	meQTL	rs111811866	442	7	cg04996251	cg04996251	57	1.55565e-08	0.02371	5.79129
meQTL_01045	meQTL	rs114990227	587	10	cg19378892	cg19378892	6	1.55766e-08	-0.03002	-5.79105
meQTL_01046	meQTL	rs11573590	198	12	cg09008589	cg09008589	36	1.57926e-08	-0.0255275	-5.78852
meQTL_01047	meQTL	rs4251552	428	21	cg01317050	cg01317050	51	1.58195e-08	-0.0195495	-5.78821
meQTL_01048	meQTL	rs155517	261	10	cg09008589	cg09008589	36	1.58551e-08	-0.0259062	-5.78779
meQTL_01049	meQTL	rs117814678	469	9	cg04402575	cg04402575	26	1.59575e-08	-0.0236894	-5.7866
meQTL_01050	meQTL	rs73889940	367	10	cg20318353	cg20318353	19	1.59818e-08	0.0133272	5.78633
meQTL_01051	meQTL	rs155517	261	10	cg04996251	cg04996251	57	1.6013e-08	0.025025	5.78597
meQTL_01052	meQTL	rs9600764	273	13	cg05205813	cg05205813	46	1.60682e-08	-0.0252952	-5.78533
meQTL_01053	meQTL	rs11799736	344	9	cg01317050	cg01317050	51	1.60788e-08	-0.0194631	-5.78521
meQTL_01054	meQTL	rs2550893	338	12	cg04996251	cg04996251	57	1.61012e-08	0.023469	5.78496
meQTL_01055	meQTL	rs1657394	267	16	cg03955321	cg03955321	63	1.61626e-08	0.0182494	5.78425
meQTL_01056	meQTL	rs5997982	425	5	cg05877118	cg05877118	73	1.62352e-08	-0.021841	-5.78343
meQTL_01057	meQTL	rs7080648	536	4	cg05205813	cg05205813	46	1.62801e-08	-0.0247701	-5.78292
meQTL_01058	meQTL	rs112603388	220	8	cg27181968	cg27181968	14	1.63114e-08	-0.0219463	-5.78256
meQTL_01059	meQTL	rs7326447	316	14	cg26229087	cg26229087	41	1.63543e-08	-0.0226255	-5.78208
meQTL_01060	meQTL	rs1342572	378	7	cg04343263	cg04343263	17	1.65581e-08	-0.0296923	-5.7798
meQTL_01061	meQTL	rs4251552	428	21	cg08861556	cg08861556	2	1.66309e-08	0.0187188	5.77899
meQTL_01062	meQTL	rs2550893	338	12	cg01336446	cg01336446	32	1.66432e-08	-0.0331794	-5.77885
meQTL_01063	meQTL	rs11734413	518	4	cg04343263	cg04343263	17	1.66964e-08	-0.0291926	-5.77827
meQTL_01064	meQTL	rs9262182	189	1	cg12259379	cg12259379	5	1.68062e-08	-0.0534187	-5.77706
meQTL_01065	meQTL	rs117634635	394	5	cg26831081	cg26831081	75	1.6852e-08	0.0353716	5.77656
meQTL_01066	meQTL	rs12924274	210	19	cg09008589	cg09008589	36	1.68636e-08	-0.0259483	-5.77643
meQTL_01067	meQTL	rs66556859	361	17	cg04477675	cg04477675	58	1.68711e-08	0.0211097	5.77635
meQTL_01068	meQTL	rs78162071	464	5	cg04996251	cg04996251	57	1.69851e-08	0.0235236	5.7751
meQTL_01069	meQTL	rs16873811	260	9	cg04996251	cg04996251	57	1.70499e-08	0.024163	5.7744
meQTL_01070	meQTL	rs62413050	347	3	cg03929043	cg03929043	5	1.70771e-08	-0.0308011	-5.77411
meQTL_01071	meQTL	rs11585160	270	12	cg03303633	cg03303633	9	1.71092e-08	-0.0227535	-5.77376
meQTL_01072	meQTL	rs4727591	259	15	cg04477675	cg04477675	58	1.71525e-08	0.0207848	5.7733
meQTL_01073	meQTL	rs5997982	425	5	cg02002960	cg02002960	24	1.71997e-08	-0.0248471	-5.77279
meQTL_01074	meQTL	rs11799736	344	9	cg09008589	cg09008589	36	1.72131e-08	-0.0246397	-5.77264
meQTL_01075	meQTL	rs112603388	220	8	cg14778137	cg14778137	1	1.72711e-08	0.0338004	5.77202
meQTL_01076	meQTL	rs77390068	377	5	cg03955321	cg03955321	63	1.73198e-08	0.0181152	5.7715
meQTL_01077	meQTL	rs1372679	311	11	cg00630248	cg00630248	7	1.73943e-08	-0.0376312	-5.77071
meQTL_01078	meQTL	rs11864473	278	8	cg03955321	cg03955321	63	1.75411e-08	0.0170566	5.76916
meQTL_01079	meQTL	rs2550893	338	12	cg05205813	cg05205813	46	1.76381e-08	-0.0238816	-5.76814
meQTL_01080	meQTL	rs9475718	381	13	cg03955321	cg03955321	63	1.76627e-08	0.017737	5.76788
meQTL_01081	meQTL	rs75265258	275	11	cg08853571	cg08853571	8	1.76878e-08	-0.0302593	-5.76762
meQTL_01082	meQTL	rs73889940	367	10	cg04996251	cg04996251	57	1.77526e-08	0.0247341	5.76695
meQTL_01083	meQTL	rs118081952	527	9	cg07611933	cg07611933	22	1.78115e-08	-0.020489	-5.76634
meQTL_01084	meQTL	rs117814678	469	9	cg26831081	cg26831081	75	1.7864e-08	0.0377594	5.76579
meQTL_01085	meQTL	rs77390068	377	5	cg09008589	cg09008589	36	1.78685e-08	-0.0251097	-5.76575
meQTL_01086	meQTL	rs11117683	447	4	cg05877118	cg05877118	73	1.79784e-08	-0.0212656	-5.76461
meQTL_01087	meQTL	rs117677700	307	7	cg03955321	cg03955321	63	1.79878e-08	0.016938	5.76452
meQTL_01088	meQTL	rs9600764	273	13	cg21082122	cg21082122	5	1.7988e-08	0.00706265	5.76452
meQTL_01089	meQTL	rs56025727	410	4	cg04343263	cg04343263	17	1.8046e-08	-0.028291	-5.76392
meQTL_01090	meQTL	rs9926856	337	16	cg04402575	cg04402575	26	1.82029e-08	-0.0274214	-5.76232
meQTL_01091	meQTL	rs1657394	267	16	cg09008589	cg09008589	36	1.82042e-08	-0.0252311	-5.76231
meQTL_01092	meQTL	rs1342572	378	7	cg05877118	cg05877118	73	1.82261e-08	-0.0213933	-5.76209
meQTL_01093	meQTL	rs62450333	483	9	cg04996251	cg04996251	57	1.82398e-08	0.0242423	5.76195
meQTL_01094	meQTL	rs74020269	180	1	cg11181795	cg11181795	1	1.82571e-08	-0.0234097	-5.76177
meQTL_01095	meQTL	rs12315029	579	12	cg05877118	cg05877118	73	1.83168e-08	-0.023132	-5.76117
meQTL_01096	meQTL	rs72672969	519	7	cg16788286	cg16788286	1	1.8387e-08	0.0259759	5.76046
meQTL_01097	meQTL	rs7542396	339	16	cg11793759	cg11793759	1	1.8392e-08	-0.0346643	-5.76041
meQTL_01098	meQTL	rs11786335	534	5	cg03955321	cg03955321	63	1.83925e-08	0.0174732	5.76041
meQTL_01099	meQTL	rs62176618	269	8	cg00515242	cg00515242	45	1.84468e-08	-0.0327764	-5.75986
meQTL_01100	meQTL	rs2541903	264	16	cg03955321	cg03955321	63	1.84676e-08	0.0183898	5.75965
meQTL_01101	meQTL	rs75208343	293	16	cg13139838	cg13139838	22	1.85187e-08	-0.0331991	-5.75914
meQTL_01102	meQTL	rs4727591	259	15	cg01336446	cg01336446	32	1.85545e-08	-0.0341866	-5.75879
meQTL_01103	meQTL	rs17617168	549	14	cg26831081	cg26831081	75	1.85883e-08	0.0383177	5.75845
meQTL_01104	meQTL	rs1029375	222	13	cg04477675	cg04477675	58	1.86201e-08	0.0206352	5.75813
meQTL_01105	meQTL	rs62450333	483	9	cg00515242	cg00515242	45	1.87439e-08	-0.0344195	-5.75691
meQTL_01106	meQTL	rs7825859	242	12	cg05877118	cg05877118	73	1.87623e-08	-0.0230519	-5.75673
meQTL_01107	meQTL	rs1029375	222	13	cg26229087	cg26229087	41	1.8769e-08	-0.023061	-5.75666
meQTL_01108	meQTL	rs2873026	412	13	cg26229087	cg26229087	41	1.89921e-08	-0.0234925	-5.75448
meQTL_01109	meQTL	rs11585160	270	12	cg05143174	cg05143174	21	1.91161e-08	-0.0565169	-5.75327
meQTL_01110	meQTL	rs78107689	229	2	cg04996251	cg04996251	57	1.91209e-08	0.0235512	5.75323
meQTL_01111	meQTL	rs7326447	316	14	cg26831081	cg26831081	75	1.92043e-08	0.0370025	5.75242
meQTL_01112	meQTL	rs16959593	319	7	cg05877118	cg05877118	73	1.9217e-08	-0.0213996	-5.7523
meQTL_01113	meQTL	rs4251552	428	21	cg08575922	cg08575922	1	1.92367e-08	0.0209091	5.75211
meQTL_01114	meQTL	rs71627207	357	12	cg00515242	cg00515242	45	1.93283e-08	-0.0346146	-5.75123
meQTL_01115	meQTL	rs7638568	369	9	cg05877118	cg05877118	73	1.9471e-08	-0.0215453	-5.74987
meQTL_01116	meQTL	rs117634635	394	5	cg05877118	cg05877118	73	1.95661e-08	-0.020549	-5.74897
meQTL_01117	meQTL	rs10139624	204	11	cg04477675	cg04477675	58	1.96478e-08	0.0209781	5.74819
meQTL_01118	meQTL	rs73122290	217	13	cg26831081	cg26831081	75	1.97299e-08	0.0393004	5.74742
meQTL_01119	meQTL	rs73122290	217	13	cg04996251	cg04996251	57	1.98069e-08	0.0249241	5.7467
meQTL_01120	meQTL	rs16861446	364	12	cg26229087	cg26229087	41	1.99927e-08	-0.0222665	-5.74497
meQTL_01121	meQTL	rs10139624	204	11	cg04996251	cg04996251	57	2.00607e-08	0.0244239	5.74434
meQTL_01122	meQTL	rs2873026	412	13	cg13726491	cg13726491	1	2.01211e-08	-0.0139045	-5.74379
meQTL_01123	meQTL	rs11734413	518	4	cg04996251	cg04996251	57	2.01489e-08	0.0228019	5.74353
meQTL_01124	meQTL	rs17617168	549	14	cg04402575	cg04402575	26	2.01905e-08	-0.0239025	-5.74315
meQTL_01125	meQTL	rs11629588	312	3	cg09008589	cg09008589	36	2.02155e-08	-0.0234379	-5.74292
meQTL_01126	meQTL	rs77509697	404	9	cg03743462	cg03743462	15	2.03421e-08	-0.0302067	-5.74176
meQTL_01127	meQTL	rs11864473	278	8	cg03549571	cg03549571	2	2.04165e-08	0.0174035	5.74109
meQTL_01128	meQTL	rs75689054	227	4	cg16759976	cg16759976	1	2.04726e-08	-0.0189314	-5.74058
meQTL_01129	meQTL	rs73212619	407	8	cg11715594	cg11715594	2	2.04851e-08	-0.0371585	-5.74047
meQTL_01130	meQTL	rs9475718	381	13	cg04402575	cg04402575	26	2.07569e-08	-0.0233312	-5.73802
meQTL_01131	meQTL	rs11864473	278	8	cg04477675	cg04477675	58	2.09055e-08	0.0195267	5.7367
meQTL_01132	meQTL	rs2000900	237	18	cg27181968	cg27181968	14	2.09521e-08	-0.0243847	-5.73629
meQTL_01133	meQTL	rs73386814	531	1	cg21036605	cg21036605	3	2.1007e-08	-0.0144003	-5.7358
meQTL_01134	meQTL	rs9641	218	14	cg00515242	cg00515242	45	2.10114e-08	-0.0338903	-5.73576
meQTL_01135	meQTL	rs79076988	415	11	cg00515242	cg00515242	45	2.121e-08	-0.033668	-5.73402
meQTL_01136	meQTL	rs855139	321	6	cg08853571	cg08853571	8	2.12786e-08	-0.0281109	-5.73342
meQTL_01137	meQTL	rs12315029	579	12	cg25233520	cg25233520	4	2.1383e-08	-0.04499	-5.73251
meQTL_01138	meQTL	rs9475718	381	13	cg26831081	cg26831081	75	2.13943e-08	0.0372777	5.73241
meQTL_01139	meQTL	rs117732931	355	6	cg19378892	cg19378892	6	2.14931e-08	-0.0297423	-5.73156
meQTL_01140	meQTL	rs34073683	317	20	cg26831081	cg26831081	75	2.18379e-08	0.0377982	5.72861
meQTL_01141	meQTL	rs8283	110	33	cg01992382	cg01992382	1	2.18598e-08	0.0534516	5.72842
meQTL_01142	meQTL	rs757604	484	17	cg04477675	cg04477675	58	2.18959e-08	0.0222897	5.72811
meQTL_01143	meQTL	rs75265258	275	11	cg03955321	cg03955321	63	2.19912e-08	0.0179715	5.72731
meQTL_01144	meQTL	rs7638568	369	9	cg02414981	cg02414981	5	2.20396e-08	-0.0289423	-5.7269
meQTL_01145	meQTL	rs4727591	259	15	cg01317050	cg01317050	51	2.20655e-08	-0.0196094	-5.72668
meQTL_01146	meQTL	rs8283	110	33	cg18892128	cg18892128	6	2.20969e-08	0.0457956	5.72642
meQTL_01147	meQTL	rs62450333	483	9	cg11444428	cg11444428	6	2.20976e-08	0.0224203	5.72641
meQTL_01148	meQTL	rs117814678	469	9	cg03955321	cg03955321	63	2.23488e-08	0.0177477	5.72431
meQTL_01149	meQTL	rs73389088	424	17	cg04996251	cg04996251	57	2.23639e-08	0.0258917	5.72419
meQTL_01150	meQTL	rs16861446	364	12	cg04996251	cg04996251	57	2.23924e-08	0.0231281	5.72395
meQTL_01151	meQTL	rs10257569	379	13	cg07453911	cg07453911	5	2.24595e-08	-0.0399276	-5.7234
meQTL_01152	meQTL	rs7007713	333	11	cg03955321	cg03955321	63	2.25497e-08	0.0185614	5.72265
meQTL_01153	meQTL	rs117732931	355	6	cg05877118	cg05877118	73	2.27724e-08	-0.0215287	-5.72082
meQTL_01154	meQTL	rs11786335	534	5	cg11413762	cg11413762	1	2.27787e-08	-0.0944389	-5.72077
meQTL_01155	meQTL	rs2550893	338	12	cg26229087	cg26229087	41	2.28336e-08	-0.0222891	-5.72033
meQTL_01156	meQTL	rs8283	110	33	cg16834823	cg16834823	1	2.28652e-08	0.0517962	5.72007
meQTL_01157	meQTL	rs16985456	522	6	cg04477675	cg04477675	58	2.29573e-08	0.020676	5.71932
meQTL_01158	meQTL	rs9641	218	14	cg02002960	cg02002960	24	2.30573e-08	-0.0249343	-5.71852
meQTL_01159	meQTL	rs74357682	353	15	cg00524814	cg00524814	8	2.32672e-08	-0.0243517	-5.71683
meQTL_01160	meQTL	rs2541903	264	16	cg26831081	cg26831081	75	2.33526e-08	0.0385996	5.71615
meQTL_01161	meQTL	rs114990227	587	10	cg03955321	cg03955321	63	2.33568e-08	0.0174413	5.71612
meQTL_01162	meQTL	rs9844757	507	3	cg00041311	cg00041311	1	2.33914e-08	-0.049386	-5.71584
meQTL_01163	meQTL	rs41443245	205	22	cg09008589	cg09008589	36	2.3627e-08	-0.0262209	-5.71398
meQTL_01164	meQTL	rs7007713	333	11	cg01317050	cg01317050	51	2.36982e-08	-0.0202711	-5.71342
meQTL_01165	meQTL	rs2763979	238	4	cg04293703	cg04293703	3	2.37284e-08	-0.0236859	-5.71318
meQTL_01166	meQTL	rs10139624	204	11	cg03955321	cg03955321	63	2.37337e-08	0.0181286	5.71314
meQTL_01167	meQTL	rs11848869	452	20	cg21266630	cg21266630	9	2.39431e-08	-0.023903	-5.7115
meQTL_01168	meQTL	rs11848869	452	20	cg04402575	cg04402575	26	2.40348e-08	-0.0260405	-5.71079
meQTL_01169	meQTL	rs1372679	311	11	cg01336446	cg01336446	32	2.40409e-08	-0.033029	-5.71075
meQTL_01170	meQTL	rs2147896	18	4	cg03852570	cg03852570	1	2.40644e-08	0.0188272	5.71056
meQTL_01171	meQTL	rs41443245	205	22	cg21082122	cg21082122	5	2.4085e-08	0.00723731	5.71041
meQTL_01172	meQTL	rs10921980	419	5	cg05205813	cg05205813	46	2.44538e-08	-0.0243148	-5.70758
meQTL_01173	meQTL	rs707921	555	15	cg02749948	cg02749948	7	2.44706e-08	-0.160374	-5.70745
meQTL_01174	meQTL	rs12315029	579	12	cg00515242	cg00515242	45	2.45846e-08	-0.0354201	-5.70658
meQTL_01175	meQTL	rs17377720	569	8	cg26831081	cg26831081	75	2.47007e-08	0.0374604	5.70571
meQTL_01176	meQTL	rs62413050	347	3	cg01317050	cg01317050	51	2.47099e-08	-0.0185785	-5.70564
meQTL_01177	meQTL	rs62450333	483	9	cg04398695	cg04398695	1	2.47956e-08	0.0348885	5.70499
meQTL_01178	meQTL	rs9641	218	14	cg07611933	cg07611933	22	2.4824e-08	-0.0201277	-5.70478
meQTL_01179	meQTL	rs16861446	364	12	cg05205813	cg05205813	46	2.48657e-08	-0.0235239	-5.70447
meQTL_01180	meQTL	rs73200415	553	4	cg08853571	cg08853571	8	2.48682e-08	-0.0290849	-5.70445
meQTL_01181	meQTL	rs56025727	410	4	cg04477675	cg04477675	58	2.4899e-08	0.0188925	5.70422
meQTL_01182	meQTL	rs11573590	198	12	cg04996251	cg04996251	57	2.49132e-08	0.0243374	5.70411
meQTL_01183	meQTL	rs5996322	250	9	cg04477675	cg04477675	58	2.49878e-08	0.0204472	5.70355
meQTL_01184	meQTL	rs5996322	250	9	cg05877118	cg05877118	73	2.50841e-08	-0.021911	-5.70284
meQTL_01185	meQTL	rs71627207	357	12	cg04402575	cg04402575	26	2.51007e-08	-0.0238311	-5.70272
meQTL_01186	meQTL	rs9501587	226	14	cg12182649	cg12182649	4	2.53554e-08	0.0660359	5.70084
meQTL_01187	meQTL	rs7326447	316	14	cg25408617	cg25408617	10	2.54485e-08	-0.0233477	-5.70015
meQTL_01188	meQTL	rs66556859	361	17	cg04146228	cg04146228	2	2.55117e-08	-0.0354634	-5.69969
meQTL_01189	meQTL	rs1374418	393	3	cg26831081	cg26831081	75	2.5549e-08	0.0352566	5.69942
meQTL_01190	meQTL	rs78403888	491	12	cg26229087	cg26229087	41	2.55504e-08	-0.0232244	-5.69941
meQTL_01191	meQTL	rs11585160	270	12	cg19378892	cg19378892	6	2.5721e-08	-0.0318044	-5.69817
meQTL_01192	meQTL	rs707921	555	15	cg27626240	cg27626240	8	2.57563e-08	-0.0486159	-5.69791
meQTL_01193	meQTL	rs73889940	367	10	cg05143174	cg05143174	21	2.59749e-08	-0.0546575	-5.69634
meQTL_01194	meQTL	rs117634635	394	5	cg02002960	cg02002960	24	2.60335e-08	-0.023219	-5.69592
meQTL_01195	meQTL	rs1657394	267	16	cg11202023	cg11202023	1	2.6048e-08	-0.0597667	-5.69581
meQTL_01196	meQTL	rs75265258	275	11	cg00327544	cg00327544	1	2.61258e-08	-0.0618685	-5.69526
meQTL_01197	meQTL	rs111811866	442	7	cg26831081	cg26831081	75	2.6209e-08	0.0368113	5.69466
meQTL_01198	meQTL	rs6563127	463	11	cg25408617	cg25408617	10	2.62288e-08	-0.0220283	-5.69452
meQTL_01199	meQTL	rs10921980	419	5	cg26831081	cg26831081	75	2.62462e-08	0.0374935	5.6944
meQTL_01200	meQTL	rs9926856	337	16	cg09008589	cg09008589	36	2.6324e-08	-0.0284722	-5.69385
meQTL_01201	meQTL	rs79863336	330	5	cg13899293	cg13899293	11	2.65413e-08	-0.0580445	-5.69231
meQTL_01202	meQTL	rs73200415	553	4	cg26831081	cg26831081	75	2.65477e-08	0.0366727	5.69227
meQTL_01203	meQTL	rs1374418	393	3	cg25233520	cg25233520	4	2.65529e-08	-0.0401472	-5.69223
meQTL_01204	meQTL	rs855139	321	6	cg11715594	cg11715594	2	2.68488e-08	-0.0341096	-5.69017
meQTL_01205	meQTL	rs155517	261	10	cg04477675	cg04477675	58	2.69016e-08	0.0211546	5.6898
meQTL_01206	meQTL	rs6027484	310	20	cg09008589	cg09008589	36	2.72343e-08	-0.0253722	-5.6875
meQTL_01207	meQTL	rs79076988	415	11	cg09008589	cg09008589	36	2.72652e-08	-0.0243385	-5.68729
meQTL_01208	meQTL	rs17201403	200	19	cg12112110	cg12112110	5	2.76415e-08	-0.0647104	-5.68473
meQTL_01209	meQTL	rs17377720	569	8	cg07395439	cg07395439	1	2.77307e-08	-0.050416	-5.68413
meQTL_01210	meQTL	rs77972123	402	12	cg03871354	cg03871354	1	2.7806e-08	-0.0360635	-5.68363
meQTL_01211	meQTL	rs72672969	519	7	cg26831081	cg26831081	75	2.79706e-08	0.0359197	5.68253
meQTL_01212	meQTL	rs71331167	300	9	cg01317050	cg01317050	51	2.80156e-08	-0.0194067	-5.68222
meQTL_01213	meQTL	rs11117683	447	4	cg03955321	cg03955321	63	2.80227e-08	0.0170179	5.68218
meQTL_01214	meQTL	rs11117683	447	4	cg05143174	cg05143174	21	2.81903e-08	-0.0509756	-5.68106
meQTL_01215	meQTL	rs62176618	269	8	cg24486958	cg24486958	2	2.82434e-08	-0.0353162	-5.68071
meQTL_01216	meQTL	rs72672969	519	7	cg03955321	cg03955321	63	2.85206e-08	0.0169848	5.67889
meQTL_01217	meQTL	rs73889940	367	10	cg01336446	cg01336446	32	2.85848e-08	-0.0345102	-5.67847
meQTL_01218	meQTL	rs71627207	357	12	cg26229087	cg26229087	41	2.86384e-08	-0.0231023	-5.67812
meQTL_01219	meQTL	rs11866636	322	8	cg01317050	cg01317050	51	2.86673e-08	-0.0186933	-5.67793
meQTL_01220	meQTL	rs11629588	312	3	cg26831081	cg26831081	75	2.8699e-08	0.035335	5.67772
meQTL_01221	meQTL	rs9475718	381	13	cg04477675	cg04477675	58	2.87229e-08	0.020118	5.67757
meQTL_01222	meQTL	rs13358708	348	14	cg05877118	cg05877118	73	2.88138e-08	-0.0245451	-5.67698
meQTL_01223	meQTL	rs16985456	522	6	cg00515242	cg00515242	45	2.8834e-08	-0.0339938	-5.67684
meQTL_01224	meQTL	rs17617168	549	14	cg00515242	cg00515242	45	2.88478e-08	-0.0340859	-5.67675
meQTL_01225	meQTL	rs75208343	293	16	cg20318353	cg20318353	19	2.9105e-08	0.0133476	5.6751
meQTL_01226	meQTL	rs7825859	242	12	cg04402575	cg04402575	26	2.92774e-08	-0.0243793	-5.67399
meQTL_01227	meQTL	rs71627207	357	12	cg05877118	cg05877118	73	2.9287e-08	-0.0221344	-5.67393
meQTL_01228	meQTL	rs7007713	333	11	cg04996251	cg04996251	57	2.93096e-08	0.0246883	5.67379
meQTL_01229	meQTL	rs2550893	338	12	cg09008589	cg09008589	36	2.93528e-08	-0.0238603	-5.67351
meQTL_01230	meQTL	rs74357682	353	15	cg01336446	cg01336446	32	2.93675e-08	-0.0329696	-5.67342
meQTL_01231	meQTL	rs76740835	253	14	cg05877118	cg05877118	73	2.93722e-08	-0.0221809	-5.67339
meQTL_01232	meQTL	rs1339251	276	12	cg20318353	cg20318353	19	2.95615e-08	0.013382	5.67219
meQTL_01233	meQTL	rs7326447	316	14	cg11617965	cg11617965	1	2.97185e-08	-0.0204504	-5.67119
meQTL_01234	meQTL	rs757604	484	17	cg03303633	cg03303633	9	2.97908e-08	-0.0230739	-5.67074
meQTL_01235	meQTL	rs17617168	549	14	cg03955321	cg03955321	63	2.98275e-08	0.017876	5.67051
meQTL_01236	meQTL	rs11734413	518	4	cg26831081	cg26831081	75	2.98493e-08	0.0355308	5.67037
meQTL_01237	meQTL	rs17617168	549	14	cg04477675	cg04477675	58	2.99931e-08	0.020567	5.66947
meQTL_01238	meQTL	rs78949257	288	1	cg05264145	cg05264145	1	3.00455e-08	0.0406308	5.66915
meQTL_01239	meQTL	rs76087091	453	10	cg09008589	cg09008589	36	3.02792e-08	-0.0236156	-5.6677
meQTL_01240	meQTL	rs79863336	330	5	cg20067801	cg20067801	3	3.05655e-08	-0.0396964	-5.66594
meQTL_01241	meQTL	rs79076988	415	11	cg06773247	cg06773247	3	3.06136e-08	-0.0358382	-5.66564
meQTL_01242	meQTL	rs7638568	369	9	cg01317050	cg01317050	51	3.07024e-08	-0.01885	-5.6651
meQTL_01243	meQTL	rs73389088	424	17	cg01336446	cg01336446	32	3.08599e-08	-0.0362878	-5.66414
meQTL_01244	meQTL	rs34073683	317	20	cg26229087	cg26229087	41	3.08606e-08	-0.0227668	-5.66414
meQTL_01245	meQTL	rs118081952	527	9	cg00515242	cg00515242	45	3.08981e-08	-0.0337702	-5.66391
meQTL_01246	meQTL	rs2873026	412	13	cg01317050	cg01317050	51	3.09384e-08	-0.0196868	-5.66367
meQTL_01247	meQTL	rs79863336	330	5	cg05143174	cg05143174	21	3.10686e-08	-0.0509096	-5.66288
meQTL_01248	meQTL	rs2873026	412	13	cg18591945	cg18591945	1	3.12261e-08	-0.0339335	-5.66193
meQTL_01249	meQTL	rs281423	443	3	cg21994045	cg21994045	3	3.14007e-08	-0.0408009	-5.66089
meQTL_01250	meQTL	rs17617168	549	14	cg01336446	cg01336446	32	3.14158e-08	-0.0338586	-5.6608
meQTL_01251	meQTL	rs9641	218	14	cg04402575	cg04402575	26	3.1432e-08	-0.0232321	-5.6607
meQTL_01252	meQTL	rs9475718	381	13	cg01336446	cg01336446	32	3.16374e-08	-0.0330693	-5.65948
meQTL_01253	meQTL	rs62176618	269	8	cg05877118	cg05877118	73	3.16541e-08	-0.0208811	-5.65938
meQTL_01254	meQTL	rs6916921	130	4	cg00122779	cg00122779	4	3.17059e-08	-0.114731	-5.65907
meQTL_01255	meQTL	rs2873026	412	13	cg05877118	cg05877118	73	3.19729e-08	-0.022176	-5.6575
meQTL_01256	meQTL	rs111811866	442	7	cg01317050	cg01317050	51	3.23428e-08	-0.0189286	-5.65535
meQTL_01257	meQTL	rs8283	110	33	cg18062706	cg18062706	6	3.23791e-08	0.0247904	5.65514
meQTL_01258	meQTL	rs7326447	316	14	cg07611933	cg07611933	22	3.24146e-08	-0.0195956	-5.65493
meQTL_01259	meQTL	rs13345	38	2	cg08500346	cg08500346	1	3.25522e-08	0.00503092	5.65414
meQTL_01260	meQTL	rs7825859	242	12	cg26831081	cg26831081	75	3.29098e-08	0.0388493	5.65209
meQTL_01261	meQTL	rs2000900	237	18	cg03955321	cg03955321	63	3.30103e-08	0.0192504	5.65152
meQTL_01262	meQTL	rs7007713	333	11	cg05877118	cg05877118	73	3.30209e-08	-0.02263	-5.65146
meQTL_01263	meQTL	rs79076988	415	11	cg17438636	cg17438636	8	3.30796e-08	-0.0332973	-5.65112
meQTL_01264	meQTL	rs71331167	300	9	cg05205813	cg05205813	46	3.3417e-08	-0.0241401	-5.64922
meQTL_01265	meQTL	rs74357682	353	15	cg04477675	cg04477675	58	3.36031e-08	0.0199173	5.64818
meQTL_01266	meQTL	rs4727591	259	15	cg04402575	cg04402575	26	3.38082e-08	-0.0233939	-5.64704
meQTL_01267	meQTL	rs77972123	402	12	cg26831081	cg26831081	75	3.38932e-08	0.0367142	5.64656
meQTL_01268	meQTL	rs1016660	413	3	cg04695796	cg04695796	1	3.41242e-08	-0.030004	-5.64529
meQTL_01269	meQTL	rs7542396	339	16	cg04477675	cg04477675	58	3.41961e-08	0.0217698	5.64489
meQTL_01270	meQTL	rs4251552	428	21	cg00515242	cg00515242	45	3.42278e-08	-0.0332754	-5.64472
meQTL_01271	meQTL	rs114990227	587	10	cg09008589	cg09008589	36	3.42304e-08	-0.0239208	-5.64471
meQTL_01272	meQTL	rs16861446	364	12	cg01317050	cg01317050	51	3.44402e-08	-0.0186268	-5.64356
meQTL_01273	meQTL	rs114990227	587	10	cg17438636	cg17438636	8	3.45891e-08	-0.0329072	-5.64275
meQTL_01274	meQTL	rs16873811	260	9	cg05205813	cg05205813	46	3.49944e-08	-0.02413	-5.64056
meQTL_01275	meQTL	rs79863336	330	5	cg04203742	cg04203742	4	3.50584e-08	-0.0335375	-5.64022
meQTL_01276	meQTL	rs76740835	253	14	cg02002960	cg02002960	24	3.5096e-08	-0.02514	-5.64002
meQTL_01277	meQTL	rs10257569	379	13	cg04343263	cg04343263	17	3.51386e-08	-0.0328672	-5.63979
meQTL_01278	meQTL	rs62534442	374	6	cg04402575	cg04402575	26	3.54018e-08	-0.0221309	-5.63839
meQTL_01279	meQTL	rs112603388	220	8	cg01317050	cg01317050	51	3.5442e-08	-0.0187701	-5.63817
meQTL_01280	meQTL	rs77972123	402	12	cg06556905	cg06556905	1	3.54716e-08	-0.075985	-5.63802
meQTL_01281	meQTL	rs77972123	402	12	cg04402575	cg04402575	26	3.56632e-08	-0.0229223	-5.637
meQTL_01282	meQTL	rs1339251	276	12	cg04996251	cg04996251	57	3.56815e-08	0.02477	5.63691
meQTL_01283	meQTL	rs9475718	381	13	cg13139838	cg13139838	22	3.57818e-08	-0.0306902	-5.63638
meQTL_01284	meQTL	rs71627207	357	12	cg08883078	cg08883078	3	3.58011e-08	-0.0341853	-5.63628
meQTL_01285	meQTL	rs11799736	344	9	cg03955321	cg03955321	63	3.58023e-08	0.0173757	5.63627
meQTL_01286	meQTL	rs73200415	553	4	cg07453911	cg07453911	5	3.59034e-08	-0.0351735	-5.63574
meQTL_01287	meQTL	rs2000900	237	18	cg26229087	cg26229087	41	3.59251e-08	-0.0246981	-5.63563
meQTL_01288	meQTL	rs17377720	569	8	cg08853571	cg08853571	8	3.59391e-08	-0.0293174	-5.63556
meQTL_01289	meQTL	rs11864473	278	8	cg11468354	cg11468354	4	3.59729e-08	-0.0351606	-5.63538
meQTL_01290	meQTL	rs16873811	260	9	cg04477675	cg04477675	58	3.60081e-08	0.0202833	5.6352
meQTL_01291	meQTL	rs11799736	344	9	cg05205813	cg05205813	46	3.61977e-08	-0.0237579	-5.63421
meQTL_01292	meQTL	rs118081952	527	9	cg26229087	cg26229087	41	3.63002e-08	-0.0226924	-5.63368
meQTL_01293	meQTL	rs10139624	204	11	cg27181968	cg27181968	14	3.64519e-08	-0.0223613	-5.63289
meQTL_01294	meQTL	rs1800450	148	2	cg17334937	cg17334937	2	3.66867e-08	0.0387409	5.63168
meQTL_01295	meQTL	rs4727591	259	15	cg00515242	cg00515242	45	3.69771e-08	-0.0336253	-5.6302
meQTL_01296	meQTL	rs855139	321	6	cg04996251	cg04996251	57	3.71543e-08	0.0221506	5.6293
meQTL_01297	meQTL	rs6563127	463	11	cg04477675	cg04477675	58	3.71572e-08	0.0186516	5.62929
meQTL_01298	meQTL	rs2000900	237	18	cg00515242	cg00515242	45	3.73803e-08	-0.0365307	-5.62816
meQTL_01299	meQTL	rs76087091	453	10	cg27181968	cg27181968	14	3.7523e-08	-0.0211314	-5.62744
meQTL_01300	meQTL	rs62176618	269	8	cg20318353	cg20318353	19	3.77591e-08	0.0121274	5.62626
meQTL_01301	meQTL	rs757604	484	17	cg09008589	cg09008589	36	3.77603e-08	-0.0264356	-5.62626
meQTL_01302	meQTL	rs9600764	273	13	cg04996251	cg04996251	57	3.80614e-08	0.0241618	5.62476
meQTL_01303	meQTL	rs73389088	424	17	cg00524814	cg00524814	8	3.81813e-08	-0.0264441	-5.62417
meQTL_01304	meQTL	rs11117683	447	4	cg21036605	cg21036605	3	3.84817e-08	-0.0148938	-5.62269
meQTL_01305	meQTL	rs72672969	519	7	cg04477675	cg04477675	58	3.85075e-08	0.0193672	5.62257
meQTL_01306	meQTL	rs7241292	437	8	cg04996251	cg04996251	57	3.85267e-08	0.0239117	5.62247
meQTL_01307	meQTL	rs77509697	404	9	cg04996251	cg04996251	57	3.8568e-08	0.0229118	5.62227
meQTL_01308	meQTL	rs17377720	569	8	cg00630248	cg00630248	7	3.89149e-08	-0.0374251	-5.62059
meQTL_01309	meQTL	rs2596499	350	4	cg02884661	cg02884661	4	3.90488e-08	0.0744963	5.61994
meQTL_01310	meQTL	rs62450333	483	9	cg05877118	cg05877118	73	3.90501e-08	-0.0217979	-5.61993
meQTL_01311	meQTL	rs7007713	333	11	cg15825293	cg15825293	1	3.91251e-08	-0.017294	-5.61957
meQTL_01312	meQTL	rs1372679	311	11	cg13899293	cg13899293	11	3.91296e-08	-0.0583234	-5.61955
meQTL_01313	meQTL	rs9475718	381	13	cg20067801	cg20067801	3	3.94008e-08	-0.0404299	-5.61825
meQTL_01314	meQTL	rs1342572	378	7	cg26831081	cg26831081	75	3.94215e-08	0.0358252	5.61815
meQTL_01315	meQTL	rs13358708	348	14	cg01317050	cg01317050	51	3.96901e-08	-0.0215569	-5.61687
meQTL_01316	meQTL	rs62450333	483	9	cg21082122	cg21082122	5	3.97832e-08	0.00676842	5.61643
meQTL_01317	meQTL	rs4727591	259	15	cg10155891	cg10155891	1	3.98232e-08	-0.00971025	-5.61624
meQTL_01318	meQTL	rs1372679	311	11	cg05205813	cg05205813	46	4.00857e-08	-0.0234477	-5.615
meQTL_01319	meQTL	rs78403888	491	12	cg13899293	cg13899293	11	4.01138e-08	-0.0605461	-5.61487
meQTL_01320	meQTL	rs6027484	310	20	cg24159142	cg24159142	1	4.04292e-08	-0.0109696	-5.61339
meQTL_01321	meQTL	rs1657394	267	16	cg11407373	cg11407373	1	4.04945e-08	-0.0295567	-5.61309
meQTL_01322	meQTL	rs71627207	357	12	cg05538701	cg05538701	3	4.0757e-08	-0.0259871	-5.61187
meQTL_01323	meQTL	rs2000900	237	18	cg01336446	cg01336446	32	4.09571e-08	-0.0362787	-5.61095
meQTL_01324	meQTL	rs16861446	364	12	cg04477675	cg04477675	58	4.11502e-08	0.0194908	5.61006
meQTL_01325	meQTL	rs76087091	453	10	cg00515242	cg00515242	45	4.11774e-08	-0.0321214	-5.60993
meQTL_01326	meQTL	rs117677700	307	7	cg02002960	cg02002960	24	4.13096e-08	-0.0232165	-5.60933
meQTL_01327	meQTL	rs117732931	355	6	cg09008589	cg09008589	36	4.1447e-08	-0.0237841	-5.6087
meQTL_01328	meQTL	rs72672969	519	7	cg02002960	cg02002960	24	4.14536e-08	-0.023599	-5.60867
meQTL_01329	meQTL	rs16959593	319	7	cg26831081	cg26831081	75	4.15299e-08	0.0358337	5.60832
meQTL_01330	meQTL	rs11864473	278	8	cg07611933	cg07611933	22	4.16979e-08	-0.0188945	-5.60756
meQTL_01331	meQTL	rs41443245	205	22	cg17649445	cg17649445	3	4.18116e-08	-0.0477034	-5.60705
meQTL_01332	meQTL	rs76087091	453	10	cg04996251	cg04996251	57	4.19497e-08	0.0225926	5.60643
meQTL_01333	meQTL	rs117732931	355	6	cg26831081	cg26831081	75	4.19637e-08	0.0362196	5.60636
meQTL_01334	meQTL	rs6563127	463	11	cg07611933	cg07611933	22	4.22422e-08	-0.0183554	-5.60511
meQTL_01335	meQTL	rs78403888	491	12	cg00515242	cg00515242	45	4.23141e-08	-0.0338692	-5.60479
meQTL_01336	meQTL	rs117634635	394	5	cg13899293	cg13899293	11	4.2605e-08	-0.0553325	-5.6035
meQTL_01337	meQTL	rs11585160	270	12	cg00515242	cg00515242	45	4.28937e-08	-0.0350698	-5.60222
meQTL_01338	meQTL	rs74357682	353	15	cg02048812	cg02048812	1	4.30722e-08	0.0376577	5.60144
meQTL_01339	meQTL	rs16873811	260	9	cg01317050	cg01317050	51	4.3421e-08	-0.0191679	-5.59992
meQTL_01340	meQTL	rs117814678	469	9	cg05877118	cg05877118	73	4.37201e-08	-0.0214467	-5.59862
meQTL_01341	meQTL	rs7241292	437	8	cg04402575	cg04402575	26	4.3857e-08	-0.0234801	-5.59803
meQTL_01342	meQTL	rs8283	110	33	cg23354933	cg23354933	6	4.38672e-08	0.0266084	5.59799
meQTL_01343	meQTL	rs34073683	317	20	cg03955321	cg03955321	63	4.39395e-08	0.0175088	5.59767
meQTL_01344	meQTL	rs9878516	506	6	cg26831081	cg26831081	75	4.397e-08	0.0337603	5.59754
meQTL_01345	meQTL	rs2000900	237	18	cg07611933	cg07611933	22	4.40981e-08	-0.0216927	-5.59699
meQTL_01346	meQTL	rs111811866	442	7	cg04477675	cg04477675	58	4.41732e-08	0.0197255	5.59667
meQTL_01347	meQTL	rs41443245	205	22	cg09611472	cg09611472	2	4.43666e-08	0.0195016	5.59585
meQTL_01348	meQTL	rs12924274	210	19	cg25408617	cg25408617	10	4.47504e-08	-0.0244244	-5.59422
meQTL_01349	meQTL	rs11866636	322	8	cg04477675	cg04477675	58	4.47575e-08	0.0194014	5.59419
meQTL_01350	meQTL	rs1342572	378	7	cg05205813	cg05205813	46	4.49021e-08	-0.0230907	-5.59358
meQTL_01351	meQTL	rs11585160	270	12	cg26229087	cg26229087	41	4.4925e-08	-0.0236476	-5.59348
meQTL_01352	meQTL	rs11848869	452	20	cg04996251	cg04996251	57	4.50662e-08	0.0259131	5.59289
meQTL_01353	meQTL	rs73889940	367	10	cg04477675	cg04477675	58	4.52102e-08	0.020642	5.59229
meQTL_01354	meQTL	rs9641	218	14	cg26229087	cg26229087	41	4.5734e-08	-0.0223521	-5.59011
meQTL_01355	meQTL	rs77509697	404	9	cg13139838	cg13139838	22	4.57464e-08	-0.0300445	-5.59006
meQTL_01356	meQTL	rs71331167	300	9	cg04477675	cg04477675	58	4.61547e-08	0.0201088	5.58837
meQTL_01357	meQTL	rs9641	218	14	cg09008589	cg09008589	36	4.61852e-08	-0.024101	-5.58825
meQTL_01358	meQTL	rs1374418	393	3	cg04996251	cg04996251	57	4.65366e-08	0.0219568	5.58681
meQTL_01359	meQTL	rs75265258	275	11	cg13139838	cg13139838	22	4.6887e-08	-0.0310374	-5.5854
meQTL_01360	meQTL	rs75689054	227	4	cg27445281	cg27445281	1	4.68983e-08	-0.0244626	-5.58535
meQTL_01361	meQTL	rs117814678	469	9	cg00515242	cg00515242	45	4.72057e-08	-0.0330478	-5.58411
meQTL_01362	meQTL	rs9641	218	14	cg05205813	cg05205813	46	4.72535e-08	-0.0237436	-5.58392
meQTL_01363	meQTL	rs5997982	425	5	cg04996251	cg04996251	57	4.73226e-08	0.0229896	5.58364
meQTL_01364	meQTL	rs73960380	234	9	cg26229087	cg26229087	41	4.78183e-08	-0.0223601	-5.58167
meQTL_01365	meQTL	rs41443245	205	22	cg13899293	cg13899293	11	4.7837e-08	-0.0628864	-5.5816
meQTL_01366	meQTL	rs11786335	534	5	cg05205813	cg05205813	46	4.78502e-08	-0.0232188	-5.58154
meQTL_01367	meQTL	rs34073683	317	20	cg02454560	cg02454560	1	4.7935e-08	-0.0227559	-5.58121
meQTL_01368	meQTL	rs7542396	339	16	cg01317050	cg01317050	51	4.80515e-08	-0.0204756	-5.58075
meQTL_01369	meQTL	rs73122290	217	13	cg21082122	cg21082122	5	4.87337e-08	0.00693193	5.57808
meQTL_01370	meQTL	rs9600764	273	13	cg04477675	cg04477675	58	4.89286e-08	0.0205797	5.57732
meQTL_01371	meQTL	rs1372679	311	11	cg03955321	cg03955321	63	4.90469e-08	0.0170361	5.57686
meQTL_01372	meQTL	rs76087091	453	10	cg26831081	cg26831081	75	4.9074e-08	0.035447	5.57676
meQTL_01373	meQTL	rs1372679	311	11	cg26831081	cg26831081	75	4.9117e-08	0.0360054	5.57659
meQTL_01374	meQTL	rs79076988	415	11	cg05877118	cg05877118	73	4.91523e-08	-0.0212478	-5.57646
meQTL_01375	meQTL	rs73122290	217	13	cg09008589	cg09008589	36	4.92398e-08	-0.0250921	-5.57612
meQTL_01376	meQTL	rs74357682	353	15	cg09611472	cg09611472	2	4.93891e-08	0.01799	5.57555
meQTL_01377	meQTL	rs2000900	237	18	cg09008589	cg09008589	36	4.94114e-08	-0.0263776	-5.57546
meQTL_01378	meQTL	rs5997982	425	5	cg01317050	cg01317050	51	4.96336e-08	-0.0187286	-5.57461
meQTL_01379	meQTL	rs10921980	419	5	cg05877118	cg05877118	73	4.98927e-08	-0.0214513	-5.57362
meQTL_01380	meQTL	rs7825859	242	12	cg04477675	cg04477675	58	4.99059e-08	0.0208817	5.57357
meQTL_01381	meQTL	rs77509697	404	9	cg26229087	cg26229087	41	4.99548e-08	-0.0218089	-5.57339

### Sheet: ST10
ID	TYPE	TRAIT1	TRAITID1	NHIT1	TRAIT2	TRAITID2	NHIT2	PVALUE	BETA	STAT
eQTM_00001	eQTM	cg04968013	cg04968013	216	ENSG00000111644_ACRBP	ENSG00000111644_ACRBP	4	1.1379e-64	22.3177	21.1807
eQTM_00002	eQTM	cg04968013	cg04968013	216	ENSG00000066379_ZNRD1	ENSG00000066379_ZNRD1	6	1.24297e-55	21.5075	18.9548
eQTM_00003	eQTM	cg04968013	cg04968013	216	ENSG00000136371_MTHFS	ENSG00000136371_MTHFS	9	2.19621e-53	21.0929	18.4032
eQTM_00004	eQTM	cg04968013	cg04968013	216	ENSG00000114395_CYB561D2	ENSG00000114395_CYB561D2	6	8.5027e-53	20.9745	18.2588
eQTM_00005	eQTM	cg04968013	cg04968013	216	ENSG00000270195_RP11-572O17.1	ENSG00000270195_RP11-572O17.1	10	1.74121e-52	20.9247	18.1824
eQTM_00006	eQTM	cg04968013	cg04968013	216	ENSG00000128626_MRPS12	ENSG00000128626_MRPS12	5	2.48565e-52	20.8345	18.1445
eQTM_00007	eQTM	cg04968013	cg04968013	216	ENSG00000164758_MED30	ENSG00000164758_MED30	4	5.89614e-52	20.7819	18.0524
eQTM_00008	eQTM	cg04968013	cg04968013	216	ENSG00000141552_ANAPC11	ENSG00000141552_ANAPC11	4	2.65007e-51	20.8425	17.8921
eQTM_00009	eQTM	cg21550812	cg21550812	1	ENSG00000254415_SIGLEC14	ENSG00000254415_SIGLEC14	5	4.64499e-51	-14.934	-17.8322
eQTM_00010	eQTM	cg04968013	cg04968013	216	ENSG00000160813_PPP1R35	ENSG00000160813_PPP1R35	6	5.8717e-51	20.6061	17.8072
eQTM_00011	eQTM	cg16034991	cg16034991	1	ENSG00000254415_SIGLEC14	ENSG00000254415_SIGLEC14	5	5.11062e-50	4.5329	17.5762
eQTM_00012	eQTM	cg04968013	cg04968013	216	ENSG00000235453_TOPORS-AS1	ENSG00000235453_TOPORS-AS1	5	6.32747e-50	20.6	17.5534
eQTM_00013	eQTM	cg24205048	cg24205048	1	ENSG00000254415_SIGLEC14	ENSG00000254415_SIGLEC14	5	1.01985e-49	-4.66666	-17.5024
eQTM_00014	eQTM	cg04968013	cg04968013	216	ENSG00000235499_AC073046.25	ENSG00000235499_AC073046.25	4	1.25359e-49	20.694	17.4804
eQTM_00015	eQTM	cg04968013	cg04968013	216	ENSG00000174917_C19orf70	ENSG00000174917_C19orf70	5	5.88447e-49	20.3634	17.3152
eQTM_00016	eQTM	cg04968013	cg04968013	216	ENSG00000270049_RP11-297D21.4	ENSG00000270049_RP11-297D21.4	3	1.52889e-47	20.2226	16.9668
eQTM_00017	eQTM	cg04968013	cg04968013	216	ENSG00000110063_DCPS	ENSG00000110063_DCPS	4	1.6979e-47	20.2326	16.9556
eQTM_00018	eQTM	cg04968013	cg04968013	216	ENSG00000204392_LSM2	ENSG00000204392_LSM2	4	1.78188e-47	20.09	16.9504
eQTM_00019	eQTM	cg04968013	cg04968013	216	ENSG00000007255_TRAPPC6A	ENSG00000007255_TRAPPC6A	4	2.7192e-47	20.1369	16.9051
eQTM_00020	eQTM	cg04968013	cg04968013	216	ENSG00000172613_RAD9A	ENSG00000172613_RAD9A	5	1.83056e-46	19.9753	16.7008
eQTM_00021	eQTM	cg04968013	cg04968013	216	ENSG00000169972_PUSL1	ENSG00000169972_PUSL1	3	1.84614e-45	19.8378	16.4529
eQTM_00022	eQTM	cg04968013	cg04968013	216	ENSG00000244005_NFS1	ENSG00000244005_NFS1	4	4.39149e-45	19.8172	16.3597
eQTM_00023	eQTM	cg04968013	cg04968013	216	ENSG00000103024_NME3	ENSG00000103024_NME3	4	1.38553e-44	19.6456	16.2362
eQTM_00024	eQTM	cg04968013	cg04968013	216	ENSG00000119632_IFI27L2	ENSG00000119632_IFI27L2	4	1.82271e-44	19.6796	16.2067
eQTM_00025	eQTM	cg04968013	cg04968013	216	ENSG00000159079_C21orf59	ENSG00000159079_C21orf59	5	2.00594e-44	19.6928	16.1964
eQTM_00026	eQTM	cg04968013	cg04968013	216	ENSG00000203739_RP11-296O14.3	ENSG00000203739_RP11-296O14.3	3	2.40964e-44	19.7585	16.1767
eQTM_00027	eQTM	cg04968013	cg04968013	216	ENSG00000257028_C15ORF37	ENSG00000257028_C15ORF37	11	3.23113e-44	19.5911	16.1451
eQTM_00028	eQTM	cg04968013	cg04968013	216	ENSG00000259856_RAB43P1	ENSG00000259856_RAB43P1	4	3.25384e-44	19.6732	16.1443
eQTM_00029	eQTM	cg04968013	cg04968013	216	ENSG00000272449_RP3-395M20.12	ENSG00000272449_RP3-395M20.12	3	4.96978e-44	19.6015	16.0987
eQTM_00030	eQTM	cg04968013	cg04968013	216	ENSG00000232334_RP11-47G11.2	ENSG00000232334_RP11-47G11.2	29	1.20373e-43	19.6331	16.0034
eQTM_00031	eQTM	cg04968013	cg04968013	216	ENSG00000186222_BLOC1S4	ENSG00000186222_BLOC1S4	4	4.02738e-43	19.4849	15.8731
eQTM_00032	eQTM	cg04968013	cg04968013	216	ENSG00000127220_ABHD8	ENSG00000127220_ABHD8	3	7.53829e-43	19.4158	15.8055
eQTM_00033	eQTM	cg04968013	cg04968013	216	ENSG00000217527_RPS16P5	ENSG00000217527_RPS16P5	3	1.05928e-42	19.4073	15.7687
eQTM_00034	eQTM	cg04968013	cg04968013	216	ENSG00000156709_AIFM1	ENSG00000156709_AIFM1	4	1.38494e-42	19.3299	15.7398
eQTM_00035	eQTM	cg04968013	cg04968013	216	ENSG00000053501_USE1	ENSG00000053501_USE1	10	2.54432e-42	19.2721	15.674
eQTM_00036	eQTM	cg04968013	cg04968013	216	ENSG00000127774_EMC6	ENSG00000127774_EMC6	3	2.54664e-42	19.2962	15.6739
eQTM_00037	eQTM	cg04968013	cg04968013	216	ENSG00000261596_CTB-31N19.3	ENSG00000261596_CTB-31N19.3	3	3.16639e-42	19.25	15.6503
eQTM_00038	eQTM	cg04968013	cg04968013	216	ENSG00000104980_TIMM44	ENSG00000104980_TIMM44	4	3.79168e-42	19.3538	15.6308
eQTM_00039	eQTM	cg04968013	cg04968013	216	ENSG00000245275_SAP30L-AS1	ENSG00000245275_SAP30L-AS1	3	1.39271e-41	19.2705	15.49
eQTM_00040	eQTM	cg04968013	cg04968013	216	ENSG00000132801_ZSWIM3	ENSG00000132801_ZSWIM3	3	1.42192e-41	19.1865	15.4877
eQTM_00041	eQTM	cg04968013	cg04968013	216	ENSG00000114491_UMPS	ENSG00000114491_UMPS	4	1.90374e-41	19.2152	15.4561
eQTM_00042	eQTM	cg04968013	cg04968013	216	ENSG00000203497_PDCD4-AS1	ENSG00000203497_PDCD4-AS1	3	2.10449e-41	19.002	15.4452
eQTM_00043	eQTM	cg04968013	cg04968013	216	ENSG00000242294_STAG3L5P	ENSG00000242294_STAG3L5P	3	2.50671e-41	19.2521	15.4262
eQTM_00044	eQTM	cg04968013	cg04968013	216	ENSG00000103707_MTFMT	ENSG00000103707_MTFMT	4	6.88494e-41	19.1216	15.3166
eQTM_00045	eQTM	cg04968013	cg04968013	216	ENSG00000270149_RP11-544M22.13	ENSG00000270149_RP11-544M22.13	6	7.50775e-41	19.1948	15.3072
eQTM_00046	eQTM	cg04968013	cg04968013	216	ENSG00000171703_TCEA2	ENSG00000171703_TCEA2	5	1.04023e-40	19.0682	15.2718
eQTM_00047	eQTM	cg21220721	cg21220721	33	ENSG00000105205_CLC	ENSG00000105205_CLC	665	1.295e-40	-11.8491	-15.248
eQTM_00048	eQTM	cg04968013	cg04968013	216	ENSG00000135722_FBXL8	ENSG00000135722_FBXL8	3	1.65473e-40	18.8635	15.2213
eQTM_00049	eQTM	cg04968013	cg04968013	216	ENSG00000163002_NUP35	ENSG00000163002_NUP35	15	1.67006e-40	18.8445	15.2203
eQTM_00050	eQTM	cg21220721	cg21220721	33	ENSG00000103355_PRSS33	ENSG00000103355_PRSS33	764	2.51895e-40	-11.6961	-15.1756
eQTM_00051	eQTM	cg04968013	cg04968013	216	ENSG00000177946_CENPBD1	ENSG00000177946_CENPBD1	3	2.74606e-40	19.0136	15.1662
eQTM_00052	eQTM	cg04968013	cg04968013	216	ENSG00000264584_RN7SL600P	ENSG00000264584_RN7SL600P	4	9.38217e-40	18.9265	15.0324
eQTM_00053	eQTM	cg05696877	cg05696877	23	ENSG00000137959_IFI44L	ENSG00000137959_IFI44L	36	1.17433e-39	-4.44703	-15.008
eQTM_00054	eQTM	cg04968013	cg04968013	216	ENSG00000228327_RP11-206L10.2	ENSG00000228327_RP11-206L10.2	3	1.46038e-39	18.9231	14.9842
eQTM_00055	eQTM	cg04968013	cg04968013	216	ENSG00000165118_C9orf64	ENSG00000165118_C9orf64	3	1.6331e-39	18.8035	14.972
eQTM_00056	eQTM	cg04968013	cg04968013	216	ENSG00000234329_RP11-767N6.2	ENSG00000234329_RP11-767N6.2	3	1.67368e-39	18.9439	14.9693
eQTM_00057	eQTM	cg04968013	cg04968013	216	ENSG00000176473_WDR25	ENSG00000176473_WDR25	3	2.84229e-39	18.7511	14.9115
eQTM_00058	eQTM	cg04968013	cg04968013	216	ENSG00000079462_PAFAH1B3	ENSG00000079462_PAFAH1B3	3	3.5022e-39	18.6474	14.8887
eQTM_00059	eQTM	cg04968013	cg04968013	216	ENSG00000077348_EXOSC5	ENSG00000077348_EXOSC5	3	3.77436e-39	18.4731	14.8805
eQTM_00060	eQTM	cg04968013	cg04968013	216	ENSG00000255163_HSPE1P18	ENSG00000255163_HSPE1P18	3	4.22583e-39	18.6671	14.8682
eQTM_00061	eQTM	cg04968013	cg04968013	216	ENSG00000184162_NR2C2AP	ENSG00000184162_NR2C2AP	4	4.44484e-39	18.6568	14.8627
eQTM_00062	eQTM	cg04968013	cg04968013	216	ENSG00000170727_BOP1	ENSG00000170727_BOP1	3	5.31904e-39	18.791	14.8431
eQTM_00063	eQTM	cg04968013	cg04968013	216	ENSG00000254788_CKLF-CMTM1	ENSG00000254788_CKLF-CMTM1	3	9.44646e-39	18.6302	14.7803
eQTM_00064	eQTM	cg21220721	cg21220721	33	ENSG00000105366_SIGLEC8	ENSG00000105366_SIGLEC8	673	1.05642e-38	-11.6045	-14.768
eQTM_00065	eQTM	cg04968013	cg04968013	216	ENSG00000203276_AL353898.2	ENSG00000203276_AL353898.2	3	1.13293e-38	18.6948	14.7604
eQTM_00066	eQTM	cg04968013	cg04968013	216	ENSG00000224959_AC017002.2	ENSG00000224959_AC017002.2	3	1.33166e-38	18.6018	14.7427
eQTM_00067	eQTM	cg04968013	cg04968013	216	ENSG00000255031_RP11-802E16.3	ENSG00000255031_RP11-802E16.3	3	1.73611e-38	18.7159	14.7136
eQTM_00068	eQTM	cg04968013	cg04968013	216	ENSG00000043514_TRIT1	ENSG00000043514_TRIT1	4	3.18902e-38	18.5134	14.647
eQTM_00069	eQTM	cg04968013	cg04968013	216	ENSG00000147121_KRBOX4	ENSG00000147121_KRBOX4	4	3.90293e-38	18.5797	14.6249
eQTM_00070	eQTM	cg04968013	cg04968013	216	ENSG00000184319_RPL23AP82	ENSG00000184319_RPL23AP82	3	5.22394e-38	18.4314	14.5929
eQTM_00071	eQTM	cg04968013	cg04968013	216	ENSG00000259330_LINC00984	ENSG00000259330_LINC00984	3	6.08099e-38	18.5449	14.5762
eQTM_00072	eQTM	cg04968013	cg04968013	216	ENSG00000183889_NPIPA7	ENSG00000183889_NPIPA7	4	6.74548e-38	18.4937	14.5648
eQTM_00073	eQTM	cg04968013	cg04968013	216	ENSG00000205583_STAG3L1	ENSG00000205583_STAG3L1	5	7.53409e-38	18.4914	14.5527
eQTM_00074	eQTM	cg09249800	cg09249800	33	ENSG00000105205_CLC	ENSG00000105205_CLC	665	8.07644e-38	-14.7573	-14.5451
eQTM_00075	eQTM	cg04968013	cg04968013	216	ENSG00000111215_PRR4	ENSG00000111215_PRR4	4	1.00282e-37	18.4066	14.5213
eQTM_00076	eQTM	cg04968013	cg04968013	216	ENSG00000205041_CTC-425O23.2	ENSG00000205041_CTC-425O23.2	3	1.67157e-37	18.4427	14.4652
eQTM_00077	eQTM	cg04968013	cg04968013	216	ENSG00000180867_PDIA3P1	ENSG00000180867_PDIA3P1	4	2.06402e-37	18.4622	14.442
eQTM_00078	eQTM	cg04968013	cg04968013	216	ENSG00000239569_KMT2E-AS1	ENSG00000239569_KMT2E-AS1	3	2.46593e-37	18.274	14.4224
eQTM_00079	eQTM	cg04968013	cg04968013	216	ENSG00000167775_CD320	ENSG00000167775_CD320	4	2.64148e-37	18.3577	14.4148
eQTM_00080	eQTM	cg04968013	cg04968013	216	ENSG00000248643_RBM14-RBM4	ENSG00000248643_RBM14-RBM4	4	3.08123e-37	18.3494	14.3979
eQTM_00081	eQTM	cg04968013	cg04968013	216	ENSG00000260997_RP4-647J21.1	ENSG00000260997_RP4-647J21.1	4	4.10426e-37	18.2708	14.3663
eQTM_00082	eQTM	cg04968013	cg04968013	216	ENSG00000264508_RN7SL473P	ENSG00000264508_RN7SL473P	6	4.89621e-37	18.303	14.3469
eQTM_00083	eQTM	cg04968013	cg04968013	216	ENSG00000160993_ALKBH4	ENSG00000160993_ALKBH4	3	6.54925e-37	18.2943	14.3148
eQTM_00084	eQTM	cg21220721	cg21220721	33	ENSG00000183134_PTGDR2	ENSG00000183134_PTGDR2	643	7.05574e-37	-11.4448	-14.3066
eQTM_00085	eQTM	cg21220721	cg21220721	33	ENSG00000161905_ALOX15	ENSG00000161905_ALOX15	535	7.5788e-37	-11.3608	-14.2987
eQTM_00086	eQTM	cg04968013	cg04968013	216	ENSG00000225528_RP3-370M22.8	ENSG00000225528_RP3-370M22.8	4	8.63663e-37	18.1492	14.2843
eQTM_00087	eQTM	cg04968013	cg04968013	216	ENSG00000218510_LINC00339	ENSG00000218510_LINC00339	4	1.04649e-36	18.2632	14.2631
eQTM_00088	eQTM	cg04968013	cg04968013	216	ENSG00000269318_AC007292.3	ENSG00000269318_AC007292.3	3	1.09588e-36	18.3286	14.2581
eQTM_00089	eQTM	cg04968013	cg04968013	216	ENSG00000118369_USP35	ENSG00000118369_USP35	3	1.80305e-36	18.1411	14.2031
eQTM_00090	eQTM	cg04968013	cg04968013	216	ENSG00000237788_RP5-1041C10.3	ENSG00000237788_RP5-1041C10.3	3	2.10098e-36	18.2209	14.1862
eQTM_00091	eQTM	cg04968013	cg04968013	216	ENSG00000249471_ZNF324B	ENSG00000249471_ZNF324B	4	2.16704e-36	18.1081	14.1828
eQTM_00092	eQTM	cg04968013	cg04968013	216	ENSG00000106077_ABHD11	ENSG00000106077_ABHD11	3	2.36947e-36	18.0454	14.1729
eQTM_00093	eQTM	cg04968013	cg04968013	216	ENSG00000137133_HINT2	ENSG00000137133_HINT2	6	4.62611e-36	17.9471	14.0989
eQTM_00094	eQTM	cg04968013	cg04968013	216	ENSG00000114021_NIT2	ENSG00000114021_NIT2	12	6.48768e-36	17.981	14.0615
eQTM_00095	eQTM	cg04968013	cg04968013	216	ENSG00000272145_NFYC-AS1	ENSG00000272145_NFYC-AS1	4	6.77397e-36	18.1198	14.0567
eQTM_00096	eQTM	cg04968013	cg04968013	216	ENSG00000125967_NECAB3	ENSG00000125967_NECAB3	4	7.97749e-36	18.0298	14.0386
eQTM_00097	eQTM	cg04922029	cg04922029	1	ENSG00000213088_DARC	ENSG00000213088_DARC	3	8.64291e-36	-3.77063	-14.0297
eQTM_00098	eQTM	cg04968013	cg04968013	216	ENSG00000107872_FBXL15	ENSG00000107872_FBXL15	3	9.26996e-36	18.0537	14.022
eQTM_00099	eQTM	cg21220721	cg21220721	33	ENSG00000112759_SLC29A1	ENSG00000112759_SLC29A1	609	1.25457e-35	-11.2449	-13.9884
eQTM_00100	eQTM	cg04968013	cg04968013	216	ENSG00000261643_RP11-529E10.6	ENSG00000261643_RP11-529E10.6	3	2.16325e-35	17.9722	13.9279
eQTM_00101	eQTM	cg04968013	cg04968013	216	ENSG00000175556_LONRF3	ENSG00000175556_LONRF3	3	2.52936e-35	17.8766	13.9106
eQTM_00102	eQTM	cg04968013	cg04968013	216	ENSG00000005448_WDR54	ENSG00000005448_WDR54	4	2.72412e-35	17.9708	13.9024
eQTM_00103	eQTM	cg04968013	cg04968013	216	ENSG00000131067_GGT7	ENSG00000131067_GGT7	4	2.95078e-35	17.957	13.8935
eQTM_00104	eQTM	cg04968013	cg04968013	216	ENSG00000105245_NUMBL	ENSG00000105245_NUMBL	3	3.60527e-35	17.9854	13.8712
eQTM_00105	eQTM	cg04968013	cg04968013	216	ENSG00000106133_NSUN5P2	ENSG00000106133_NSUN5P2	5	3.75349e-35	17.8544	13.8667
eQTM_00106	eQTM	cg04968013	cg04968013	216	ENSG00000272752_STAG3L5P-PVRIG2P-PILRB	ENSG00000272752_STAG3L5P-PVRIG2P-PILRB	4	6.91902e-35	17.9038	13.7987
eQTM_00107	eQTM	cg04968013	cg04968013	216	ENSG00000249115_HAUS5	ENSG00000249115_HAUS5	4	9.47051e-35	17.81	13.7637
eQTM_00108	eQTM	cg04968013	cg04968013	216	ENSG00000262766_RP11-196G11.4	ENSG00000262766_RP11-196G11.4	3	1.20682e-34	17.7982	13.7367
eQTM_00109	eQTM	cg04968013	cg04968013	216	ENSG00000259332_ST20-MTHFS	ENSG00000259332_ST20-MTHFS	3	1.28063e-34	17.7795	13.7301
eQTM_00110	eQTM	cg04968013	cg04968013	216	ENSG00000112877_CEP72	ENSG00000112877_CEP72	6	1.36802e-34	17.7796	13.7227
eQTM_00111	eQTM	cg04968013	cg04968013	216	ENSG00000267018_AC010525.7	ENSG00000267018_AC010525.7	3	1.60713e-34	17.7787	13.7048
eQTM_00112	eQTM	cg04968013	cg04968013	216	ENSG00000266946_MRPL37P1	ENSG00000266946_MRPL37P1	4	1.85056e-34	17.8377	13.689
eQTM_00113	eQTM	cg04968013	cg04968013	216	ENSG00000255168_RP11-458D21.5	ENSG00000255168_RP11-458D21.5	3	2.26837e-34	17.7866	13.6663
eQTM_00114	eQTM	cg27347523	cg27347523	1	ENSG00000254415_SIGLEC14	ENSG00000254415_SIGLEC14	5	2.38612e-34	4.61135	13.6607
eQTM_00115	eQTM	cg21220721	cg21220721	33	ENSG00000103056_SMPD3	ENSG00000103056_SMPD3	651	2.39757e-34	-11.1592	-13.6601
eQTM_00116	eQTM	cg09249800	cg09249800	33	ENSG00000103355_PRSS33	ENSG00000103355_PRSS33	764	2.6281e-34	-14.0282	-13.6499
eQTM_00117	eQTM	cg04968013	cg04968013	216	ENSG00000266709_RP11-214O1.2	ENSG00000266709_RP11-214O1.2	5	2.63292e-34	17.7157	13.6497
eQTM_00118	eQTM	cg04968013	cg04968013	216	ENSG00000174177_CTU2	ENSG00000174177_CTU2	3	3.01376e-34	17.7734	13.6346
eQTM_00119	eQTM	cg04968013	cg04968013	216	ENSG00000256028_RP11-197N18.2	ENSG00000256028_RP11-197N18.2	3	4.8998e-34	17.7381	13.5803
eQTM_00120	eQTM	cg04968013	cg04968013	216	ENSG00000103254_FAM173A	ENSG00000103254_FAM173A	5	6.15671e-34	17.5835	13.5547
eQTM_00121	eQTM	cg05696877	cg05696877	23	ENSG00000134321_RSAD2	ENSG00000134321_RSAD2	34	6.2496e-34	-4.17432	-13.5531
eQTM_00122	eQTM	cg04968013	cg04968013	216	ENSG00000231365_RP11-418J17.1	ENSG00000231365_RP11-418J17.1	4	9.54925e-34	17.685	13.5056
eQTM_00123	eQTM	cg09249800	cg09249800	33	ENSG00000105366_SIGLEC8	ENSG00000105366_SIGLEC8	673	1.04218e-33	-14.0464	-13.4958
eQTM_00124	eQTM	cg04968013	cg04968013	216	ENSG00000272918_CTB-152G17.6	ENSG00000272918_CTB-152G17.6	3	2.15053e-33	17.5673	13.4146
eQTM_00125	eQTM	cg04968013	cg04968013	216	ENSG00000182185_RAD51B	ENSG00000182185_RAD51B	3	2.18638e-33	17.499	13.4127
eQTM_00126	eQTM	cg04968013	cg04968013	216	ENSG00000183828_NUDT14	ENSG00000183828_NUDT14	3	5.33564e-33	17.3411	13.3124
eQTM_00127	eQTM	cg04983687	cg04983687	33	ENSG00000105205_CLC	ENSG00000105205_CLC	665	7.98832e-33	-8.35584	-13.267
eQTM_00128	eQTM	cg05696877	cg05696877	23	ENSG00000187608_ISG15	ENSG00000187608_ISG15	36	8.23641e-33	-4.106	-13.2635
eQTM_00129	eQTM	cg04968013	cg04968013	216	ENSG00000261804_RP11-44F14.2	ENSG00000261804_RP11-44F14.2	6	9.59605e-33	17.4193	13.2463
eQTM_00130	eQTM	cg04968013	cg04968013	216	ENSG00000167874_TMEM88	ENSG00000167874_TMEM88	16	1.09227e-32	17.4779	13.2317
eQTM_00131	eQTM	cg04968013	cg04968013	216	ENSG00000261801_LOXL1-AS1	ENSG00000261801_LOXL1-AS1	4	1.26649e-32	17.2334	13.215
eQTM_00132	eQTM	cg04968013	cg04968013	216	ENSG00000250565_ATP6V1E2	ENSG00000250565_ATP6V1E2	3	1.3438e-32	17.3812	13.2083
eQTM_00133	eQTM	cg04968013	cg04968013	216	ENSG00000241112_RPL29P14	ENSG00000241112_RPL29P14	3	1.36047e-32	17.3434	13.207
eQTM_00134	eQTM	cg04968013	cg04968013	216	ENSG00000271964_RP11-415F23.2	ENSG00000271964_RP11-415F23.2	4	1.92111e-32	17.0788	13.168
eQTM_00135	eQTM	cg04968013	cg04968013	216	ENSG00000155265_GOLGA7B	ENSG00000155265_GOLGA7B	4	2.0819e-32	17.2644	13.1589
eQTM_00136	eQTM	cg09249800	cg09249800	33	ENSG00000103056_SMPD3	ENSG00000103056_SMPD3	651	2.21993e-32	-13.9512	-13.1517
eQTM_00137	eQTM	cg04968013	cg04968013	216	ENSG00000234292_RP11-213H15.1	ENSG00000234292_RP11-213H15.1	15	2.28827e-32	17.2988	13.1483
eQTM_00138	eQTM	cg21549285	cg21549285	31	ENSG00000137959_IFI44L	ENSG00000137959_IFI44L	36	2.29985e-32	-4.68849	-13.1477
eQTM_00139	eQTM	cg04968013	cg04968013	216	ENSG00000271109_CTC-523E23.11	ENSG00000271109_CTC-523E23.11	5	2.83481e-32	17.0087	13.1241
eQTM_00140	eQTM	cg04968013	cg04968013	216	ENSG00000065665_SEC61A2	ENSG00000065665_SEC61A2	3	3.67619e-32	17.2241	13.0947
eQTM_00141	eQTM	cg05696877	cg05696877	23	ENSG00000137965_IFI44	ENSG00000137965_IFI44	29	3.73634e-32	-4.09576	-13.0928
eQTM_00142	eQTM	cg04968013	cg04968013	216	ENSG00000272201_U47924.30	ENSG00000272201_U47924.30	6	5.17558e-32	17.1182	13.0559
eQTM_00143	eQTM	cg04968013	cg04968013	216	ENSG00000131781_FMO5	ENSG00000131781_FMO5	3	5.57982e-32	17.3043	13.0474
eQTM_00144	eQTM	cg04968013	cg04968013	216	ENSG00000088053_GP6	ENSG00000088053_GP6	3	5.91297e-32	17.0057	13.0409
eQTM_00145	eQTM	cg04968013	cg04968013	216	ENSG00000168060_NAALADL1	ENSG00000168060_NAALADL1	3	6.04233e-32	16.9943	13.0384
eQTM_00146	eQTM	cg05696877	cg05696877	23	ENSG00000126709_IFI6	ENSG00000126709_IFI6	32	6.11172e-32	-4.05519	-13.0371
eQTM_00147	eQTM	cg09249800	cg09249800	33	ENSG00000183134_PTGDR2	ENSG00000183134_PTGDR2	643	6.18662e-32	-13.8077	-13.0357
eQTM_00148	eQTM	cg04968013	cg04968013	216	ENSG00000270108_RP11-73M18.6	ENSG00000270108_RP11-73M18.6	3	6.86777e-32	17.1339	13.0239
eQTM_00149	eQTM	cg04968013	cg04968013	216	ENSG00000118894_FAM86A	ENSG00000118894_FAM86A	5	7.33485e-32	17.2171	13.0164
eQTM_00150	eQTM	cg04983687	cg04983687	33	ENSG00000103355_PRSS33	ENSG00000103355_PRSS33	764	7.96503e-32	-8.16269	-13.0071
eQTM_00151	eQTM	cg04968013	cg04968013	216	ENSG00000185838_GNB1L	ENSG00000185838_GNB1L	3	9.40249e-32	17.1225	12.9883
eQTM_00152	eQTM	cg04968013	cg04968013	216	ENSG00000244257_PKD1P1	ENSG00000244257_PKD1P1	4	9.61444e-32	17.1534	12.9857
eQTM_00153	eQTM	cg04968013	cg04968013	216	ENSG00000168517_HEXIM2	ENSG00000168517_HEXIM2	3	1.21805e-31	16.9983	12.9589
eQTM_00154	eQTM	cg04968013	cg04968013	216	ENSG00000269337_AL591479.1	ENSG00000269337_AL591479.1	3	1.26842e-31	17.12	12.9543
eQTM_00155	eQTM	cg24836822	cg24836822	33	ENSG00000103355_PRSS33	ENSG00000103355_PRSS33	764	2.03214e-31	-17.9949	-12.9007
eQTM_00156	eQTM	cg24836822	cg24836822	33	ENSG00000103056_SMPD3	ENSG00000103056_SMPD3	651	2.08041e-31	-18.3388	-12.8981
eQTM_00157	eQTM	cg09249800	cg09249800	33	ENSG00000112759_SLC29A1	ENSG00000112759_SLC29A1	609	2.13768e-31	-13.6615	-12.895
eQTM_00158	eQTM	cg04968013	cg04968013	216	ENSG00000196151_WDSUB1	ENSG00000196151_WDSUB1	3	2.2032e-31	17.0981	12.8916
eQTM_00159	eQTM	cg24836822	cg24836822	33	ENSG00000105366_SIGLEC8	ENSG00000105366_SIGLEC8	673	2.71678e-31	-18.1212	-12.8677
eQTM_00160	eQTM	cg22930808	cg22930808	24	ENSG00000187608_ISG15	ENSG00000187608_ISG15	36	2.90085e-31	-5.85885	-12.8603
eQTM_00161	eQTM	cg04968013	cg04968013	216	ENSG00000213830_CFL1P5	ENSG00000213830_CFL1P5	3	4.43675e-31	16.9607	12.8118
eQTM_00162	eQTM	cg04968013	cg04968013	216	ENSG00000165644_COMTD1	ENSG00000165644_COMTD1	4	5.54465e-31	16.8968	12.7864
eQTM_00163	eQTM	cg21220721	cg21220721	33	ENSG00000268758_EMR4P	ENSG00000268758_EMR4P	484	5.81365e-31	-10.6374	-12.781
eQTM_00164	eQTM	cg04968013	cg04968013	216	ENSG00000203737_GPR52	ENSG00000203737_GPR52	4	7.25331e-31	16.851	12.7558
eQTM_00165	eQTM	cg21549285	cg21549285	31	ENSG00000134321_RSAD2	ENSG00000134321_RSAD2	34	8.17527e-31	-4.59568	-12.7421
eQTM_00166	eQTM	cg21549285	cg21549285	31	ENSG00000160932_LY6E	ENSG00000160932_LY6E	41	9.33072e-31	-4.62049	-12.727
eQTM_00167	eQTM	cg24836822	cg24836822	33	ENSG00000105205_CLC	ENSG00000105205_CLC	665	9.43753e-31	-18.01	-12.7257
eQTM_00168	eQTM	cg04968013	cg04968013	216	ENSG00000144120_TMEM177	ENSG00000144120_TMEM177	20	1.02433e-30	16.6982	12.7164
eQTM_00169	eQTM	cg04968013	cg04968013	216	ENSG00000226067_LINC00869	ENSG00000226067_LINC00869	3	1.09285e-30	16.9422	12.709
eQTM_00170	eQTM	cg04968013	cg04968013	216	ENSG00000230155_RP3-477O4.14	ENSG00000230155_RP3-477O4.14	4	1.12386e-30	17.027	12.7058
eQTM_00171	eQTM	cg21549285	cg21549285	31	ENSG00000187608_ISG15	ENSG00000187608_ISG15	36	1.30668e-30	-4.5722	-12.6885
eQTM_00172	eQTM	cg04968013	cg04968013	216	ENSG00000259972_AC009120.6	ENSG00000259972_AC009120.6	3	1.57394e-30	16.9439	12.6672
eQTM_00173	eQTM	cg04983687	cg04983687	33	ENSG00000183134_PTGDR2	ENSG00000183134_PTGDR2	643	1.68373e-30	-8.13218	-12.6595
eQTM_00174	eQTM	cg24836822	cg24836822	33	ENSG00000161905_ALOX15	ENSG00000161905_ALOX15	535	2.64356e-30	-17.8511	-12.6078
eQTM_00175	eQTM	cg04968013	cg04968013	216	ENSG00000137513_NARS2	ENSG00000137513_NARS2	4	2.76004e-30	16.617	12.6029
eQTM_00176	eQTM	cg04983687	cg04983687	33	ENSG00000105366_SIGLEC8	ENSG00000105366_SIGLEC8	673	2.97506e-30	-8.0554	-12.5943
eQTM_00177	eQTM	cg24836822	cg24836822	33	ENSG00000183134_PTGDR2	ENSG00000183134_PTGDR2	643	3.71052e-30	-17.9386	-12.569
eQTM_00178	eQTM	cg04968013	cg04968013	216	ENSG00000110844_PRPF40B	ENSG00000110844_PRPF40B	3	3.7509e-30	16.7978	12.5677
eQTM_00179	eQTM	cg05696877	cg05696877	23	ENSG00000111331_OAS3	ENSG00000111331_OAS3	32	4.00914e-30	-3.96711	-12.5601
eQTM_00180	eQTM	cg04968013	cg04968013	216	ENSG00000260276_RP11-77H9.2	ENSG00000260276_RP11-77H9.2	3	7.67762e-30	16.791	12.4854
eQTM_00181	eQTM	cg04968013	cg04968013	216	ENSG00000215883_CYB5RL	ENSG00000215883_CYB5RL	4	8.77924e-30	16.702	12.47
eQTM_00182	eQTM	cg05696877	cg05696877	23	ENSG00000160932_LY6E	ENSG00000160932_LY6E	41	9.28256e-30	-3.96946	-12.4636
eQTM_00183	eQTM	cg22930808	cg22930808	24	ENSG00000134321_RSAD2	ENSG00000134321_RSAD2	34	9.43503e-30	-5.74654	-12.4617
eQTM_00184	eQTM	cg09249800	cg09249800	33	ENSG00000161905_ALOX15	ENSG00000161905_ALOX15	535	9.9034e-30	-13.2917	-12.4561
eQTM_00185	eQTM	cg24836822	cg24836822	33	ENSG00000112759_SLC29A1	ENSG00000112759_SLC29A1	609	1.06199e-29	-17.7603	-12.4481
eQTM_00186	eQTM	cg08122652	cg08122652	35	ENSG00000160932_LY6E	ENSG00000160932_LY6E	41	1.12583e-29	-6.88206	-12.4413
eQTM_00187	eQTM	cg04968013	cg04968013	216	ENSG00000267419_CTC-559E9.6	ENSG00000267419_CTC-559E9.6	3	1.47629e-29	16.622	12.4101
eQTM_00188	eQTM	cg04968013	cg04968013	216	ENSG00000166275_C10orf32	ENSG00000166275_C10orf32	3	1.82897e-29	16.4595	12.3854
eQTM_00189	eQTM	cg18337287	cg18337287	33	ENSG00000105205_CLC	ENSG00000105205_CLC	665	1.93071e-29	-25.9546	-12.3792
eQTM_00190	eQTM	cg05696877	cg05696877	23	ENSG00000134326_CMPK2	ENSG00000134326_CMPK2	30	2.11337e-29	-3.93387	-12.3687
eQTM_00191	eQTM	cg20263733	cg20263733	33	ENSG00000105205_CLC	ENSG00000105205_CLC	665	2.94489e-29	-26.2277	-12.3304
eQTM_00192	eQTM	cg04968013	cg04968013	216	ENSG00000267838_AC008746.12	ENSG00000267838_AC008746.12	3	3.29103e-29	16.4637	12.3176
eQTM_00193	eQTM	cg08437802	cg08437802	205	ENSG00000164758_MED30	ENSG00000164758_MED30	4	3.94812e-29	8.38013	12.2965
eQTM_00194	eQTM	cg16409452	cg16409452	33	ENSG00000105205_CLC	ENSG00000105205_CLC	665	4.26372e-29	-17.7253	-12.2876
eQTM_00195	eQTM	cg06558622	cg06558622	33	ENSG00000105205_CLC	ENSG00000105205_CLC	665	4.7197e-29	-14.6312	-12.2758
eQTM_00196	eQTM	cg12104982	cg12104982	32	ENSG00000103355_PRSS33	ENSG00000103355_PRSS33	764	4.90108e-29	-22.3993	-12.2715
eQTM_00197	eQTM	cg04968013	cg04968013	216	ENSG00000260233_SSSCA1-AS1	ENSG00000260233_SSSCA1-AS1	3	4.93696e-29	16.3702	12.2706
eQTM_00198	eQTM	cg04968013	cg04968013	216	ENSG00000134461_ANKRD16	ENSG00000134461_ANKRD16	4	5.16085e-29	16.579	12.2655
eQTM_00199	eQTM	cg21549285	cg21549285	31	ENSG00000126709_IFI6	ENSG00000126709_IFI6	32	6.97612e-29	-4.45311	-12.2306
eQTM_00200	eQTM	cg17717878	cg17717878	206	ENSG00000164758_MED30	ENSG00000164758_MED30	4	7.12975e-29	10.9024	12.228
eQTM_00201	eQTM	cg04968013	cg04968013	216	ENSG00000139428_MMAB	ENSG00000139428_MMAB	19	8.10951e-29	16.5029	12.2131
eQTM_00202	eQTM	cg09249800	cg09249800	33	ENSG00000268758_EMR4P	ENSG00000268758_EMR4P	484	9.63246e-29	-13.1994	-12.1931
eQTM_00203	eQTM	cg14025883	cg14025883	33	ENSG00000105205_CLC	ENSG00000105205_CLC	665	1.09147e-28	-15.2795	-12.1786
eQTM_00204	eQTM	cg06558622	cg06558622	33	ENSG00000103355_PRSS33	ENSG00000103355_PRSS33	764	1.27513e-28	-14.3881	-12.1606
eQTM_00205	eQTM	cg06872964	cg06872964	25	ENSG00000137959_IFI44L	ENSG00000137959_IFI44L	36	1.3003e-28	-7.42084	-12.1583
eQTM_00206	eQTM	cg22930808	cg22930808	24	ENSG00000126709_IFI6	ENSG00000126709_IFI6	32	1.34982e-28	-5.62928	-12.1539
eQTM_00207	eQTM	cg04968013	cg04968013	216	ENSG00000108515_ENO3	ENSG00000108515_ENO3	4	2.06545e-28	16.4313	12.1045
eQTM_00208	eQTM	cg04968013	cg04968013	216	ENSG00000132514_CLEC10A	ENSG00000132514_CLEC10A	3	2.25444e-28	16.1925	12.0943
eQTM_00209	eQTM	cg08437802	cg08437802	205	ENSG00000136371_MTHFS	ENSG00000136371_MTHFS	9	2.31728e-28	8.32295	12.0911
eQTM_00210	eQTM	cg16409452	cg16409452	33	ENSG00000105366_SIGLEC8	ENSG00000105366_SIGLEC8	673	2.44616e-28	-17.4949	-12.0848
eQTM_00211	eQTM	cg04968013	cg04968013	216	ENSG00000124074_ENKD1	ENSG00000124074_ENKD1	3	2.71825e-28	16.2071	12.0725
eQTM_00212	eQTM	cg04968013	cg04968013	216	ENSG00000143578_CREB3L4	ENSG00000143578_CREB3L4	4	3.1355e-28	16.2914	12.0558
eQTM_00213	eQTM	cg08122652	cg08122652	35	ENSG00000187608_ISG15	ENSG00000187608_ISG15	36	3.52854e-28	-6.67016	-12.042
eQTM_00214	eQTM	cg04968013	cg04968013	216	ENSG00000244437_IGKV3-15	ENSG00000244437_IGKV3-15	3	3.93057e-28	16.2111	12.0295
eQTM_00215	eQTM	cg04968013	cg04968013	216	ENSG00000242384_TBC1D3H	ENSG00000242384_TBC1D3H	3	4.0394e-28	16.2342	12.0263
eQTM_00216	eQTM	cg09249800	cg09249800	33	ENSG00000091181_IL5RA	ENSG00000091181_IL5RA	490	4.90172e-28	-13.1754	-12.0037
eQTM_00217	eQTM	cg21220721	cg21220721	33	ENSG00000091181_IL5RA	ENSG00000091181_IL5RA	490	5.02743e-28	-10.276	-12.0007
eQTM_00218	eQTM	cg16409452	cg16409452	33	ENSG00000112759_SLC29A1	ENSG00000112759_SLC29A1	609	5.38768e-28	-17.4462	-11.9926
eQTM_00219	eQTM	cg04968013	cg04968013	216	ENSG00000231307_RPS3P2	ENSG00000231307_RPS3P2	3	6.18048e-28	16.2517	11.9766
eQTM_00220	eQTM	cg04983687	cg04983687	33	ENSG00000161905_ALOX15	ENSG00000161905_ALOX15	535	6.28426e-28	-7.76795	-11.9746
eQTM_00221	eQTM	cg01000631	cg01000631	33	ENSG00000105205_CLC	ENSG00000105205_CLC	665	6.62512e-28	-14.7937	-11.9685
eQTM_00222	eQTM	cg04968013	cg04968013	216	ENSG00000211721_TRBV6-5	ENSG00000211721_TRBV6-5	3	7.2072e-28	16.0121	11.9586
eQTM_00223	eQTM	cg10704177	cg10704177	32	ENSG00000105205_CLC	ENSG00000105205_CLC	665	9.42098e-28	-12.8205	-11.9273
eQTM_00224	eQTM	cg04968013	cg04968013	216	ENSG00000267106_C19orf82	ENSG00000267106_C19orf82	4	1.13649e-27	16.0821	11.9053
eQTM_00225	eQTM	cg22930808	cg22930808	24	ENSG00000137959_IFI44L	ENSG00000137959_IFI44L	36	1.41057e-27	-5.55006	-11.8799
eQTM_00226	eQTM	cg11699125	cg11699125	32	ENSG00000105205_CLC	ENSG00000105205_CLC	665	1.44961e-27	-11.9503	-11.8767
eQTM_00227	eQTM	cg04983687	cg04983687	33	ENSG00000103056_SMPD3	ENSG00000103056_SMPD3	651	1.62696e-27	-7.80504	-11.8632
eQTM_00228	eQTM	cg08122652	cg08122652	35	ENSG00000137959_IFI44L	ENSG00000137959_IFI44L	36	1.81217e-27	-6.60151	-11.8506
eQTM_00229	eQTM	cg04968013	cg04968013	216	ENSG00000266378_RP11-214O1.3	ENSG00000266378_RP11-214O1.3	3	1.92818e-27	16.0205	11.8433
eQTM_00230	eQTM	cg12104982	cg12104982	32	ENSG00000105205_CLC	ENSG00000105205_CLC	665	1.96149e-27	-22.064	-11.8413
eQTM_00231	eQTM	cg18337287	cg18337287	33	ENSG00000103355_PRSS33	ENSG00000103355_PRSS33	764	2.04199e-27	-24.8938	-11.8365
eQTM_00232	eQTM	cg18337287	cg18337287	33	ENSG00000103056_SMPD3	ENSG00000103056_SMPD3	651	2.10299e-27	-25.3678	-11.8331
eQTM_00233	eQTM	cg04983687	cg04983687	33	ENSG00000112759_SLC29A1	ENSG00000112759_SLC29A1	609	2.64936e-27	-7.71838	-11.8059
eQTM_00234	eQTM	cg16409452	cg16409452	33	ENSG00000103355_PRSS33	ENSG00000103355_PRSS33	764	2.677e-27	-17.0562	-11.8047
eQTM_00235	eQTM	cg13304609	cg13304609	26	ENSG00000187608_ISG15	ENSG00000187608_ISG15	36	2.74523e-27	-9.3205	-11.8017
eQTM_00236	eQTM	cg20263733	cg20263733	33	ENSG00000103056_SMPD3	ENSG00000103056_SMPD3	651	2.85933e-27	-25.6492	-11.797
eQTM_00237	eQTM	cg21220721	cg21220721	33	ENSG00000115602_IL1RL1	ENSG00000115602_IL1RL1	384	2.90405e-27	-10.0312	-11.7951
eQTM_00238	eQTM	cg00959259	cg00959259	23	ENSG00000187608_ISG15	ENSG00000187608_ISG15	36	3.19523e-27	-5.31026	-11.7839
eQTM_00239	eQTM	cg20263733	cg20263733	33	ENSG00000112759_SLC29A1	ENSG00000112759_SLC29A1	609	3.42475e-27	-25.4194	-11.7757
eQTM_00240	eQTM	cg04968013	cg04968013	216	ENSG00000185808_PIGP	ENSG00000185808_PIGP	4	3.45931e-27	15.8986	11.7745
eQTM_00241	eQTM	cg08940169	cg08940169	32	ENSG00000105205_CLC	ENSG00000105205_CLC	665	4.24893e-27	-14.1409	-11.7503
eQTM_00242	eQTM	cg24368962	cg24368962	33	ENSG00000105205_CLC	ENSG00000105205_CLC	665	5.11135e-27	-29.0201	-11.7285
eQTM_00243	eQTM	cg01028142	cg01028142	28	ENSG00000187608_ISG15	ENSG00000187608_ISG15	36	5.152e-27	-9.0714	-11.7276
eQTM_00244	eQTM	cg05696877	cg05696877	23	ENSG00000185745_IFIT1	ENSG00000185745_IFIT1	29	5.39851e-27	-3.76698	-11.7221
eQTM_00245	eQTM	cg04968013	cg04968013	216	ENSG00000232869_TRBV29-1	ENSG00000232869_TRBV29-1	3	5.50629e-27	15.9408	11.7197
eQTM_00246	eQTM	cg10704177	cg10704177	32	ENSG00000103355_PRSS33	ENSG00000103355_PRSS33	764	5.54335e-27	-12.5324	-11.719
eQTM_00247	eQTM	cg04968013	cg04968013	216	ENSG00000273356_RP11-804H8.6	ENSG00000273356_RP11-804H8.6	3	5.67308e-27	15.9038	11.7162
eQTM_00248	eQTM	cg08940169	cg08940169	32	ENSG00000103355_PRSS33	ENSG00000103355_PRSS33	764	5.77608e-27	-13.9673	-11.7141
eQTM_00249	eQTM	cg04968013	cg04968013	216	ENSG00000156475_PPP2R2B	ENSG00000156475_PPP2R2B	49	5.95169e-27	15.8766	11.7106
eQTM_00250	eQTM	cg04968013	cg04968013	216	ENSG00000143387_CTSK	ENSG00000143387_CTSK	3	7.50207e-27	15.9164	11.6832
eQTM_00251	eQTM	cg22930808	cg22930808	24	ENSG00000160932_LY6E	ENSG00000160932_LY6E	41	7.82766e-27	-5.52306	-11.6782
eQTM_00252	eQTM	cg21549285	cg21549285	31	ENSG00000137965_IFI44	ENSG00000137965_IFI44	29	7.88825e-27	-4.33975	-11.6773
eQTM_00253	eQTM	cg26312951	cg26312951	27	ENSG00000160932_LY6E	ENSG00000160932_LY6E	41	8.61628e-27	-6.82423	-11.6669
eQTM_00254	eQTM	cg18337287	cg18337287	33	ENSG00000183134_PTGDR2	ENSG00000183134_PTGDR2	643	9.4718e-27	-24.9843	-11.6557
eQTM_00255	eQTM	cg00959259	cg00959259	23	ENSG00000134321_RSAD2	ENSG00000134321_RSAD2	34	9.57497e-27	-5.28009	-11.6544
eQTM_00256	eQTM	cg20263733	cg20263733	33	ENSG00000268758_EMR4P	ENSG00000268758_EMR4P	484	9.7653e-27	-25.3337	-11.6521
eQTM_00257	eQTM	cg08122652	cg08122652	35	ENSG00000134321_RSAD2	ENSG00000134321_RSAD2	34	1.14401e-26	-6.52227	-11.6334
eQTM_00258	eQTM	cg01000631	cg01000631	33	ENSG00000105366_SIGLEC8	ENSG00000105366_SIGLEC8	673	1.15847e-26	-14.4746	-11.6319
eQTM_00259	eQTM	cg06558622	cg06558622	33	ENSG00000105366_SIGLEC8	ENSG00000105366_SIGLEC8	673	1.20462e-26	-14.0581	-11.6272
eQTM_00260	eQTM	cg04968013	cg04968013	216	ENSG00000088543_C3orf18	ENSG00000088543_C3orf18	31	1.22195e-26	15.831	11.6256
eQTM_00261	eQTM	cg04968013	cg04968013	216	ENSG00000119943_PYROXD2	ENSG00000119943_PYROXD2	4	1.23974e-26	16.0039	11.6238
eQTM_00262	eQTM	cg04983687	cg04983687	33	ENSG00000268758_EMR4P	ENSG00000268758_EMR4P	484	1.27813e-26	-7.66311	-11.6202
eQTM_00263	eQTM	cg04968013	cg04968013	216	ENSG00000224003_CTA-407F11.6	ENSG00000224003_CTA-407F11.6	3	1.33058e-26	15.9055	11.6155
eQTM_00264	eQTM	cg04968013	cg04968013	216	ENSG00000254463_RP11-484D2.3	ENSG00000254463_RP11-484D2.3	3	1.50715e-26	15.9229	11.6007
eQTM_00265	eQTM	cg21549285	cg21549285	31	ENSG00000111331_OAS3	ENSG00000111331_OAS3	32	1.52793e-26	-4.30301	-11.5991
eQTM_00266	eQTM	cg04968013	cg04968013	216	ENSG00000224877_C17orf89	ENSG00000224877_C17orf89	5	1.61075e-26	15.9442	11.5928
eQTM_00267	eQTM	cg21549285	cg21549285	31	ENSG00000134326_CMPK2	ENSG00000134326_CMPK2	30	1.77783e-26	-4.30775	-11.5811
eQTM_00268	eQTM	cg18337287	cg18337287	33	ENSG00000112759_SLC29A1	ENSG00000112759_SLC29A1	609	2.01248e-26	-24.764	-11.5664
eQTM_00269	eQTM	cg04983687	cg04983687	33	ENSG00000091181_IL5RA	ENSG00000091181_IL5RA	490	2.32065e-26	-7.70009	-11.5495
eQTM_00270	eQTM	cg17717878	cg17717878	206	ENSG00000159079_C21orf59	ENSG00000159079_C21orf59	5	2.32978e-26	10.5229	11.549
eQTM_00271	eQTM	cg04968013	cg04968013	216	ENSG00000237604_AP001056.1	ENSG00000237604_AP001056.1	4	2.41255e-26	15.7985	11.5449
eQTM_00272	eQTM	cg14025883	cg14025883	33	ENSG00000183134_PTGDR2	ENSG00000183134_PTGDR2	643	2.67862e-26	-14.7633	-11.5325
eQTM_00273	eQTM	cg20263733	cg20263733	33	ENSG00000183134_PTGDR2	ENSG00000183134_PTGDR2	643	2.89591e-26	-25.1084	-11.5232
eQTM_00274	eQTM	cg02494549	cg02494549	33	ENSG00000105205_CLC	ENSG00000105205_CLC	665	3.31459e-26	-27.0512	-11.5072
eQTM_00275	eQTM	cg04968013	cg04968013	216	ENSG00000250334_LINC00989	ENSG00000250334_LINC00989	3	3.49398e-26	15.676	11.5009
eQTM_00276	eQTM	cg24368962	cg24368962	33	ENSG00000103355_PRSS33	ENSG00000103355_PRSS33	764	3.8209e-26	-28.3049	-11.4903
eQTM_00277	eQTM	cg04968013	cg04968013	216	ENSG00000255989_RP11-711M9.1	ENSG00000255989_RP11-711M9.1	3	4.14956e-26	15.8731	11.4804
eQTM_00278	eQTM	cg20263733	cg20263733	33	ENSG00000103355_PRSS33	ENSG00000103355_PRSS33	764	4.19353e-26	-24.6741	-11.4792
eQTM_00279	eQTM	cg01000631	cg01000631	33	ENSG00000103355_PRSS33	ENSG00000103355_PRSS33	764	4.31902e-26	-14.2089	-11.4757
eQTM_00280	eQTM	cg00959259	cg00959259	23	ENSG00000126709_IFI6	ENSG00000126709_IFI6	32	4.39706e-26	-5.20419	-11.4735
eQTM_00281	eQTM	cg16409452	cg16409452	33	ENSG00000183134_PTGDR2	ENSG00000183134_PTGDR2	643	4.60407e-26	-16.951	-11.4681
eQTM_00282	eQTM	cg18337287	cg18337287	33	ENSG00000105366_SIGLEC8	ENSG00000105366_SIGLEC8	673	5.09286e-26	-24.5278	-11.456
eQTM_00283	eQTM	cg04968013	cg04968013	216	ENSG00000174365_SNHG11	ENSG00000174365_SNHG11	3	5.28232e-26	15.8092	11.4517
eQTM_00284	eQTM	cg20263733	cg20263733	33	ENSG00000105366_SIGLEC8	ENSG00000105366_SIGLEC8	673	5.31785e-26	-24.8459	-11.4509
eQTM_00285	eQTM	cg14025883	cg14025883	33	ENSG00000103355_PRSS33	ENSG00000103355_PRSS33	764	5.48953e-26	-14.47	-11.4471
eQTM_00286	eQTM	cg08437802	cg08437802	205	ENSG00000160813_PPP1R35	ENSG00000160813_PPP1R35	6	6.12827e-26	7.94561	11.434
eQTM_00287	eQTM	cg01000631	cg01000631	33	ENSG00000112759_SLC29A1	ENSG00000112759_SLC29A1	609	7.03232e-26	-14.3184	-11.4176
eQTM_00288	eQTM	cg11699125	cg11699125	32	ENSG00000105366_SIGLEC8	ENSG00000105366_SIGLEC8	673	8.26626e-26	-11.585	-11.3983
eQTM_00289	eQTM	cg17717878	cg17717878	206	ENSG00000136371_MTHFS	ENSG00000136371_MTHFS	9	8.81184e-26	10.4147	11.3907
eQTM_00290	eQTM	cg01000631	cg01000631	33	ENSG00000103056_SMPD3	ENSG00000103056_SMPD3	651	9.47302e-26	-14.3963	-11.382
eQTM_00291	eQTM	cg00959259	cg00959259	23	ENSG00000137959_IFI44L	ENSG00000137959_IFI44L	36	9.66135e-26	-5.18333	-11.3796
eQTM_00292	eQTM	cg12104982	cg12104982	32	ENSG00000105366_SIGLEC8	ENSG00000105366_SIGLEC8	673	1.06596e-25	-21.3935	-11.3679
eQTM_00293	eQTM	cg08940169	cg08940169	32	ENSG00000105366_SIGLEC8	ENSG00000105366_SIGLEC8	673	1.28594e-25	-13.7671	-11.3455
eQTM_00294	eQTM	cg04968013	cg04968013	216	ENSG00000260060_RP11-388M20.1	ENSG00000260060_RP11-388M20.1	3	1.74649e-25	15.5454	11.3088
eQTM_00295	eQTM	cg21220721	cg21220721	33	ENSG00000182557_SPNS3	ENSG00000182557_SPNS3	356	2.10179e-25	-9.60461	-11.2866
eQTM_00296	eQTM	cg22930808	cg22930808	24	ENSG00000111331_OAS3	ENSG00000111331_OAS3	32	2.80834e-25	-5.34396	-11.2518
eQTM_00297	eQTM	cg11699125	cg11699125	32	ENSG00000103355_PRSS33	ENSG00000103355_PRSS33	764	3.1956e-25	-11.3645	-11.2363
eQTM_00298	eQTM	cg21549285	cg21549285	31	ENSG00000157601_MX1	ENSG00000157601_MX1	26	3.22445e-25	-4.23475	-11.2352
eQTM_00299	eQTM	cg08437802	cg08437802	205	ENSG00000111644_ACRBP	ENSG00000111644_ACRBP	4	3.24427e-25	7.81483	11.2345
eQTM_00300	eQTM	cg09377531	cg09377531	33	ENSG00000105205_CLC	ENSG00000105205_CLC	665	3.38717e-25	-11.2114	-11.2293
eQTM_00301	eQTM	cg17717878	cg17717878	206	ENSG00000270195_RP11-572O17.1	ENSG00000270195_RP11-572O17.1	10	3.51787e-25	10.2845	11.2248
eQTM_00302	eQTM	cg06872964	cg06872964	25	ENSG00000126709_IFI6	ENSG00000126709_IFI6	32	4.21214e-25	-6.98269	-11.2031
eQTM_00303	eQTM	cg21549285	cg21549285	31	ENSG00000089127_OAS1	ENSG00000089127_OAS1	27	4.65763e-25	-4.22763	-11.191
eQTM_00304	eQTM	cg16409452	cg16409452	33	ENSG00000103056_SMPD3	ENSG00000103056_SMPD3	651	4.78403e-25	-16.7202	-11.1878
eQTM_00305	eQTM	cg12213680	cg12213680	31	ENSG00000105205_CLC	ENSG00000105205_CLC	665	5.23986e-25	-19.2553	-11.1768
eQTM_00306	eQTM	cg17717878	cg17717878	206	ENSG00000244005_NFS1	ENSG00000244005_NFS1	4	5.95423e-25	10.2696	11.1614
eQTM_00307	eQTM	cg06872964	cg06872964	25	ENSG00000134321_RSAD2	ENSG00000134321_RSAD2	34	6.291e-25	-6.98254	-11.1548
eQTM_00308	eQTM	cg14025883	cg14025883	33	ENSG00000105366_SIGLEC8	ENSG00000105366_SIGLEC8	673	7.38733e-25	-14.3046	-11.1354
eQTM_00309	eQTM	cg04968013	cg04968013	216	ENSG00000198832_SELM	ENSG00000198832_SELM	16	9.18933e-25	15.1752	11.1091
eQTM_00310	eQTM	cg12104982	cg12104982	32	ENSG00000183134_PTGDR2	ENSG00000183134_PTGDR2	643	9.5916e-25	-21.1524	-11.1039
eQTM_00311	eQTM	cg05696877	cg05696877	23	ENSG00000157601_MX1	ENSG00000157601_MX1	26	1.03768e-24	-3.65664	-11.0944
eQTM_00312	eQTM	cg24368962	cg24368962	33	ENSG00000112759_SLC29A1	ENSG00000112759_SLC29A1	609	1.05968e-24	-27.8973	-11.0918
eQTM_00313	eQTM	cg15700636	cg15700636	33	ENSG00000103355_PRSS33	ENSG00000103355_PRSS33	764	1.08283e-24	-13.2273	-11.0892
eQTM_00314	eQTM	cg10704177	cg10704177	32	ENSG00000105366_SIGLEC8	ENSG00000105366_SIGLEC8	673	1.09189e-24	-12.1425	-11.0882
eQTM_00315	eQTM	cg17717878	cg17717878	206	ENSG00000160813_PPP1R35	ENSG00000160813_PPP1R35	6	1.10758e-24	10.1451	11.0865
eQTM_00316	eQTM	cg21220721	cg21220721	33	ENSG00000092067_CEBPE	ENSG00000092067_CEBPE	410	1.12265e-24	-9.5334	-11.0849
eQTM_00317	eQTM	cg06558622	cg06558622	33	ENSG00000183134_PTGDR2	ENSG00000183134_PTGDR2	643	1.18681e-24	-13.6505	-11.0781
eQTM_00318	eQTM	cg08773180	cg08773180	33	ENSG00000105205_CLC	ENSG00000105205_CLC	665	1.20989e-24	-14.1082	-11.0758
eQTM_00319	eQTM	cg13304609	cg13304609	26	ENSG00000137959_IFI44L	ENSG00000137959_IFI44L	36	1.35722e-24	-8.90054	-11.0619
eQTM_00320	eQTM	cg14025883	cg14025883	33	ENSG00000112759_SLC29A1	ENSG00000112759_SLC29A1	609	1.41869e-24	-14.267	-11.0565
eQTM_00321	eQTM	cg22862003	cg22862003	26	ENSG00000160932_LY6E	ENSG00000160932_LY6E	41	1.61584e-24	-6.28081	-11.0408
eQTM_00322	eQTM	cg06070625	cg06070625	32	ENSG00000105205_CLC	ENSG00000105205_CLC	665	1.70598e-24	-13.6794	-11.0342
eQTM_00323	eQTM	cg14025883	cg14025883	33	ENSG00000268758_EMR4P	ENSG00000268758_EMR4P	484	1.85198e-24	-14.296	-11.0243
eQTM_00324	eQTM	cg25854298	cg25854298	32	ENSG00000105205_CLC	ENSG00000105205_CLC	665	1.99463e-24	-17.6568	-11.0152
eQTM_00325	eQTM	cg19805160	cg19805160	33	ENSG00000105205_CLC	ENSG00000105205_CLC	665	2.00942e-24	-15.4692	-11.0144
eQTM_00326	eQTM	cg04968013	cg04968013	216	ENSG00000249863_RP11-177C12.1	ENSG00000249863_RP11-177C12.1	8	2.04788e-24	15.3494	11.0121
eQTM_00327	eQTM	cg01028142	cg01028142	28	ENSG00000137959_IFI44L	ENSG00000137959_IFI44L	36	2.25729e-24	-8.66586	-11.0002
eQTM_00328	eQTM	cg04968013	cg04968013	216	ENSG00000271858_XXcos-LUCA11.4	ENSG00000271858_XXcos-LUCA11.4	4	2.34876e-24	15.2213	10.9954
eQTM_00329	eQTM	cg12104982	cg12104982	32	ENSG00000112759_SLC29A1	ENSG00000112759_SLC29A1	609	2.46686e-24	-20.9212	-10.9895
eQTM_00330	eQTM	cg17717878	cg17717878	206	ENSG00000114395_CYB561D2	ENSG00000114395_CYB561D2	6	2.52236e-24	10.1251	10.9868
eQTM_00331	eQTM	cg05696877	cg05696877	23	ENSG00000089127_OAS1	ENSG00000089127_OAS1	27	2.67611e-24	-3.63297	-10.9796
eQTM_00332	eQTM	cg12104982	cg12104982	32	ENSG00000103056_SMPD3	ENSG00000103056_SMPD3	651	2.68053e-24	-21.0687	-10.9794
eQTM_00333	eQTM	cg20263733	cg20263733	33	ENSG00000091181_IL5RA	ENSG00000091181_IL5RA	490	2.6946e-24	-24.4779	-10.9787
eQTM_00334	eQTM	cg04968013	cg04968013	216	ENSG00000254477_AP000640.10	ENSG00000254477_AP000640.10	11	2.71275e-24	15.2651	10.9779
eQTM_00335	eQTM	cg06872964	cg06872964	25	ENSG00000187608_ISG15	ENSG00000187608_ISG15	36	2.84716e-24	-6.88219	-10.972
eQTM_00336	eQTM	cg24836822	cg24836822	33	ENSG00000268758_EMR4P	ENSG00000268758_EMR4P	484	2.98124e-24	-16.2816	-10.9665
eQTM_00337	eQTM	cg15700636	cg15700636	33	ENSG00000105205_CLC	ENSG00000105205_CLC	665	2.98368e-24	-13.252	-10.9664
eQTM_00338	eQTM	cg21220721	cg21220721	33	ENSG00000121933_ADORA3	ENSG00000121933_ADORA3	298	3.18306e-24	-9.54375	-10.9585
eQTM_00339	eQTM	cg22862003	cg22862003	26	ENSG00000187608_ISG15	ENSG00000187608_ISG15	36	3.37544e-24	-6.19054	-10.9514
eQTM_00340	eQTM	cg14612966	cg14612966	32	ENSG00000105205_CLC	ENSG00000105205_CLC	665	3.62188e-24	-22.4927	-10.9428
eQTM_00341	eQTM	cg24368962	cg24368962	33	ENSG00000183134_PTGDR2	ENSG00000183134_PTGDR2	643	3.82161e-24	-27.6977	-10.9363
eQTM_00342	eQTM	cg08067346	cg08067346	33	ENSG00000105205_CLC	ENSG00000105205_CLC	665	3.85435e-24	-14.5746	-10.9352
eQTM_00343	eQTM	cg19805160	cg19805160	33	ENSG00000103355_PRSS33	ENSG00000103355_PRSS33	764	3.89752e-24	-15.2299	-10.9339
eQTM_00344	eQTM	cg04968013	cg04968013	216	ENSG00000141086_CTRL	ENSG00000141086_CTRL	3	4.07999e-24	15.2103	10.9283
eQTM_00345	eQTM	cg07970948	cg07970948	31	ENSG00000105205_CLC	ENSG00000105205_CLC	665	4.12813e-24	-9.9593	-10.9269
eQTM_00346	eQTM	cg02970679	cg02970679	33	ENSG00000103355_PRSS33	ENSG00000103355_PRSS33	764	4.18131e-24	-19.0918	-10.9253
eQTM_00347	eQTM	cg13835688	cg13835688	32	ENSG00000105205_CLC	ENSG00000105205_CLC	665	4.1997e-24	-10.8176	-10.9248
eQTM_00348	eQTM	cg22930808	cg22930808	24	ENSG00000134326_CMPK2	ENSG00000134326_CMPK2	30	4.51084e-24	-5.23707	-10.9161
eQTM_00349	eQTM	cg09249800	cg09249800	33	ENSG00000115602_IL1RL1	ENSG00000115602_IL1RL1	384	4.86964e-24	-12.1437	-10.9068
eQTM_00350	eQTM	cg14025883	cg14025883	33	ENSG00000103056_SMPD3	ENSG00000103056_SMPD3	651	4.90951e-24	-14.2313	-10.9058
eQTM_00351	eQTM	cg13304609	cg13304609	26	ENSG00000160932_LY6E	ENSG00000160932_LY6E	41	4.92716e-24	-8.87198	-10.9053
eQTM_00352	eQTM	cg26102082	cg26102082	33	ENSG00000105205_CLC	ENSG00000105205_CLC	665	5.0008e-24	-20.206	-10.9035
eQTM_00353	eQTM	cg09332506	cg09332506	32	ENSG00000103355_PRSS33	ENSG00000103355_PRSS33	764	5.23284e-24	-22.025	-10.898
eQTM_00354	eQTM	cg08122652	cg08122652	35	ENSG00000089127_OAS1	ENSG00000089127_OAS1	27	5.29035e-24	-6.27091	-10.8966
eQTM_00355	eQTM	cg16362140	cg16362140	31	ENSG00000105205_CLC	ENSG00000105205_CLC	665	5.30722e-24	-12.2518	-10.8963
eQTM_00356	eQTM	cg03607951	cg03607951	24	ENSG00000137959_IFI44L	ENSG00000137959_IFI44L	36	5.41303e-24	-5.1298	-10.8939
eQTM_00357	eQTM	cg18337287	cg18337287	33	ENSG00000268758_EMR4P	ENSG00000268758_EMR4P	484	5.49758e-24	-23.7936	-10.892
eQTM_00358	eQTM	cg13835688	cg13835688	32	ENSG00000105366_SIGLEC8	ENSG00000105366_SIGLEC8	673	5.58182e-24	-10.7769	-10.8901
eQTM_00359	eQTM	cg04968013	cg04968013	216	ENSG00000197914_HIST1H4K	ENSG00000197914_HIST1H4K	3	5.92118e-24	15.2189	10.8829
eQTM_00360	eQTM	cg17717878	cg17717878	206	ENSG00000066379_ZNRD1	ENSG00000066379_ZNRD1	6	6.4226e-24	10.1102	10.873
eQTM_00361	eQTM	cg00959259	cg00959259	23	ENSG00000160932_LY6E	ENSG00000160932_LY6E	41	6.7225e-24	-5.04706	-10.8674
eQTM_00362	eQTM	cg15700636	cg15700636	33	ENSG00000103056_SMPD3	ENSG00000103056_SMPD3	651	6.9608e-24	-13.277	-10.8632
eQTM_00363	eQTM	cg03329755	cg03329755	32	ENSG00000105205_CLC	ENSG00000105205_CLC	665	7.17758e-24	-15.3803	-10.8594
eQTM_00364	eQTM	cg08940169	cg08940169	32	ENSG00000183134_PTGDR2	ENSG00000183134_PTGDR2	643	8.14721e-24	-13.3935	-10.844
eQTM_00365	eQTM	cg01000631	cg01000631	33	ENSG00000183134_PTGDR2	ENSG00000183134_PTGDR2	643	8.92895e-24	-13.8184	-10.8328
eQTM_00366	eQTM	cg21220721	cg21220721	33	ENSG00000152207_CYSLTR2	ENSG00000152207_CYSLTR2	373	8.93578e-24	-9.43661	-10.8327
eQTM_00367	eQTM	cg00736681	cg00736681	30	ENSG00000105205_CLC	ENSG00000105205_CLC	665	9.22942e-24	-14.6673	-10.8287
eQTM_00368	eQTM	cg10704177	cg10704177	32	ENSG00000103056_SMPD3	ENSG00000103056_SMPD3	651	9.48467e-24	-12.0514	-10.8254
eQTM_00369	eQTM	cg14025883	cg14025883	33	ENSG00000091181_IL5RA	ENSG00000091181_IL5RA	490	1.0307e-23	-14.2239	-10.8152
eQTM_00370	eQTM	cg18650626	cg18650626	31	ENSG00000112759_SLC29A1	ENSG00000112759_SLC29A1	609	1.04285e-23	-9.63776	-10.8138
eQTM_00371	eQTM	cg08940169	cg08940169	32	ENSG00000103056_SMPD3	ENSG00000103056_SMPD3	651	1.0865e-23	-13.4198	-10.8088
eQTM_00372	eQTM	cg14612966	cg14612966	32	ENSG00000112759_SLC29A1	ENSG00000112759_SLC29A1	609	1.36742e-23	-22.2703	-10.7806
eQTM_00373	eQTM	cg21549285	cg21549285	31	ENSG00000185745_IFIT1	ENSG00000185745_IFIT1	29	1.37416e-23	-4.06413	-10.78
eQTM_00374	eQTM	cg26102082	cg26102082	33	ENSG00000105366_SIGLEC8	ENSG00000105366_SIGLEC8	673	1.39102e-23	-20.0043	-10.7785
eQTM_00375	eQTM	cg09332506	cg09332506	32	ENSG00000183134_PTGDR2	ENSG00000183134_PTGDR2	643	1.39422e-23	-22.1665	-10.7782
eQTM_00376	eQTM	cg04968013	cg04968013	216	ENSG00000133424_LARGE	ENSG00000133424_LARGE	5	1.59368e-23	14.8145	10.7618
eQTM_00377	eQTM	cg11699125	cg11699125	32	ENSG00000112759_SLC29A1	ENSG00000112759_SLC29A1	609	1.61842e-23	-11.1302	-10.7599
eQTM_00378	eQTM	cg19928703	cg19928703	28	ENSG00000105366_SIGLEC8	ENSG00000105366_SIGLEC8	673	1.67997e-23	-18.8238	-10.7554
eQTM_00379	eQTM	cg21220721	cg21220721	33	ENSG00000175591_P2RY2	ENSG00000175591_P2RY2	282	1.72468e-23	-9.37759	-10.7521
eQTM_00380	eQTM	cg08437802	cg08437802	205	ENSG00000270195_RP11-572O17.1	ENSG00000270195_RP11-572O17.1	10	1.73454e-23	7.62614	10.7514
eQTM_00381	eQTM	cg17717878	cg17717878	206	ENSG00000111644_ACRBP	ENSG00000111644_ACRBP	4	1.74927e-23	9.87791	10.7504
eQTM_00382	eQTM	cg02494549	cg02494549	33	ENSG00000103056_SMPD3	ENSG00000103056_SMPD3	651	1.7575e-23	-25.9552	-10.7498
eQTM_00383	eQTM	cg08122652	cg08122652	35	ENSG00000126709_IFI6	ENSG00000126709_IFI6	32	1.86444e-23	-6.13106	-10.7426
eQTM_00384	eQTM	cg06391412	cg06391412	32	ENSG00000105205_CLC	ENSG00000105205_CLC	665	1.86872e-23	-13.5883	-10.7423
eQTM_00385	eQTM	cg06558622	cg06558622	33	ENSG00000103056_SMPD3	ENSG00000103056_SMPD3	651	1.8758e-23	-13.3988	-10.7418
eQTM_00386	eQTM	cg21220721	cg21220721	33	ENSG00000133317_LGALS12	ENSG00000133317_LGALS12	304	1.95602e-23	-9.29993	-10.7367
eQTM_00387	eQTM	cg04968013	cg04968013	216	ENSG00000186827_TNFRSF4	ENSG00000186827_TNFRSF4	4	1.95611e-23	14.9414	10.7367
eQTM_00388	eQTM	cg18460809	cg18460809	33	ENSG00000103056_SMPD3	ENSG00000103056_SMPD3	651	2.09678e-23	-26.1949	-10.7282
eQTM_00389	eQTM	cg17738684	cg17738684	30	ENSG00000103355_PRSS33	ENSG00000103355_PRSS33	764	2.27889e-23	-22.2049	-10.7179
eQTM_00390	eQTM	cg06872964	cg06872964	25	ENSG00000137965_IFI44	ENSG00000137965_IFI44	29	2.39074e-23	-6.80152	-10.712
eQTM_00391	eQTM	cg08122652	cg08122652	35	ENSG00000111331_OAS3	ENSG00000111331_OAS3	32	2.40037e-23	-6.13876	-10.7115
eQTM_00392	eQTM	cg07970948	cg07970948	31	ENSG00000103355_PRSS33	ENSG00000103355_PRSS33	764	2.43816e-23	-9.71159	-10.7096
eQTM_00393	eQTM	cg21549285	cg21549285	31	ENSG00000133106_EPSTI1	ENSG00000133106_EPSTI1	24	2.45896e-23	-4.09027	-10.7086
eQTM_00394	eQTM	cg22930808	cg22930808	24	ENSG00000137965_IFI44	ENSG00000137965_IFI44	29	2.5678e-23	-5.16775	-10.7033
eQTM_00395	eQTM	cg16597993	cg16597993	32	ENSG00000112759_SLC29A1	ENSG00000112759_SLC29A1	609	2.67314e-23	-17.7848	-10.6983
eQTM_00396	eQTM	cg13835688	cg13835688	32	ENSG00000183134_PTGDR2	ENSG00000183134_PTGDR2	643	2.68395e-23	-10.6971	-10.6978
eQTM_00397	eQTM	cg15700636	cg15700636	33	ENSG00000183134_PTGDR2	ENSG00000183134_PTGDR2	643	2.72388e-23	-13.0657	-10.696
eQTM_00398	eQTM	cg14978242	cg14978242	32	ENSG00000105205_CLC	ENSG00000105205_CLC	665	2.75533e-23	-10.3871	-10.6946
eQTM_00399	eQTM	cg08437802	cg08437802	205	ENSG00000235499_AC073046.25	ENSG00000235499_AC073046.25	4	2.87855e-23	7.66572	10.6892
eQTM_00400	eQTM	cg03329755	cg03329755	32	ENSG00000103355_PRSS33	ENSG00000103355_PRSS33	764	2.93488e-23	-15.0431	-10.6868
eQTM_00401	eQTM	cg01028142	cg01028142	28	ENSG00000134321_RSAD2	ENSG00000134321_RSAD2	34	2.9747e-23	-8.4895	-10.6852
eQTM_00402	eQTM	cg06558622	cg06558622	33	ENSG00000091181_IL5RA	ENSG00000091181_IL5RA	490	3.2807e-23	-13.4107	-10.6731
eQTM_00403	eQTM	cg15700636	cg15700636	33	ENSG00000105366_SIGLEC8	ENSG00000105366_SIGLEC8	673	3.29113e-23	-12.967	-10.6727
eQTM_00404	eQTM	cg22930808	cg22930808	24	ENSG00000089127_OAS1	ENSG00000089127_OAS1	27	3.34467e-23	-5.18069	-10.6707
eQTM_00405	eQTM	cg24368962	cg24368962	33	ENSG00000103056_SMPD3	ENSG00000103056_SMPD3	651	3.4376e-23	-27.3051	-10.6674
eQTM_00406	eQTM	cg09332506	cg09332506	32	ENSG00000105205_CLC	ENSG00000105205_CLC	665	3.56327e-23	-21.8882	-10.6629
eQTM_00407	eQTM	cg08437802	cg08437802	205	ENSG00000159079_C21orf59	ENSG00000159079_C21orf59	5	3.66251e-23	7.59316	10.6595
eQTM_00408	eQTM	cg04968013	cg04968013	216	ENSG00000225193_RPS12P26	ENSG00000225193_RPS12P26	3	3.68317e-23	14.9355	10.6588
eQTM_00409	eQTM	cg10704177	cg10704177	32	ENSG00000183134_PTGDR2	ENSG00000183134_PTGDR2	643	3.99003e-23	-11.8512	-10.649
eQTM_00410	eQTM	cg11699125	cg11699125	32	ENSG00000183134_PTGDR2	ENSG00000183134_PTGDR2	643	4.02945e-23	-11.0793	-10.6478
eQTM_00411	eQTM	cg03607951	cg03607951	24	ENSG00000126709_IFI6	ENSG00000126709_IFI6	32	4.1027e-23	-5.03182	-10.6456
eQTM_00412	eQTM	cg05300717	cg05300717	32	ENSG00000103355_PRSS33	ENSG00000103355_PRSS33	764	4.14777e-23	-17.9049	-10.6442
eQTM_00413	eQTM	cg09332506	cg09332506	32	ENSG00000105366_SIGLEC8	ENSG00000105366_SIGLEC8	673	4.20179e-23	-21.8261	-10.6426
eQTM_00414	eQTM	cg03329755	cg03329755	32	ENSG00000105366_SIGLEC8	ENSG00000105366_SIGLEC8	673	4.33361e-23	-15.1236	-10.6388
eQTM_00415	eQTM	cg09147843	cg09147843	33	ENSG00000105205_CLC	ENSG00000105205_CLC	665	4.39254e-23	-19.8066	-10.6371
eQTM_00416	eQTM	cg12104982	cg12104982	32	ENSG00000161905_ALOX15	ENSG00000161905_ALOX15	535	4.46619e-23	-20.3379	-10.6351
eQTM_00417	eQTM	cg12213680	cg12213680	31	ENSG00000112759_SLC29A1	ENSG00000112759_SLC29A1	609	4.47898e-23	-18.5766	-10.6347
eQTM_00418	eQTM	cg12213680	cg12213680	31	ENSG00000103355_PRSS33	ENSG00000103355_PRSS33	764	4.53128e-23	-18.3648	-10.6333
eQTM_00419	eQTM	cg03276022	cg03276022	1	ENSG00000149591_TAGLN	ENSG00000149591_TAGLN	11	4.5316e-23	5.74344	10.6333
eQTM_00420	eQTM	cg21220721	cg21220721	33	ENSG00000255587_RAB44	ENSG00000255587_RAB44	358	4.65345e-23	-9.19754	-10.63
eQTM_00421	eQTM	cg03651219	cg03651219	32	ENSG00000105205_CLC	ENSG00000105205_CLC	665	4.75141e-23	-21.8111	-10.6274
eQTM_00422	eQTM	cg08122652	cg08122652	35	ENSG00000134326_CMPK2	ENSG00000134326_CMPK2	30	4.96582e-23	-6.11355	-10.622
eQTM_00423	eQTM	cg17717878	cg17717878	206	ENSG00000128626_MRPS12	ENSG00000128626_MRPS12	5	5.11386e-23	9.83522	10.6184
eQTM_00424	eQTM	cg22930808	cg22930808	24	ENSG00000185745_IFIT1	ENSG00000185745_IFIT1	29	5.24149e-23	-5.10076	-10.6153
eQTM_00425	eQTM	cg08437802	cg08437802	205	ENSG00000232334_RP11-47G11.2	ENSG00000232334_RP11-47G11.2	29	5.45628e-23	7.59586	10.6104
eQTM_00426	eQTM	cg18650626	cg18650626	31	ENSG00000105366_SIGLEC8	ENSG00000105366_SIGLEC8	673	5.48965e-23	-9.47548	-10.6096
eQTM_00427	eQTM	cg18337287	cg18337287	33	ENSG00000091181_IL5RA	ENSG00000091181_IL5RA	490	5.85827e-23	-23.5311	-10.6016
eQTM_00428	eQTM	cg16362140	cg16362140	31	ENSG00000103355_PRSS33	ENSG00000103355_PRSS33	764	5.86066e-23	-11.8808	-10.6015
eQTM_00429	eQTM	cg03329755	cg03329755	32	ENSG00000103056_SMPD3	ENSG00000103056_SMPD3	651	5.86494e-23	-15.2402	-10.6015
eQTM_00430	eQTM	cg11699125	cg11699125	32	ENSG00000091181_IL5RA	ENSG00000091181_IL5RA	490	5.90846e-23	-11.1544	-10.6005
eQTM_00431	eQTM	cg05300717	cg05300717	32	ENSG00000105366_SIGLEC8	ENSG00000105366_SIGLEC8	673	6.11262e-23	-18.0006	-10.5963
eQTM_00432	eQTM	cg02970679	cg02970679	33	ENSG00000105366_SIGLEC8	ENSG00000105366_SIGLEC8	673	6.54827e-23	-18.8105	-10.5878
eQTM_00433	eQTM	cg04983687	cg04983687	33	ENSG00000115602_IL1RL1	ENSG00000115602_IL1RL1	384	6.64932e-23	-7.13398	-10.5859
eQTM_00434	eQTM	cg16409452	cg16409452	33	ENSG00000268758_EMR4P	ENSG00000268758_EMR4P	484	6.7147e-23	-15.986	-10.5847
eQTM_00435	eQTM	cg21220721	cg21220721	33	ENSG00000260401_RP11-800A3.4	ENSG00000260401_RP11-800A3.4	266	6.97925e-23	-9.25621	-10.58
eQTM_00436	eQTM	cg08940169	cg08940169	32	ENSG00000161905_ALOX15	ENSG00000161905_ALOX15	535	7.03985e-23	-13.0543	-10.5789
eQTM_00437	eQTM	cg13304609	cg13304609	26	ENSG00000134321_RSAD2	ENSG00000134321_RSAD2	34	7.05726e-23	-8.61777	-10.5786
eQTM_00438	eQTM	cg24368962	cg24368962	33	ENSG00000105366_SIGLEC8	ENSG00000105366_SIGLEC8	673	7.40255e-23	-26.8428	-10.5727
eQTM_00439	eQTM	cg18650626	cg18650626	31	ENSG00000103056_SMPD3	ENSG00000103056_SMPD3	651	7.43261e-23	-9.54831	-10.5722
eQTM_00440	eQTM	cg05696877	cg05696877	23	ENSG00000138646_HERC5	ENSG00000138646_HERC5	22	7.51641e-23	-3.49876	-10.5708
eQTM_00441	eQTM	cg16597993	cg16597993	32	ENSG00000103355_PRSS33	ENSG00000103355_PRSS33	764	7.78284e-23	-17.4198	-10.5665
eQTM_00442	eQTM	cg22862003	cg22862003	26	ENSG00000137959_IFI44L	ENSG00000137959_IFI44L	36	7.97904e-23	-6.03127	-10.5634
eQTM_00443	eQTM	cg16597993	cg16597993	32	ENSG00000105205_CLC	ENSG00000105205_CLC	665	8.38442e-23	-17.5856	-10.5573
eQTM_00444	eQTM	cg10704177	cg10704177	32	ENSG00000112759_SLC29A1	ENSG00000112759_SLC29A1	609	9.11138e-23	-11.7262	-10.547
eQTM_00445	eQTM	cg05300717	cg05300717	32	ENSG00000112759_SLC29A1	ENSG00000112759_SLC29A1	609	9.46119e-23	-17.9781	-10.5423
eQTM_00446	eQTM	cg24836822	cg24836822	33	ENSG00000091181_IL5RA	ENSG00000091181_IL5RA	490	9.52697e-23	-15.9514	-10.5414
eQTM_00447	eQTM	cg12104982	cg12104982	32	ENSG00000268758_EMR4P	ENSG00000268758_EMR4P	484	9.66665e-23	-20.3598	-10.5396
eQTM_00448	eQTM	cg02494549	cg02494549	33	ENSG00000103355_PRSS33	ENSG00000103355_PRSS33	764	9.75724e-23	-25.0857	-10.5385
eQTM_00449	eQTM	cg24836822	cg24836822	33	ENSG00000092067_CEBPE	ENSG00000092067_CEBPE	410	9.83718e-23	-15.6703	-10.5375
eQTM_00450	eQTM	cg23147443	cg23147443	30	ENSG00000105205_CLC	ENSG00000105205_CLC	665	1.06379e-22	-10.9655	-10.5278
eQTM_00451	eQTM	cg18337287	cg18337287	33	ENSG00000161905_ALOX15	ENSG00000161905_ALOX15	535	1.08596e-22	-23.0049	-10.5252
eQTM_00452	eQTM	cg02970679	cg02970679	33	ENSG00000183134_PTGDR2	ENSG00000183134_PTGDR2	643	1.13969e-22	-18.8294	-10.5192
eQTM_00453	eQTM	cg14612966	cg14612966	32	ENSG00000103355_PRSS33	ENSG00000103355_PRSS33	764	1.16463e-22	-21.61	-10.5165
eQTM_00454	eQTM	cg08773180	cg08773180	33	ENSG00000183134_PTGDR2	ENSG00000183134_PTGDR2	643	1.18834e-22	-13.6295	-10.514
eQTM_00455	eQTM	cg07970948	cg07970948	31	ENSG00000105366_SIGLEC8	ENSG00000105366_SIGLEC8	673	1.26058e-22	-9.65602	-10.5067
eQTM_00456	eQTM	cg25983677	cg25983677	1	ENSG00000272221_XXbac-BPG181B23.7	ENSG00000272221_XXbac-BPG181B23.7	8	1.26433e-22	-3.5813	-10.5063
eQTM_00457	eQTM	cg08437802	cg08437802	205	ENSG00000114395_CYB561D2	ENSG00000114395_CYB561D2	6	1.29959e-22	7.49417	10.5029
eQTM_00458	eQTM	cg12192145	cg12192145	31	ENSG00000103355_PRSS33	ENSG00000103355_PRSS33	764	1.31161e-22	-18.3513	-10.5018
eQTM_00459	eQTM	cg21723861	cg21723861	32	ENSG00000105205_CLC	ENSG00000105205_CLC	665	1.35424e-22	-15.2113	-10.4978
eQTM_00460	eQTM	cg06391412	cg06391412	32	ENSG00000103355_PRSS33	ENSG00000103355_PRSS33	764	1.36192e-22	-13.2184	-10.4971
eQTM_00461	eQTM	cg09249800	cg09249800	33	ENSG00000092067_CEBPE	ENSG00000092067_CEBPE	410	1.4392e-22	-11.7258	-10.4903
eQTM_00462	eQTM	cg04968013	cg04968013	216	ENSG00000261114_RP11-325K4.2	ENSG00000261114_RP11-325K4.2	3	1.45348e-22	14.759	10.489
eQTM_00463	eQTM	cg08773180	cg08773180	33	ENSG00000103056_SMPD3	ENSG00000103056_SMPD3	651	1.45742e-22	-13.6645	-10.4887
eQTM_00464	eQTM	cg22862003	cg22862003	26	ENSG00000134321_RSAD2	ENSG00000134321_RSAD2	34	1.51738e-22	-6.00384	-10.4837
eQTM_00465	eQTM	cg19805160	cg19805160	33	ENSG00000103056_SMPD3	ENSG00000103056_SMPD3	651	1.58067e-22	-15.0336	-10.4786
eQTM_00466	eQTM	cg01028142	cg01028142	28	ENSG00000160932_LY6E	ENSG00000160932_LY6E	41	1.64728e-22	-8.41371	-10.4735
eQTM_00467	eQTM	cg08940169	cg08940169	32	ENSG00000112759_SLC29A1	ENSG00000112759_SLC29A1	609	1.6794e-22	-13.0012	-10.4711
eQTM_00468	eQTM	cg06558622	cg06558622	33	ENSG00000112759_SLC29A1	ENSG00000112759_SLC29A1	609	1.71615e-22	-13.039	-10.4684
eQTM_00469	eQTM	cg05300717	cg05300717	32	ENSG00000105205_CLC	ENSG00000105205_CLC	665	1.71654e-22	-17.8602	-10.4684
eQTM_00470	eQTM	cg19805160	cg19805160	33	ENSG00000105366_SIGLEC8	ENSG00000105366_SIGLEC8	673	1.88858e-22	-14.8551	-10.4565
eQTM_00471	eQTM	cg17717878	cg17717878	206	ENSG00000141552_ANAPC11	ENSG00000141552_ANAPC11	4	1.91202e-22	9.79476	10.455
eQTM_00472	eQTM	cg00944309	cg00944309	30	ENSG00000105205_CLC	ENSG00000105205_CLC	665	1.91768e-22	-12.5961	-10.4546
eQTM_00473	eQTM	cg14769121	cg14769121	31	ENSG00000105366_SIGLEC8	ENSG00000105366_SIGLEC8	673	1.9383e-22	-12.8642	-10.4533
eQTM_00474	eQTM	cg01000631	cg01000631	33	ENSG00000268758_EMR4P	ENSG00000268758_EMR4P	484	2.02366e-22	-13.4579	-10.4479
eQTM_00475	eQTM	cg21723861	cg21723861	32	ENSG00000183134_PTGDR2	ENSG00000183134_PTGDR2	643	2.14133e-22	-15.2173	-10.4409
eQTM_00476	eQTM	cg01000631	cg01000631	33	ENSG00000161905_ALOX15	ENSG00000161905_ALOX15	535	2.26935e-22	-13.3379	-10.4336
eQTM_00477	eQTM	cg03651219	cg03651219	32	ENSG00000105366_SIGLEC8	ENSG00000105366_SIGLEC8	673	2.30195e-22	-21.4755	-10.4319
eQTM_00478	eQTM	cg09377531	cg09377531	33	ENSG00000103355_PRSS33	ENSG00000103355_PRSS33	764	2.32073e-22	-10.5017	-10.4308
eQTM_00479	eQTM	cg14613878	cg14613878	32	ENSG00000105205_CLC	ENSG00000105205_CLC	665	2.4432e-22	-11.0009	-10.4244
eQTM_00480	eQTM	cg14011077	cg14011077	32	ENSG00000103355_PRSS33	ENSG00000103355_PRSS33	764	2.46285e-22	-15.436	-10.4234
eQTM_00481	eQTM	cg00944309	cg00944309	30	ENSG00000183134_PTGDR2	ENSG00000183134_PTGDR2	643	2.52291e-22	-12.6219	-10.4204
eQTM_00482	eQTM	cg06872964	cg06872964	25	ENSG00000134326_CMPK2	ENSG00000134326_CMPK2	30	2.60163e-22	-6.64924	-10.4166
eQTM_00483	eQTM	cg13304609	cg13304609	26	ENSG00000126709_IFI6	ENSG00000126709_IFI6	32	2.60855e-22	-8.49013	-10.4163
eQTM_00484	eQTM	cg14011077	cg14011077	32	ENSG00000105205_CLC	ENSG00000105205_CLC	665	2.64972e-22	-15.5828	-10.4143
eQTM_00485	eQTM	cg16409452	cg16409452	33	ENSG00000161905_ALOX15	ENSG00000161905_ALOX15	535	2.69481e-22	-15.6631	-10.4122
eQTM_00486	eQTM	cg19805160	cg19805160	33	ENSG00000183134_PTGDR2	ENSG00000183134_PTGDR2	643	2.75786e-22	-14.8922	-10.4093
eQTM_00487	eQTM	cg04968013	cg04968013	216	ENSG00000100628_ASB2	ENSG00000100628_ASB2	128	2.81868e-22	14.2652	10.4066
eQTM_00488	eQTM	cg06872964	cg06872964	25	ENSG00000185745_IFIT1	ENSG00000185745_IFIT1	29	2.82529e-22	-6.60856	-10.4063
eQTM_00489	eQTM	cg21220721	cg21220721	33	ENSG00000174083_PIK3R6	ENSG00000174083_PIK3R6	356	3.06455e-22	-9.10331	-10.3962
eQTM_00490	eQTM	cg16409452	cg16409452	33	ENSG00000091181_IL5RA	ENSG00000091181_IL5RA	490	3.08463e-22	-15.9141	-10.3954
eQTM_00491	eQTM	cg22930808	cg22930808	24	ENSG00000133106_EPSTI1	ENSG00000133106_EPSTI1	24	3.14278e-22	-5.07694	-10.393
eQTM_00492	eQTM	cg04968013	cg04968013	216	ENSG00000254860_TMEM9B-AS1	ENSG00000254860_TMEM9B-AS1	3	3.15284e-22	14.7144	10.3926
eQTM_00493	eQTM	cg26312951	cg26312951	27	ENSG00000137959_IFI44L	ENSG00000137959_IFI44L	36	3.2001e-22	-6.21571	-10.3908
eQTM_00494	eQTM	cg09332506	cg09332506	32	ENSG00000103056_SMPD3	ENSG00000103056_SMPD3	651	3.24848e-22	-21.6522	-10.3889
eQTM_00495	eQTM	cg01028142	cg01028142	28	ENSG00000126709_IFI6	ENSG00000126709_IFI6	32	3.35655e-22	-8.28147	-10.3848
eQTM_00496	eQTM	cg07410597	cg07410597	32	ENSG00000105205_CLC	ENSG00000105205_CLC	665	3.40256e-22	-15.3424	-10.3831
eQTM_00497	eQTM	cg06070625	cg06070625	32	ENSG00000105366_SIGLEC8	ENSG00000105366_SIGLEC8	673	3.4292e-22	-13.0476	-10.3821
eQTM_00498	eQTM	cg26102082	cg26102082	33	ENSG00000103355_PRSS33	ENSG00000103355_PRSS33	764	3.4409e-22	-19.2747	-10.3817
eQTM_00499	eQTM	cg09249800	cg09249800	33	ENSG00000182557_SPNS3	ENSG00000182557_SPNS3	356	3.58966e-22	-11.5608	-10.3764
eQTM_00500	eQTM	cg08122652	cg08122652	35	ENSG00000137965_IFI44	ENSG00000137965_IFI44	29	3.61878e-22	-6.01394	-10.3754
eQTM_00501	eQTM	cg17738684	cg17738684	30	ENSG00000105205_CLC	ENSG00000105205_CLC	665	3.78697e-22	-21.8759	-10.3697
eQTM_00502	eQTM	cg18650626	cg18650626	31	ENSG00000103355_PRSS33	ENSG00000103355_PRSS33	764	3.90676e-22	-9.22839	-10.3659
eQTM_00503	eQTM	cg08773180	cg08773180	33	ENSG00000103355_PRSS33	ENSG00000103355_PRSS33	764	3.94653e-22	-13.2851	-10.3646
eQTM_00504	eQTM	cg18666454	cg18666454	32	ENSG00000105205_CLC	ENSG00000105205_CLC	665	4.07441e-22	-11.8201	-10.3606
eQTM_00505	eQTM	cg10142874	cg10142874	31	ENSG00000105205_CLC	ENSG00000105205_CLC	665	4.13558e-22	-13.2975	-10.3588
eQTM_00506	eQTM	cg08437802	cg08437802	205	ENSG00000066379_ZNRD1	ENSG00000066379_ZNRD1	6	4.17009e-22	7.46174	10.3577
eQTM_00507	eQTM	cg17717878	cg17717878	206	ENSG00000114491_UMPS	ENSG00000114491_UMPS	4	4.34715e-22	9.72571	10.3525
eQTM_00508	eQTM	cg25854298	cg25854298	32	ENSG00000103355_PRSS33	ENSG00000103355_PRSS33	764	4.3507e-22	-16.6795	-10.3524
eQTM_00509	eQTM	cg15700636	cg15700636	33	ENSG00000112759_SLC29A1	ENSG00000112759_SLC29A1	609	4.52553e-22	-12.6989	-10.3475
eQTM_00510	eQTM	cg16597993	cg16597993	32	ENSG00000103056_SMPD3	ENSG00000103056_SMPD3	651	4.67689e-22	-17.4688	-10.3434
eQTM_00511	eQTM	cg11699125	cg11699125	32	ENSG00000103056_SMPD3	ENSG00000103056_SMPD3	651	4.77944e-22	-10.8831	-10.3407
eQTM_00512	eQTM	cg13835688	cg13835688	32	ENSG00000103355_PRSS33	ENSG00000103355_PRSS33	764	4.8501e-22	-10.2714	-10.3388
eQTM_00513	eQTM	cg06070625	cg06070625	32	ENSG00000103355_PRSS33	ENSG00000103355_PRSS33	764	4.87202e-22	-12.8922	-10.3383
eQTM_00514	eQTM	cg10704177	cg10704177	32	ENSG00000161905_ALOX15	ENSG00000161905_ALOX15	535	4.95061e-22	-11.5045	-10.3362
eQTM_00515	eQTM	cg09249800	cg09249800	33	ENSG00000255587_RAB44	ENSG00000255587_RAB44	358	5.1601e-22	-11.5374	-10.3311
eQTM_00516	eQTM	cg11699125	cg11699125	32	ENSG00000268758_EMR4P	ENSG00000268758_EMR4P	484	5.16811e-22	-10.8372	-10.3309
eQTM_00517	eQTM	cg15700636	cg15700636	33	ENSG00000161905_ALOX15	ENSG00000161905_ALOX15	535	5.18694e-22	-12.6359	-10.3304
eQTM_00518	eQTM	cg26396815	cg26396815	31	ENSG00000105205_CLC	ENSG00000105205_CLC	665	5.3392e-22	-13.9291	-10.3268
eQTM_00519	eQTM	cg04968013	cg04968013	216	ENSG00000259005_RP3-449M8.6	ENSG00000259005_RP3-449M8.6	3	5.36444e-22	14.5439	10.3262
eQTM_00520	eQTM	cg17738684	cg17738684	30	ENSG00000112759_SLC29A1	ENSG00000112759_SLC29A1	609	5.4234e-22	-21.8301	-10.3248
eQTM_00521	eQTM	cg21549285	cg21549285	31	ENSG00000165949_IFI27	ENSG00000165949_IFI27	35	5.52489e-22	-3.99781	-10.3225
eQTM_00522	eQTM	cg00959259	cg00959259	23	ENSG00000111331_OAS3	ENSG00000111331_OAS3	32	5.55844e-22	-4.82529	-10.3218
eQTM_00523	eQTM	cg00736681	cg00736681	30	ENSG00000103355_PRSS33	ENSG00000103355_PRSS33	764	5.70334e-22	-13.9978	-10.3185
eQTM_00524	eQTM	cg08437802	cg08437802	205	ENSG00000272449_RP3-395M20.12	ENSG00000272449_RP3-395M20.12	3	5.75393e-22	7.39825	10.3174
eQTM_00525	eQTM	cg08437802	cg08437802	205	ENSG00000235453_TOPORS-AS1	ENSG00000235453_TOPORS-AS1	5	5.84755e-22	7.41066	10.3154
eQTM_00526	eQTM	cg18550847	cg18550847	31	ENSG00000105205_CLC	ENSG00000105205_CLC	665	6.16991e-22	-11.17	-10.3087
eQTM_00527	eQTM	cg08437802	cg08437802	205	ENSG00000257028_C15ORF37	ENSG00000257028_C15ORF37	11	6.26813e-22	7.37625	10.3067
eQTM_00528	eQTM	cg03329755	cg03329755	32	ENSG00000183134_PTGDR2	ENSG00000183134_PTGDR2	643	6.76883e-22	-14.8401	-10.2971
eQTM_00529	eQTM	cg06958964	cg06958964	30	ENSG00000103355_PRSS33	ENSG00000103355_PRSS33	764	7.47306e-22	-26.7874	-10.2847
eQTM_00530	eQTM	cg04968013	cg04968013	216	ENSG00000240531_RPL21P123	ENSG00000240531_RPL21P123	3	7.70785e-22	14.608	10.2808
eQTM_00531	eQTM	cg14769121	cg14769121	31	ENSG00000105205_CLC	ENSG00000105205_CLC	665	7.76317e-22	-12.7185	-10.2799
eQTM_00532	eQTM	cg09332506	cg09332506	32	ENSG00000112759_SLC29A1	ENSG00000112759_SLC29A1	609	7.78779e-22	-21.3123	-10.2795
eQTM_00533	eQTM	cg06558622	cg06558622	33	ENSG00000268758_EMR4P	ENSG00000268758_EMR4P	484	8.10483e-22	-12.908	-10.2745
eQTM_00534	eQTM	cg09249800	cg09249800	33	ENSG00000152207_CYSLTR2	ENSG00000152207_CYSLTR2	373	8.33201e-22	-11.6182	-10.271
eQTM_00535	eQTM	cg24836822	cg24836822	33	ENSG00000174083_PIK3R6	ENSG00000174083_PIK3R6	356	8.37546e-22	-15.3981	-10.2704
eQTM_00536	eQTM	cg17233452	cg17233452	31	ENSG00000105205_CLC	ENSG00000105205_CLC	665	8.43849e-22	-28.9079	-10.2694
eQTM_00537	eQTM	cg14011077	cg14011077	32	ENSG00000105366_SIGLEC8	ENSG00000105366_SIGLEC8	673	8.74708e-22	-15.3897	-10.2649
eQTM_00538	eQTM	cg24620635	cg24620635	2	ENSG00000115523_GNLY	ENSG00000115523_GNLY	38	9.06026e-22	-8.86141	-10.2605
eQTM_00539	eQTM	cg18460809	cg18460809	33	ENSG00000112759_SLC29A1	ENSG00000112759_SLC29A1	609	9.22064e-22	-25.123	-10.2583
eQTM_00540	eQTM	cg17717878	cg17717878	206	ENSG00000186222_BLOC1S4	ENSG00000186222_BLOC1S4	4	9.39038e-22	9.6395	10.256
eQTM_00541	eQTM	cg26102082	cg26102082	33	ENSG00000112759_SLC29A1	ENSG00000112759_SLC29A1	609	9.40555e-22	-19.3133	-10.2558
eQTM_00542	eQTM	cg22692511	cg22692511	1	ENSG00000149591_TAGLN	ENSG00000149591_TAGLN	11	9.48802e-22	4.99624	10.2547
eQTM_00543	eQTM	cg17717878	cg17717878	206	ENSG00000177946_CENPBD1	ENSG00000177946_CENPBD1	3	9.65876e-22	9.66115	10.2524
eQTM_00544	eQTM	cg16362140	cg16362140	31	ENSG00000105366_SIGLEC8	ENSG00000105366_SIGLEC8	673	1.0077e-21	-11.678	-10.2471
eQTM_00545	eQTM	cg01028142	cg01028142	28	ENSG00000134326_CMPK2	ENSG00000134326_CMPK2	30	1.01084e-21	-8.24334	-10.2467
eQTM_00546	eQTM	cg01942646	cg01942646	30	ENSG00000105205_CLC	ENSG00000105205_CLC	665	1.03173e-21	-16.0635	-10.2441
eQTM_00547	eQTM	cg14612966	cg14612966	32	ENSG00000183134_PTGDR2	ENSG00000183134_PTGDR2	643	1.03571e-21	-21.493	-10.2437
eQTM_00548	eQTM	cg14612966	cg14612966	32	ENSG00000105366_SIGLEC8	ENSG00000105366_SIGLEC8	673	1.03596e-21	-21.3657	-10.2436
eQTM_00549	eQTM	cg08773180	cg08773180	33	ENSG00000112759_SLC29A1	ENSG00000112759_SLC29A1	609	1.05213e-21	-13.3145	-10.2417
eQTM_00550	eQTM	cg00944309	cg00944309	30	ENSG00000103355_PRSS33	ENSG00000103355_PRSS33	764	1.15076e-21	-12.2638	-10.2304
eQTM_00551	eQTM	cg08067346	cg08067346	33	ENSG00000105366_SIGLEC8	ENSG00000105366_SIGLEC8	673	1.16729e-21	-13.8359	-10.2286
eQTM_00552	eQTM	cg17717878	cg17717878	206	ENSG00000127774_EMC6	ENSG00000127774_EMC6	3	1.18053e-21	9.59613	10.2272
eQTM_00553	eQTM	cg08067346	cg08067346	33	ENSG00000103056_SMPD3	ENSG00000103056_SMPD3	651	1.26785e-21	-13.9686	-10.2182
eQTM_00554	eQTM	cg17717878	cg17717878	206	ENSG00000163002_NUP35	ENSG00000163002_NUP35	15	1.26867e-21	9.5301	10.2181
eQTM_00555	eQTM	cg08122652	cg08122652	35	ENSG00000133106_EPSTI1	ENSG00000133106_EPSTI1	24	1.39367e-21	-5.96586	-10.2063
eQTM_00556	eQTM	cg06558622	cg06558622	33	ENSG00000161905_ALOX15	ENSG00000161905_ALOX15	535	1.44406e-21	-12.7366	-10.2018
eQTM_00557	eQTM	cg06872964	cg06872964	25	ENSG00000119917_IFIT3	ENSG00000119917_IFIT3	26	1.44509e-21	-6.49815	-10.2018
eQTM_00558	eQTM	cg00959259	cg00959259	23	ENSG00000134326_CMPK2	ENSG00000134326_CMPK2	30	1.44835e-21	-4.79263	-10.2015
eQTM_00559	eQTM	cg08437802	cg08437802	205	ENSG00000127774_EMC6	ENSG00000127774_EMC6	3	1.46709e-21	7.33218	10.1998
eQTM_00560	eQTM	cg13835688	cg13835688	32	ENSG00000103056_SMPD3	ENSG00000103056_SMPD3	651	1.4732e-21	-10.3605	-10.1993
eQTM_00561	eQTM	cg09147843	cg09147843	33	ENSG00000105366_SIGLEC8	ENSG00000105366_SIGLEC8	673	1.48595e-21	-19.1528	-10.1982
eQTM_00562	eQTM	cg22930808	cg22930808	24	ENSG00000119917_IFIT3	ENSG00000119917_IFIT3	26	1.49767e-21	-4.93862	-10.1973
eQTM_00563	eQTM	cg24836822	cg24836822	33	ENSG00000121933_ADORA3	ENSG00000121933_ADORA3	298	1.50078e-21	-15.4288	-10.197
eQTM_00564	eQTM	cg26102082	cg26102082	33	ENSG00000183134_PTGDR2	ENSG00000183134_PTGDR2	643	1.54118e-21	-19.2869	-10.1936
eQTM_00565	eQTM	cg25087851	cg25087851	32	ENSG00000105366_SIGLEC8	ENSG00000105366_SIGLEC8	673	1.5548e-21	-11.8148	-10.1925
eQTM_00566	eQTM	cg13835688	cg13835688	32	ENSG00000112759_SLC29A1	ENSG00000112759_SLC29A1	609	1.63699e-21	-10.2706	-10.186
eQTM_00567	eQTM	cg06958964	cg06958964	30	ENSG00000103056_SMPD3	ENSG00000103056_SMPD3	651	1.66201e-21	-27.0975	-10.1841
eQTM_00568	eQTM	cg17233452	cg17233452	31	ENSG00000103355_PRSS33	ENSG00000103355_PRSS33	764	1.67682e-21	-28.4308	-10.183
eQTM_00569	eQTM	cg14612966	cg14612966	32	ENSG00000091181_IL5RA	ENSG00000091181_IL5RA	490	1.68877e-21	-21.611	-10.1821
eQTM_00570	eQTM	cg09377531	cg09377531	33	ENSG00000105366_SIGLEC8	ENSG00000105366_SIGLEC8	673	1.77106e-21	-10.3947	-10.1761
eQTM_00571	eQTM	cg20263733	cg20263733	33	ENSG00000092067_CEBPE	ENSG00000092067_CEBPE	410	1.77982e-21	-22.7074	-10.1755
eQTM_00572	eQTM	cg08067346	cg08067346	33	ENSG00000103355_PRSS33	ENSG00000103355_PRSS33	764	1.80201e-21	-13.6589	-10.1739
eQTM_00573	eQTM	cg01901579	cg01901579	30	ENSG00000103355_PRSS33	ENSG00000103355_PRSS33	764	1.8026e-21	-11.5827	-10.1739
eQTM_00574	eQTM	cg14613878	cg14613878	32	ENSG00000103355_PRSS33	ENSG00000103355_PRSS33	764	1.8397e-21	-10.6864	-10.1713
eQTM_00575	eQTM	cg14025883	cg14025883	33	ENSG00000115602_IL1RL1	ENSG00000115602_IL1RL1	384	1.87513e-21	-13.4131	-10.1689
eQTM_00576	eQTM	cg00944309	cg00944309	30	ENSG00000103056_SMPD3	ENSG00000103056_SMPD3	651	1.96596e-21	-12.4363	-10.1629
eQTM_00577	eQTM	cg08773180	cg08773180	33	ENSG00000105366_SIGLEC8	ENSG00000105366_SIGLEC8	673	2.00573e-21	-13.1983	-10.1604
eQTM_00578	eQTM	cg17717878	cg17717878	206	ENSG00000103024_NME3	ENSG00000103024_NME3	4	2.02097e-21	9.5236	10.1594
eQTM_00579	eQTM	cg09249800	cg09249800	33	ENSG00000121933_ADORA3	ENSG00000121933_ADORA3	298	2.026e-21	-11.5513	-10.1591
eQTM_00580	eQTM	cg18460809	cg18460809	33	ENSG00000105366_SIGLEC8	ENSG00000105366_SIGLEC8	673	2.04657e-21	-24.8679	-10.1579
eQTM_00581	eQTM	cg24491618	cg24491618	31	ENSG00000105205_CLC	ENSG00000105205_CLC	665	2.06491e-21	-12.245	-10.1567
eQTM_00582	eQTM	cg11881599	cg11881599	28	ENSG00000103355_PRSS33	ENSG00000103355_PRSS33	764	2.08775e-21	-9.91125	-10.1553
eQTM_00583	eQTM	cg10704177	cg10704177	32	ENSG00000268758_EMR4P	ENSG00000268758_EMR4P	484	2.10935e-21	-11.4382	-10.154
eQTM_00584	eQTM	cg04983687	cg04983687	33	ENSG00000182557_SPNS3	ENSG00000182557_SPNS3	356	2.15727e-21	-6.82954	-10.1512
eQTM_00585	eQTM	cg16362140	cg16362140	31	ENSG00000112759_SLC29A1	ENSG00000112759_SLC29A1	609	2.19949e-21	-11.622	-10.1487
eQTM_00586	eQTM	cg04968013	cg04968013	216	ENSG00000271605_MILR1	ENSG00000271605_MILR1	3	2.30252e-21	14.2661	10.143
eQTM_00587	eQTM	cg09147843	cg09147843	33	ENSG00000103056_SMPD3	ENSG00000103056_SMPD3	651	2.31105e-21	-19.2701	-10.1425
eQTM_00588	eQTM	cg21220721	cg21220721	33	ENSG00000183625_CCR3	ENSG00000183625_CCR3	253	2.33959e-21	-8.87516	-10.141
eQTM_00589	eQTM	cg16409452	cg16409452	33	ENSG00000092067_CEBPE	ENSG00000092067_CEBPE	410	2.35566e-21	-15.3422	-10.1401
eQTM_00590	eQTM	cg17717878	cg17717878	206	ENSG00000176473_WDR25	ENSG00000176473_WDR25	3	2.45705e-21	9.54099	10.1348
eQTM_00591	eQTM	cg21220721	cg21220721	33	ENSG00000250696_RP11-704M14.1	ENSG00000250696_RP11-704M14.1	292	2.48139e-21	-9.09075	-10.1335
eQTM_00592	eQTM	cg26566898	cg26566898	1	ENSG00000149591_TAGLN	ENSG00000149591_TAGLN	11	2.49163e-21	7.0537	10.133
eQTM_00593	eQTM	cg00944309	cg00944309	30	ENSG00000105366_SIGLEC8	ENSG00000105366_SIGLEC8	673	2.51335e-21	-12.2794	-10.1319
eQTM_00594	eQTM	cg17717878	cg17717878	206	ENSG00000235499_AC073046.25	ENSG00000235499_AC073046.25	4	2.52118e-21	9.61056	10.1315
eQTM_00595	eQTM	cg12213680	cg12213680	31	ENSG00000105366_SIGLEC8	ENSG00000105366_SIGLEC8	673	2.57535e-21	-17.85	-10.1288
eQTM_00596	eQTM	cg25087851	cg25087851	32	ENSG00000183134_PTGDR2	ENSG00000183134_PTGDR2	643	2.65908e-21	-11.8241	-10.1248
eQTM_00597	eQTM	cg04968013	cg04968013	216	ENSG00000268965_AC061992.1	ENSG00000268965_AC061992.1	3	2.66183e-21	14.3275	10.1246
eQTM_00598	eQTM	cg02970679	cg02970679	33	ENSG00000105205_CLC	ENSG00000105205_CLC	665	2.75459e-21	-18.1967	-10.1203
eQTM_00599	eQTM	cg18460809	cg18460809	33	ENSG00000103355_PRSS33	ENSG00000103355_PRSS33	764	2.89153e-21	-24.5695	-10.1142
eQTM_00600	eQTM	cg02970679	cg02970679	33	ENSG00000103056_SMPD3	ENSG00000103056_SMPD3	651	2.93971e-21	-18.3485	-10.1121
eQTM_00601	eQTM	cg03329755	cg03329755	32	ENSG00000268758_EMR4P	ENSG00000268758_EMR4P	484	2.96641e-21	-14.646	-10.1109
eQTM_00602	eQTM	cg07970948	cg07970948	31	ENSG00000183134_PTGDR2	ENSG00000183134_PTGDR2	643	3.05484e-21	-9.42889	-10.1072
eQTM_00603	eQTM	cg17738684	cg17738684	30	ENSG00000103056_SMPD3	ENSG00000103056_SMPD3	651	3.10906e-21	-21.6373	-10.105
eQTM_00604	eQTM	cg24836822	cg24836822	33	ENSG00000152207_CYSLTR2	ENSG00000152207_CYSLTR2	373	3.12132e-21	-15.2798	-10.1045
eQTM_00605	eQTM	cg12213680	cg12213680	31	ENSG00000103056_SMPD3	ENSG00000103056_SMPD3	651	3.19503e-21	-17.9979	-10.1015
eQTM_00606	eQTM	cg02803925	cg02803925	32	ENSG00000105366_SIGLEC8	ENSG00000105366_SIGLEC8	673	3.2047e-21	-16.0136	-10.1012
eQTM_00607	eQTM	cg18666454	cg18666454	32	ENSG00000103355_PRSS33	ENSG00000103355_PRSS33	764	3.2538e-21	-11.473	-10.0992
eQTM_00608	eQTM	cg04968013	cg04968013	216	ENSG00000259366_CTD-2647L4.4	ENSG00000259366_CTD-2647L4.4	3	3.30644e-21	14.3429	10.0972
eQTM_00609	eQTM	cg06070625	cg06070625	32	ENSG00000112759_SLC29A1	ENSG00000112759_SLC29A1	609	3.40453e-21	-12.8011	-10.0935
eQTM_00610	eQTM	cg04343263	cg04343263	8	ENSG00000196290_NIF3L1	ENSG00000196290_NIF3L1	194	3.40691e-21	13.1335	10.0934
eQTM_00611	eQTM	cg26312951	cg26312951	27	ENSG00000187608_ISG15	ENSG00000187608_ISG15	36	3.49474e-21	-6.07053	-10.0902
eQTM_00612	eQTM	cg18337287	cg18337287	33	ENSG00000152207_CYSLTR2	ENSG00000152207_CYSLTR2	373	3.56729e-21	-22.4142	-10.0876
eQTM_00613	eQTM	cg11310939	cg11310939	31	ENSG00000105205_CLC	ENSG00000105205_CLC	665	3.68138e-21	-13.9658	-10.0836
eQTM_00614	eQTM	cg21220721	cg21220721	33	ENSG00000134072_CAMK1	ENSG00000134072_CAMK1	290	3.72496e-21	-8.97672	-10.0821
eQTM_00615	eQTM	cg01901579	cg01901579	30	ENSG00000105205_CLC	ENSG00000105205_CLC	665	3.84802e-21	-11.6153	-10.078
eQTM_00616	eQTM	cg00366037	cg00366037	31	ENSG00000103355_PRSS33	ENSG00000103355_PRSS33	764	3.98024e-21	-20.4559	-10.0737
eQTM_00617	eQTM	cg17717878	cg17717878	206	ENSG00000053501_USE1	ENSG00000053501_USE1	10	3.98194e-21	9.47275	10.0736
eQTM_00618	eQTM	cg08223760	cg08223760	33	ENSG00000103355_PRSS33	ENSG00000103355_PRSS33	764	4.06765e-21	-23.7597	-10.0709
eQTM_00619	eQTM	cg00736681	cg00736681	30	ENSG00000183134_PTGDR2	ENSG00000183134_PTGDR2	643	4.08599e-21	-13.9406	-10.0703
eQTM_00620	eQTM	cg08437802	cg08437802	205	ENSG00000262766_RP11-196G11.4	ENSG00000262766_RP11-196G11.4	3	4.10098e-21	7.26602	10.0699
eQTM_00621	eQTM	cg16597993	cg16597993	32	ENSG00000183134_PTGDR2	ENSG00000183134_PTGDR2	643	4.13633e-21	-17.0352	-10.0688
eQTM_00622	eQTM	cg24459209	cg24459209	29	ENSG00000103056_SMPD3	ENSG00000103056_SMPD3	651	4.23332e-21	-22.2653	-10.0659
eQTM_00623	eQTM	cg25087851	cg25087851	32	ENSG00000103355_PRSS33	ENSG00000103355_PRSS33	764	4.33969e-21	-11.5966	-10.0627
eQTM_00624	eQTM	cg05300717	cg05300717	32	ENSG00000103056_SMPD3	ENSG00000103056_SMPD3	651	4.37344e-21	-17.48	-10.0617
eQTM_00625	eQTM	cg09377531	cg09377531	33	ENSG00000103056_SMPD3	ENSG00000103056_SMPD3	651	4.45002e-21	-10.4095	-10.0595
eQTM_00626	eQTM	cg22930808	cg22930808	24	ENSG00000135114_OASL	ENSG00000135114_OASL	22	4.47491e-21	-4.9094	-10.0588
eQTM_00627	eQTM	cg17717878	cg17717878	206	ENSG00000169972_PUSL1	ENSG00000169972_PUSL1	3	4.57342e-21	9.46948	10.0561
eQTM_00628	eQTM	cg08940169	cg08940169	32	ENSG00000268758_EMR4P	ENSG00000268758_EMR4P	484	4.7823e-21	-12.6508	-10.0504
eQTM_00629	eQTM	cg17738684	cg17738684	30	ENSG00000183134_PTGDR2	ENSG00000183134_PTGDR2	643	4.84891e-21	-21.4491	-10.0486
eQTM_00630	eQTM	cg05696877	cg05696877	23	ENSG00000133106_EPSTI1	ENSG00000133106_EPSTI1	24	5.06507e-21	-3.39418	-10.0431
eQTM_00631	eQTM	cg09249800	cg09249800	33	ENSG00000174083_PIK3R6	ENSG00000174083_PIK3R6	356	5.28313e-21	-11.3586	-10.0377
eQTM_00632	eQTM	cg16597993	cg16597993	32	ENSG00000161905_ALOX15	ENSG00000161905_ALOX15	535	5.34213e-21	-16.8738	-10.0363
eQTM_00633	eQTM	cg08940169	cg08940169	32	ENSG00000115602_IL1RL1	ENSG00000115602_IL1RL1	384	5.46464e-21	-12.6016	-10.0334
eQTM_00634	eQTM	cg12192145	cg12192145	31	ENSG00000105205_CLC	ENSG00000105205_CLC	665	5.47563e-21	-17.8991	-10.0332
eQTM_00635	eQTM	cg14612966	cg14612966	32	ENSG00000103056_SMPD3	ENSG00000103056_SMPD3	651	5.84428e-21	-21.2304	-10.0249
eQTM_00636	eQTM	cg22862003	cg22862003	26	ENSG00000126709_IFI6	ENSG00000126709_IFI6	32	5.9452e-21	-5.78145	-10.0227
eQTM_00637	eQTM	cg08437802	cg08437802	205	ENSG00000141552_ANAPC11	ENSG00000141552_ANAPC11	4	5.98474e-21	7.25917	10.0219
eQTM_00638	eQTM	cg10142874	cg10142874	31	ENSG00000103355_PRSS33	ENSG00000103355_PRSS33	764	6.01374e-21	-12.8314	-10.0213
eQTM_00639	eQTM	cg03329755	cg03329755	32	ENSG00000112759_SLC29A1	ENSG00000112759_SLC29A1	609	6.02008e-21	-14.484	-10.0211
eQTM_00640	eQTM	cg17717878	cg17717878	206	ENSG00000127220_ABHD8	ENSG00000127220_ABHD8	3	6.0414e-21	9.45805	10.0207
eQTM_00641	eQTM	cg09332506	cg09332506	32	ENSG00000268758_EMR4P	ENSG00000268758_EMR4P	484	6.16194e-21	-20.9805	-10.0182
eQTM_00642	eQTM	cg09147843	cg09147843	33	ENSG00000103355_PRSS33	ENSG00000103355_PRSS33	764	6.18428e-21	-18.7255	-10.0177
eQTM_00643	eQTM	cg05300717	cg05300717	32	ENSG00000183134_PTGDR2	ENSG00000183134_PTGDR2	643	6.18491e-21	-17.3441	-10.0177
eQTM_00644	eQTM	cg17717878	cg17717878	206	ENSG00000156709_AIFM1	ENSG00000156709_AIFM1	4	6.23534e-21	9.43624	10.0167
eQTM_00645	eQTM	cg21723861	cg21723861	32	ENSG00000103355_PRSS33	ENSG00000103355_PRSS33	764	6.5619e-21	-14.517	-10.0102
eQTM_00646	eQTM	cg14769121	cg14769121	31	ENSG00000103355_PRSS33	ENSG00000103355_PRSS33	764	7.0116e-21	-12.3261	-10.0017
eQTM_00647	eQTM	cg06070625	cg06070625	32	ENSG00000183134_PTGDR2	ENSG00000183134_PTGDR2	643	7.09593e-21	-12.7513	-10.0002
eQTM_00648	eQTM	cg12614529	cg12614529	32	ENSG00000105205_CLC	ENSG00000105205_CLC	665	7.13953e-21	-9.27958	-9.99942
eQTM_00649	eQTM	cg17717878	cg17717878	206	ENSG00000147121_KRBOX4	ENSG00000147121_KRBOX4	4	7.17513e-21	9.46782	9.99879
eQTM_00650	eQTM	cg12614529	cg12614529	32	ENSG00000103355_PRSS33	ENSG00000103355_PRSS33	764	7.18654e-21	-9.1854	-9.99859
eQTM_00651	eQTM	cg20263733	cg20263733	33	ENSG00000255587_RAB44	ENSG00000255587_RAB44	358	7.50789e-21	-22.2902	-9.99302
eQTM_00652	eQTM	cg03607951	cg03607951	24	ENSG00000134321_RSAD2	ENSG00000134321_RSAD2	34	7.55204e-21	-4.80847	-9.99227
eQTM_00653	eQTM	cg26860613	cg26860613	31	ENSG00000103355_PRSS33	ENSG00000103355_PRSS33	764	7.62876e-21	-11.4278	-9.99098
eQTM_00654	eQTM	cg04968013	cg04968013	216	ENSG00000148803_FUOM	ENSG00000148803_FUOM	4	7.68358e-21	14.241	9.99007
eQTM_00655	eQTM	cg05184016	cg05184016	31	ENSG00000105205_CLC	ENSG00000105205_CLC	665	7.7236e-21	-18.1227	-9.98941
eQTM_00656	eQTM	cg17717878	cg17717878	206	ENSG00000174917_C19orf70	ENSG00000174917_C19orf70	5	7.75131e-21	9.4014	9.98895
eQTM_00657	eQTM	cg12614529	cg12614529	32	ENSG00000183134_PTGDR2	ENSG00000183134_PTGDR2	643	7.88046e-21	-9.31266	-9.98685
eQTM_00658	eQTM	cg08437802	cg08437802	205	ENSG00000127220_ABHD8	ENSG00000127220_ABHD8	3	8.15567e-21	7.22012	9.98247
eQTM_00659	eQTM	cg16597993	cg16597993	32	ENSG00000105366_SIGLEC8	ENSG00000105366_SIGLEC8	673	8.24442e-21	-16.8197	-9.98109
eQTM_00660	eQTM	cg07410597	cg07410597	32	ENSG00000103355_PRSS33	ENSG00000103355_PRSS33	764	8.55589e-21	-14.7265	-9.97636
eQTM_00661	eQTM	cg11699125	cg11699125	32	ENSG00000161905_ALOX15	ENSG00000161905_ALOX15	535	8.67692e-21	-10.4642	-9.97457
eQTM_00662	eQTM	cg01028142	cg01028142	28	ENSG00000111331_OAS3	ENSG00000111331_OAS3	32	8.71602e-21	-8.05512	-9.974
eQTM_00663	eQTM	cg05184016	cg05184016	31	ENSG00000103355_PRSS33	ENSG00000103355_PRSS33	764	8.91518e-21	-17.9144	-9.97112
eQTM_00664	eQTM	cg01028142	cg01028142	28	ENSG00000165949_IFI27	ENSG00000165949_IFI27	35	9.00852e-21	-8.16017	-9.96979
eQTM_00665	eQTM	cg08437802	cg08437802	205	ENSG00000264584_RN7SL600P	ENSG00000264584_RN7SL600P	4	9.39616e-21	7.24132	9.96442
eQTM_00666	eQTM	cg24459209	cg24459209	29	ENSG00000103355_PRSS33	ENSG00000103355_PRSS33	764	9.47104e-21	-21.6716	-9.9634
eQTM_00667	eQTM	cg12213680	cg12213680	31	ENSG00000161905_ALOX15	ENSG00000161905_ALOX15	535	9.71235e-21	-17.6	-9.9602
eQTM_00668	eQTM	cg24836822	cg24836822	33	ENSG00000255587_RAB44	ENSG00000255587_RAB44	358	9.83219e-21	-14.9361	-9.95863
eQTM_00669	eQTM	cg01000631	cg01000631	33	ENSG00000091181_IL5RA	ENSG00000091181_IL5RA	490	1.01039e-20	-13.0861	-9.95515
eQTM_00670	eQTM	cg04968013	cg04968013	216	ENSG00000265727_RN7SL648P	ENSG00000265727_RN7SL648P	3	1.01445e-20	14.1808	9.95464
eQTM_00671	eQTM	cg09147843	cg09147843	33	ENSG00000183134_PTGDR2	ENSG00000183134_PTGDR2	643	1.02154e-20	-18.9078	-9.95375
eQTM_00672	eQTM	cg02494549	cg02494549	33	ENSG00000183134_PTGDR2	ENSG00000183134_PTGDR2	643	1.02782e-20	-24.3612	-9.95297
eQTM_00673	eQTM	cg13304609	cg13304609	26	ENSG00000134326_CMPK2	ENSG00000134326_CMPK2	30	1.02996e-20	-8.24358	-9.9527
eQTM_00674	eQTM	cg02803925	cg02803925	32	ENSG00000105205_CLC	ENSG00000105205_CLC	665	1.03667e-20	-15.8516	-9.95187
eQTM_00675	eQTM	cg19805160	cg19805160	33	ENSG00000268758_EMR4P	ENSG00000268758_EMR4P	484	1.05238e-20	-14.3953	-9.94995
eQTM_00676	eQTM	cg14025883	cg14025883	33	ENSG00000255587_RAB44	ENSG00000255587_RAB44	358	1.06631e-20	-13.0529	-9.94828
eQTM_00677	eQTM	cg26860613	cg26860613	31	ENSG00000105205_CLC	ENSG00000105205_CLC	665	1.07423e-20	-11.505	-9.94733
eQTM_00678	eQTM	cg20263733	cg20263733	33	ENSG00000115602_IL1RL1	ENSG00000115602_IL1RL1	384	1.09796e-20	-22.4337	-9.94454
eQTM_00679	eQTM	cg06391412	cg06391412	32	ENSG00000112759_SLC29A1	ENSG00000112759_SLC29A1	609	1.09951e-20	-12.8239	-9.94436
eQTM_00680	eQTM	cg22862003	cg22862003	26	ENSG00000165949_IFI27	ENSG00000165949_IFI27	35	1.11335e-20	-5.84238	-9.94276
eQTM_00681	eQTM	cg08437802	cg08437802	205	ENSG00000270049_RP11-297D21.4	ENSG00000270049_RP11-297D21.4	3	1.14341e-20	7.19992	9.93936
eQTM_00682	eQTM	cg16362140	cg16362140	31	ENSG00000103056_SMPD3	ENSG00000103056_SMPD3	651	1.18719e-20	-11.5196	-9.93456
eQTM_00683	eQTM	cg14480531	cg14480531	29	ENSG00000103355_PRSS33	ENSG00000103355_PRSS33	764	1.20903e-20	-9.82967	-9.93223
eQTM_00684	eQTM	cg12213680	cg12213680	31	ENSG00000183134_PTGDR2	ENSG00000183134_PTGDR2	643	1.22811e-20	-17.6823	-9.93023
eQTM_00685	eQTM	cg13835688	cg13835688	32	ENSG00000161905_ALOX15	ENSG00000161905_ALOX15	535	1.22912e-20	-10.0326	-9.93012
eQTM_00686	eQTM	cg05184016	cg05184016	31	ENSG00000105366_SIGLEC8	ENSG00000105366_SIGLEC8	673	1.23629e-20	-18.0126	-9.92938
eQTM_00687	eQTM	cg10159529	cg10159529	32	ENSG00000105205_CLC	ENSG00000105205_CLC	665	1.26276e-20	-11.3044	-9.92667
eQTM_00688	eQTM	cg18650626	cg18650626	31	ENSG00000091181_IL5RA	ENSG00000091181_IL5RA	490	1.26366e-20	-9.14873	-9.92658
eQTM_00689	eQTM	cg21220721	cg21220721	33	ENSG00000184221_OLIG1	ENSG00000184221_OLIG1	243	1.27703e-20	-8.81691	-9.92523
eQTM_00690	eQTM	cg10142874	cg10142874	31	ENSG00000105366_SIGLEC8	ENSG00000105366_SIGLEC8	673	1.31305e-20	-12.8437	-9.92168
eQTM_00691	eQTM	cg14011077	cg14011077	32	ENSG00000183134_PTGDR2	ENSG00000183134_PTGDR2	643	1.31743e-20	-15.0784	-9.92125
eQTM_00692	eQTM	cg02970679	cg02970679	33	ENSG00000112759_SLC29A1	ENSG00000112759_SLC29A1	609	1.34902e-20	-17.9357	-9.91822
eQTM_00693	eQTM	cg18460809	cg18460809	33	ENSG00000183134_PTGDR2	ENSG00000183134_PTGDR2	643	1.39027e-20	-24.5491	-9.91437
eQTM_00694	eQTM	cg04983687	cg04983687	33	ENSG00000250696_RP11-704M14.1	ENSG00000250696_RP11-704M14.1	292	1.39373e-20	-6.88344	-9.91405
eQTM_00695	eQTM	cg01901579	cg01901579	30	ENSG00000103056_SMPD3	ENSG00000103056_SMPD3	651	1.40086e-20	-11.5704	-9.9134
eQTM_00696	eQTM	cg14011077	cg14011077	32	ENSG00000103056_SMPD3	ENSG00000103056_SMPD3	651	1.45881e-20	-15.1293	-9.90821
eQTM_00697	eQTM	cg06958964	cg06958964	30	ENSG00000105205_CLC	ENSG00000105205_CLC	665	1.46139e-20	-26.2895	-9.90799
eQTM_00698	eQTM	cg17717878	cg17717878	206	ENSG00000228327_RP11-206L10.2	ENSG00000228327_RP11-206L10.2	3	1.46407e-20	9.43245	9.90775
eQTM_00699	eQTM	cg05696877	cg05696877	23	ENSG00000119917_IFIT3	ENSG00000119917_IFIT3	26	1.48339e-20	-3.31461	-9.90607
eQTM_00700	eQTM	cg00736681	cg00736681	30	ENSG00000112759_SLC29A1	ENSG00000112759_SLC29A1	609	1.49916e-20	-13.7163	-9.90472
eQTM_00701	eQTM	cg17717878	cg17717878	206	ENSG00000077348_EXOSC5	ENSG00000077348_EXOSC5	3	1.52753e-20	9.2433	9.90232
eQTM_00702	eQTM	cg07410597	cg07410597	32	ENSG00000103056_SMPD3	ENSG00000103056_SMPD3	651	1.56991e-20	-14.919	-9.89882
eQTM_00703	eQTM	cg01000631	cg01000631	33	ENSG00000092067_CEBPE	ENSG00000092067_CEBPE	410	1.57311e-20	-12.8021	-9.89856
eQTM_00704	eQTM	cg08067346	cg08067346	33	ENSG00000183134_PTGDR2	ENSG00000183134_PTGDR2	643	1.6055e-20	-13.5658	-9.89595
eQTM_00705	eQTM	cg18650626	cg18650626	31	ENSG00000183134_PTGDR2	ENSG00000183134_PTGDR2	643	1.62744e-20	-9.03355	-9.89421
eQTM_00706	eQTM	cg16409452	cg16409452	33	ENSG00000152207_CYSLTR2	ENSG00000152207_CYSLTR2	373	1.64822e-20	-15.155	-9.89258
eQTM_00707	eQTM	cg19928703	cg19928703	28	ENSG00000161905_ALOX15	ENSG00000161905_ALOX15	535	1.66748e-20	-17.6337	-9.8911
eQTM_00708	eQTM	cg18650626	cg18650626	31	ENSG00000105205_CLC	ENSG00000105205_CLC	665	1.68589e-20	-8.98944	-9.88969
eQTM_00709	eQTM	cg04968013	cg04968013	216	ENSG00000234353_AP000347.4	ENSG00000234353_AP000347.4	3	1.6936e-20	14.0947	9.88911
eQTM_00710	eQTM	cg24491618	cg24491618	31	ENSG00000105366_SIGLEC8	ENSG00000105366_SIGLEC8	673	1.72121e-20	-11.9748	-9.88703
eQTM_00711	eQTM	cg02494549	cg02494549	33	ENSG00000105366_SIGLEC8	ENSG00000105366_SIGLEC8	673	1.72478e-20	-24.0912	-9.88677
eQTM_00712	eQTM	cg26396815	cg26396815	31	ENSG00000103355_PRSS33	ENSG00000103355_PRSS33	764	1.77023e-20	-13.328	-9.88344
eQTM_00713	eQTM	cg00959259	cg00959259	23	ENSG00000137965_IFI44	ENSG00000137965_IFI44	29	1.78377e-20	-4.68259	-9.88246
eQTM_00714	eQTM	cg14769121	cg14769121	31	ENSG00000112759_SLC29A1	ENSG00000112759_SLC29A1	609	1.7867e-20	-12.3506	-9.88225
eQTM_00715	eQTM	cg00944309	cg00944309	30	ENSG00000112759_SLC29A1	ENSG00000112759_SLC29A1	609	1.79397e-20	-12.0747	-9.88173
eQTM_00716	eQTM	cg17717878	cg17717878	206	ENSG00000272449_RP3-395M20.12	ENSG00000272449_RP3-395M20.12	3	1.82893e-20	9.34329	9.87926
eQTM_00717	eQTM	cg06872964	cg06872964	25	ENSG00000111331_OAS3	ENSG00000111331_OAS3	32	1.84399e-20	-6.36792	-9.8782
eQTM_00718	eQTM	cg12819873	cg12819873	31	ENSG00000103355_PRSS33	ENSG00000103355_PRSS33	764	1.94936e-20	-15.3171	-9.87108
eQTM_00719	eQTM	cg24368962	cg24368962	33	ENSG00000091181_IL5RA	ENSG00000091181_IL5RA	490	1.9841e-20	-25.8675	-9.86881
eQTM_00720	eQTM	cg07970948	cg07970948	31	ENSG00000161905_ALOX15	ENSG00000161905_ALOX15	535	2.0046e-20	-9.18971	-9.8675
eQTM_00721	eQTM	cg08268892	cg08268892	28	ENSG00000103355_PRSS33	ENSG00000103355_PRSS33	764	2.06365e-20	-12.6113	-9.86377
eQTM_00722	eQTM	cg14011077	cg14011077	32	ENSG00000112759_SLC29A1	ENSG00000112759_SLC29A1	609	2.07444e-20	-14.9596	-9.8631
eQTM_00723	eQTM	cg08437802	cg08437802	205	ENSG00000103707_MTFMT	ENSG00000103707_MTFMT	4	2.0831e-20	7.17601	9.86257
eQTM_00724	eQTM	cg17971251	cg17971251	29	ENSG00000105366_SIGLEC8	ENSG00000105366_SIGLEC8	673	2.14496e-20	-14.2575	-9.85881
eQTM_00725	eQTM	cg08437802	cg08437802	205	ENSG00000174917_C19orf70	ENSG00000174917_C19orf70	5	2.14538e-20	7.12492	9.85879
eQTM_00726	eQTM	cg08437802	cg08437802	205	ENSG00000169972_PUSL1	ENSG00000169972_PUSL1	3	2.15076e-20	7.1391	9.85847
eQTM_00727	eQTM	cg16409452	cg16409452	33	ENSG00000174083_PIK3R6	ENSG00000174083_PIK3R6	356	2.16584e-20	-15.04	-9.85757
eQTM_00728	eQTM	cg06391412	cg06391412	32	ENSG00000183134_PTGDR2	ENSG00000183134_PTGDR2	643	2.17981e-20	-12.7778	-9.85675
eQTM_00729	eQTM	cg16409452	cg16409452	33	ENSG00000255587_RAB44	ENSG00000255587_RAB44	358	2.25211e-20	-14.935	-9.85256
eQTM_00730	eQTM	cg07410597	cg07410597	32	ENSG00000105366_SIGLEC8	ENSG00000105366_SIGLEC8	673	2.33512e-20	-14.7062	-9.84791
eQTM_00731	eQTM	cg20263733	cg20263733	33	ENSG00000161905_ALOX15	ENSG00000161905_ALOX15	535	2.33799e-20	-22.1447	-9.84775
eQTM_00732	eQTM	cg21723861	cg21723861	32	ENSG00000161905_ALOX15	ENSG00000161905_ALOX15	535	2.36751e-20	-14.4413	-9.84614
eQTM_00733	eQTM	cg09377531	cg09377531	33	ENSG00000183134_PTGDR2	ENSG00000183134_PTGDR2	643	2.40253e-20	-10.1905	-9.84426
eQTM_00734	eQTM	cg09332506	cg09332506	32	ENSG00000091181_IL5RA	ENSG00000091181_IL5RA	490	2.46038e-20	-20.8825	-9.8412
eQTM_00735	eQTM	cg04983687	cg04983687	33	ENSG00000152207_CYSLTR2	ENSG00000152207_CYSLTR2	373	2.58811e-20	-6.74897	-9.8347
eQTM_00736	eQTM	cg06958964	cg06958964	30	ENSG00000112759_SLC29A1	ENSG00000112759_SLC29A1	609	2.63772e-20	-26.1643	-9.83226
eQTM_00737	eQTM	cg09249800	cg09249800	33	ENSG00000250696_RP11-704M14.1	ENSG00000250696_RP11-704M14.1	292	2.64234e-20	-11.3829	-9.83204
eQTM_00738	eQTM	cg12819873	cg12819873	31	ENSG00000103056_SMPD3	ENSG00000103056_SMPD3	651	2.70063e-20	-15.5601	-9.82923
eQTM_00739	eQTM	cg17717878	cg17717878	206	ENSG00000171703_TCEA2	ENSG00000171703_TCEA2	5	2.70488e-20	9.33768	9.82903
eQTM_00740	eQTM	cg17717878	cg17717878	206	ENSG00000235453_TOPORS-AS1	ENSG00000235453_TOPORS-AS1	5	2.78496e-20	9.32032	9.82528
eQTM_00741	eQTM	cg08437802	cg08437802	205	ENSG00000103024_NME3	ENSG00000103024_NME3	4	2.82805e-20	7.10337	9.82331
eQTM_00742	eQTM	cg08122652	cg08122652	35	ENSG00000165949_IFI27	ENSG00000165949_IFI27	35	2.84477e-20	-5.82001	-9.82255
eQTM_00743	eQTM	cg08223760	cg08223760	33	ENSG00000103056_SMPD3	ENSG00000103056_SMPD3	651	2.85399e-20	-23.7495	-9.82213
eQTM_00744	eQTM	cg09249800	cg09249800	33	ENSG00000133317_LGALS12	ENSG00000133317_LGALS12	304	2.87311e-20	-11.1329	-9.82127
eQTM_00745	eQTM	cg01942646	cg01942646	30	ENSG00000103355_PRSS33	ENSG00000103355_PRSS33	764	2.90868e-20	-15.3874	-9.81969
eQTM_00746	eQTM	cg04968013	cg04968013	216	ENSG00000179967_PPP1R14BP3	ENSG00000179967_PPP1R14BP3	16	2.94243e-20	13.7474	9.81821
eQTM_00747	eQTM	cg25854298	cg25854298	32	ENSG00000183134_PTGDR2	ENSG00000183134_PTGDR2	643	3.01588e-20	-16.2411	-9.81504
eQTM_00748	eQTM	cg17717878	cg17717878	206	ENSG00000172613_RAD9A	ENSG00000172613_RAD9A	5	3.03688e-20	9.27764	9.81414
eQTM_00749	eQTM	cg06558622	cg06558622	33	ENSG00000115602_IL1RL1	ENSG00000115602_IL1RL1	384	3.10895e-20	-12.4216	-9.81113
eQTM_00750	eQTM	cg25854298	cg25854298	32	ENSG00000103056_SMPD3	ENSG00000103056_SMPD3	651	3.14603e-20	-16.3056	-9.8096
eQTM_00751	eQTM	cg13304609	cg13304609	26	ENSG00000137965_IFI44	ENSG00000137965_IFI44	29	3.21657e-20	-8.16062	-9.80675
eQTM_00752	eQTM	cg01901579	cg01901579	30	ENSG00000161905_ALOX15	ENSG00000161905_ALOX15	535	3.33911e-20	-11.3383	-9.80194
eQTM_00753	eQTM	cg25087851	cg25087851	32	ENSG00000112759_SLC29A1	ENSG00000112759_SLC29A1	609	3.40481e-20	-11.489	-9.79943
eQTM_00754	eQTM	cg22930808	cg22930808	24	ENSG00000157601_MX1	ENSG00000157601_MX1	26	3.41483e-20	-4.8458	-9.79905
eQTM_00755	eQTM	cg14613878	cg14613878	32	ENSG00000105366_SIGLEC8	ENSG00000105366_SIGLEC8	673	3.42372e-20	-10.4715	-9.79871
eQTM_00756	eQTM	cg08067346	cg08067346	33	ENSG00000112759_SLC29A1	ENSG00000112759_SLC29A1	609	3.53336e-20	-13.4125	-9.79466
eQTM_00757	eQTM	cg01614759	cg01614759	29	ENSG00000105366_SIGLEC8	ENSG00000105366_SIGLEC8	673	3.55473e-20	-14.1253	-9.79388
eQTM_00758	eQTM	cg26860613	cg26860613	31	ENSG00000105366_SIGLEC8	ENSG00000105366_SIGLEC8	673	3.65055e-20	-11.3469	-9.79045
eQTM_00759	eQTM	cg17717878	cg17717878	206	ENSG00000110063_DCPS	ENSG00000110063_DCPS	4	3.65375e-20	9.30109	9.79034
eQTM_00760	eQTM	cg21220721	cg21220721	33	ENSG00000138623_SEMA7A	ENSG00000138623_SEMA7A	269	3.75464e-20	-8.86924	-9.78683
eQTM_00761	eQTM	cg25087851	cg25087851	32	ENSG00000105205_CLC	ENSG00000105205_CLC	665	3.80499e-20	-11.4617	-9.78512
eQTM_00762	eQTM	cg16362140	cg16362140	31	ENSG00000183134_PTGDR2	ENSG00000183134_PTGDR2	643	3.83131e-20	-11.333	-9.78423
eQTM_00763	eQTM	cg13304609	cg13304609	26	ENSG00000111331_OAS3	ENSG00000111331_OAS3	32	3.87737e-20	-8.11518	-9.78269
eQTM_00764	eQTM	cg02494549	cg02494549	33	ENSG00000091181_IL5RA	ENSG00000091181_IL5RA	490	3.96006e-20	-24.2737	-9.77997
eQTM_00765	eQTM	cg04968013	cg04968013	216	ENSG00000211786_TRAV8-2	ENSG00000211786_TRAV8-2	3	3.98027e-20	13.928	9.77931
eQTM_00766	eQTM	cg00944309	cg00944309	30	ENSG00000161905_ALOX15	ENSG00000161905_ALOX15	535	4.08197e-20	-11.9291	-9.77606
eQTM_00767	eQTM	cg21549285	cg21549285	31	ENSG00000138646_HERC5	ENSG00000138646_HERC5	22	4.08722e-20	-3.77929	-9.7759
eQTM_00768	eQTM	cg00959259	cg00959259	23	ENSG00000089127_OAS1	ENSG00000089127_OAS1	27	4.14394e-20	-4.66462	-9.77412
eQTM_00769	eQTM	cg22016995	cg22016995	22	ENSG00000187608_ISG15	ENSG00000187608_ISG15	36	4.29889e-20	-25.6574	-9.76938
eQTM_00770	eQTM	cg12614529	cg12614529	32	ENSG00000105366_SIGLEC8	ENSG00000105366_SIGLEC8	673	4.3472e-20	-9.09846	-9.76794
eQTM_00771	eQTM	cg24836822	cg24836822	33	ENSG00000175591_P2RY2	ENSG00000175591_P2RY2	282	4.36725e-20	-14.8706	-9.76735
eQTM_00772	eQTM	cg26312951	cg26312951	27	ENSG00000134321_RSAD2	ENSG00000134321_RSAD2	34	4.37487e-20	-5.93161	-9.76713
eQTM_00773	eQTM	cg01613077	cg01613077	31	ENSG00000103355_PRSS33	ENSG00000103355_PRSS33	764	4.41214e-20	-19.6994	-9.76603
eQTM_00774	eQTM	cg21220721	cg21220721	33	ENSG00000174837_EMR1	ENSG00000174837_EMR1	259	4.48338e-20	-8.78836	-9.76397
eQTM_00775	eQTM	cg01614759	cg01614759	29	ENSG00000103355_PRSS33	ENSG00000103355_PRSS33	764	4.68011e-20	-13.9626	-9.75843
eQTM_00776	eQTM	cg21498475	cg21498475	31	ENSG00000105205_CLC	ENSG00000105205_CLC	665	4.68733e-20	-13.7927	-9.75823
eQTM_00777	eQTM	cg01028142	cg01028142	28	ENSG00000089127_OAS1	ENSG00000089127_OAS1	27	4.75812e-20	-7.98441	-9.75629
eQTM_00778	eQTM	cg08437802	cg08437802	205	ENSG00000259856_RAB43P1	ENSG00000259856_RAB43P1	4	4.77903e-20	7.09789	9.75572
eQTM_00779	eQTM	cg11268327	cg11268327	1	ENSG00000272221_XXbac-BPG181B23.7	ENSG00000272221_XXbac-BPG181B23.7	8	4.85071e-20	1.76244	9.7538
eQTM_00780	eQTM	cg04983687	cg04983687	33	ENSG00000255587_RAB44	ENSG00000255587_RAB44	358	4.90628e-20	-6.62822	-9.75233
eQTM_00781	eQTM	cg12819873	cg12819873	31	ENSG00000105205_CLC	ENSG00000105205_CLC	665	4.92449e-20	-15.3263	-9.75186
eQTM_00782	eQTM	cg17971251	cg17971251	29	ENSG00000105205_CLC	ENSG00000105205_CLC	665	4.96619e-20	-14.1545	-9.75077
eQTM_00783	eQTM	cg19928703	cg19928703	28	ENSG00000103355_PRSS33	ENSG00000103355_PRSS33	764	5.00699e-20	-17.3027	-9.74971
eQTM_00784	eQTM	cg06391412	cg06391412	32	ENSG00000161905_ALOX15	ENSG00000161905_ALOX15	535	5.01021e-20	-12.5801	-9.74963
eQTM_00785	eQTM	cg12819873	cg12819873	31	ENSG00000105366_SIGLEC8	ENSG00000105366_SIGLEC8	673	5.02046e-20	-15.3018	-9.74936
eQTM_00786	eQTM	cg08773180	cg08773180	33	ENSG00000161905_ALOX15	ENSG00000161905_ALOX15	535	5.14324e-20	-12.7633	-9.74624
eQTM_00787	eQTM	cg18368116	cg18368116	27	ENSG00000105205_CLC	ENSG00000105205_CLC	665	5.24283e-20	-12.0577	-9.74377
eQTM_00788	eQTM	cg08223760	cg08223760	33	ENSG00000105205_CLC	ENSG00000105205_CLC	665	5.28837e-20	-23.3885	-9.74265
eQTM_00789	eQTM	cg17717878	cg17717878	206	ENSG00000269318_AC007292.3	ENSG00000269318_AC007292.3	3	5.31907e-20	9.29847	9.7419
eQTM_00790	eQTM	cg19247032	cg19247032	32	ENSG00000105205_CLC	ENSG00000105205_CLC	665	5.36213e-20	-21.0834	-9.74086
eQTM_00791	eQTM	cg21723861	cg21723861	32	ENSG00000112759_SLC29A1	ENSG00000112759_SLC29A1	609	5.36906e-20	-14.3729	-9.7407
eQTM_00792	eQTM	cg17203290	cg17203290	28	ENSG00000103355_PRSS33	ENSG00000103355_PRSS33	764	5.43928e-20	-11.6635	-9.73902
eQTM_00793	eQTM	cg25854298	cg25854298	32	ENSG00000105366_SIGLEC8	ENSG00000105366_SIGLEC8	673	5.4401e-20	-16.0466	-9.739
eQTM_00794	eQTM	cg04968013	cg04968013	216	ENSG00000180767_CHST13	ENSG00000180767_CHST13	3	5.56292e-20	13.7472	9.73611
eQTM_00795	eQTM	cg24836822	cg24836822	33	ENSG00000115602_IL1RL1	ENSG00000115602_IL1RL1	384	5.58475e-20	-14.8241	-9.73561
eQTM_00796	eQTM	cg00959259	cg00959259	23	ENSG00000185745_IFIT1	ENSG00000185745_IFIT1	29	5.59947e-20	-4.59633	-9.73527
eQTM_00797	eQTM	cg07970948	cg07970948	31	ENSG00000103056_SMPD3	ENSG00000103056_SMPD3	651	5.73616e-20	-9.19499	-9.73215
eQTM_00798	eQTM	cg08122652	cg08122652	35	ENSG00000111335_OAS2	ENSG00000111335_OAS2	27	5.80338e-20	-5.7057	-9.73065
eQTM_00799	eQTM	cg14480531	cg14480531	29	ENSG00000161905_ALOX15	ENSG00000161905_ALOX15	535	5.93004e-20	-9.74516	-9.72785
eQTM_00800	eQTM	cg19448292	cg19448292	29	ENSG00000105205_CLC	ENSG00000105205_CLC	665	5.95784e-20	-13.6229	-9.72725
eQTM_00801	eQTM	cg13792581	cg13792581	31	ENSG00000105205_CLC	ENSG00000105205_CLC	665	6.12513e-20	-22.8675	-9.72367
eQTM_00802	eQTM	cg21549285	cg21549285	31	ENSG00000111335_OAS2	ENSG00000111335_OAS2	27	6.1538e-20	-3.76898	-9.72307
eQTM_00803	eQTM	cg21549285	cg21549285	31	ENSG00000119917_IFIT3	ENSG00000119917_IFIT3	26	6.17548e-20	-3.74775	-9.72261
eQTM_00804	eQTM	cg22930808	cg22930808	24	ENSG00000165949_IFI27	ENSG00000165949_IFI27	35	6.20714e-20	-4.84505	-9.72195
eQTM_00805	eQTM	cg12104982	cg12104982	32	ENSG00000091181_IL5RA	ENSG00000091181_IL5RA	490	6.23864e-20	-19.3033	-9.72129
eQTM_00806	eQTM	cg24368962	cg24368962	33	ENSG00000268758_EMR4P	ENSG00000268758_EMR4P	484	6.472e-20	-25.319	-9.71655
eQTM_00807	eQTM	cg03607951	cg03607951	24	ENSG00000185745_IFIT1	ENSG00000185745_IFIT1	29	6.56921e-20	-4.68995	-9.71462
eQTM_00808	eQTM	cg25087851	cg25087851	32	ENSG00000103056_SMPD3	ENSG00000103056_SMPD3	651	6.60153e-20	-11.4984	-9.71398
eQTM_00809	eQTM	cg09147843	cg09147843	33	ENSG00000112759_SLC29A1	ENSG00000112759_SLC29A1	609	6.72295e-20	-18.4852	-9.71162
eQTM_00810	eQTM	cg01614759	cg01614759	29	ENSG00000105205_CLC	ENSG00000105205_CLC	665	6.79786e-20	-14.05	-9.71019
eQTM_00811	eQTM	cg08437802	cg08437802	205	ENSG00000269318_AC007292.3	ENSG00000269318_AC007292.3	3	6.86484e-20	7.10044	9.70892
eQTM_00812	eQTM	cg00736681	cg00736681	30	ENSG00000105366_SIGLEC8	ENSG00000105366_SIGLEC8	673	7.05819e-20	-13.4638	-9.70533
eQTM_00813	eQTM	cg22930808	cg22930808	24	ENSG00000138646_HERC5	ENSG00000138646_HERC5	22	7.09501e-20	-4.77108	-9.70466
eQTM_00814	eQTM	cg03329755	cg03329755	32	ENSG00000091181_IL5RA	ENSG00000091181_IL5RA	490	7.45566e-20	-14.3083	-9.69824
eQTM_00815	eQTM	cg20263733	cg20263733	33	ENSG00000121933_ADORA3	ENSG00000121933_ADORA3	298	7.47573e-20	-22.0826	-9.69789
eQTM_00816	eQTM	cg11125805	cg11125805	20	ENSG00000162551_ALPL	ENSG00000162551_ALPL	309	7.52534e-20	-5.53685	-9.69703
eQTM_00817	eQTM	cg14293575	cg14293575	27	ENSG00000160932_LY6E	ENSG00000160932_LY6E	41	7.57328e-20	-6.78834	-9.69621
eQTM_00818	eQTM	cg08437802	cg08437802	205	ENSG00000244005_NFS1	ENSG00000244005_NFS1	4	7.58662e-20	7.06179	9.69598
eQTM_00819	eQTM	cg25854298	cg25854298	32	ENSG00000112759_SLC29A1	ENSG00000112759_SLC29A1	609	7.60847e-20	-16.0324	-9.69561
eQTM_00820	eQTM	cg25854298	cg25854298	32	ENSG00000268758_EMR4P	ENSG00000268758_EMR4P	484	7.68276e-20	-16.0983	-9.69435
eQTM_00821	eQTM	cg08437802	cg08437802	205	ENSG00000203739_RP11-296O14.3	ENSG00000203739_RP11-296O14.3	3	7.93446e-20	7.08282	9.69017
eQTM_00822	eQTM	cg08437802	cg08437802	205	ENSG00000077348_EXOSC5	ENSG00000077348_EXOSC5	3	8.01806e-20	6.95714	9.68882
eQTM_00823	eQTM	cg01901579	cg01901579	30	ENSG00000112759_SLC29A1	ENSG00000112759_SLC29A1	609	8.0246e-20	-11.2769	-9.68871
eQTM_00824	eQTM	cg09332506	cg09332506	32	ENSG00000161905_ALOX15	ENSG00000161905_ALOX15	535	8.08455e-20	-20.2758	-9.68775
eQTM_00825	eQTM	cg02970679	cg02970679	33	ENSG00000161905_ALOX15	ENSG00000161905_ALOX15	535	8.1659e-20	-17.5409	-9.68645
eQTM_00826	eQTM	cg22862003	cg22862003	26	ENSG00000134326_CMPK2	ENSG00000134326_CMPK2	30	8.28986e-20	-5.66004	-9.6845
eQTM_00827	eQTM	cg17717878	cg17717878	206	ENSG00000260997_RP4-647J21.1	ENSG00000260997_RP4-647J21.1	4	8.55599e-20	9.17911	9.6804
eQTM_00828	eQTM	cg18460809	cg18460809	33	ENSG00000092067_CEBPE	ENSG00000092067_CEBPE	410	8.64512e-20	-23.9136	-9.67906
eQTM_00829	eQTM	cg17717878	cg17717878	206	ENSG00000272145_NFYC-AS1	ENSG00000272145_NFYC-AS1	4	8.78797e-20	9.22728	9.67694
eQTM_00830	eQTM	cg17717878	cg17717878	206	ENSG00000272752_STAG3L5P-PVRIG2P-PILRB	ENSG00000272752_STAG3L5P-PVRIG2P-PILRB	4	8.82359e-20	9.22622	9.67641
eQTM_00831	eQTM	cg26860613	cg26860613	31	ENSG00000183134_PTGDR2	ENSG00000183134_PTGDR2	643	8.86835e-20	-11.3091	-9.67576
eQTM_00832	eQTM	cg08223760	cg08223760	33	ENSG00000268758_EMR4P	ENSG00000268758_EMR4P	484	9.42315e-20	-23.3736	-9.66789
eQTM_00833	eQTM	cg20263733	cg20263733	33	ENSG00000174083_PIK3R6	ENSG00000174083_PIK3R6	356	9.6049e-20	-21.8594	-9.66541
eQTM_00834	eQTM	cg00366037	cg00366037	31	ENSG00000105205_CLC	ENSG00000105205_CLC	665	9.70219e-20	-20.004	-9.6641
eQTM_00835	eQTM	cg16362140	cg16362140	31	ENSG00000161905_ALOX15	ENSG00000161905_ALOX15	535	9.91836e-20	-11.1422	-9.66124
eQTM_00836	eQTM	cg22862003	cg22862003	26	ENSG00000137965_IFI44	ENSG00000137965_IFI44	29	1e-19	-5.65694	-9.66018
eQTM_00837	eQTM	cg09596645	cg09596645	31	ENSG00000103355_PRSS33	ENSG00000103355_PRSS33	764	1.0053e-19	-13.5804	-9.65949
eQTM_00838	eQTM	cg08437802	cg08437802	205	ENSG00000167874_TMEM88	ENSG00000167874_TMEM88	16	1.03509e-19	7.07688	9.6557
eQTM_00839	eQTM	cg06958964	cg06958964	30	ENSG00000183134_PTGDR2	ENSG00000183134_PTGDR2	643	1.05177e-19	-25.8751	-9.65363
eQTM_00840	eQTM	cg03651219	cg03651219	32	ENSG00000103355_PRSS33	ENSG00000103355_PRSS33	764	1.05888e-19	-20.0435	-9.65275
eQTM_00841	eQTM	cg05219423	cg05219423	31	ENSG00000103355_PRSS33	ENSG00000103355_PRSS33	764	1.05909e-19	-13.6663	-9.65273
eQTM_00842	eQTM	cg11310939	cg11310939	31	ENSG00000105366_SIGLEC8	ENSG00000105366_SIGLEC8	673	1.06363e-19	-13.4772	-9.65217
eQTM_00843	eQTM	cg08223760	cg08223760	33	ENSG00000091181_IL5RA	ENSG00000091181_IL5RA	490	1.08338e-19	-23.5553	-9.64978
eQTM_00844	eQTM	cg05883128	cg05883128	32	ENSG00000160932_LY6E	ENSG00000160932_LY6E	41	1.10049e-19	-8.82223	-9.64775
eQTM_00845	eQTM	cg15482717	cg15482717	28	ENSG00000105205_CLC	ENSG00000105205_CLC	665	1.10593e-19	-12.7934	-9.64711
eQTM_00846	eQTM	cg02494549	cg02494549	33	ENSG00000112759_SLC29A1	ENSG00000112759_SLC29A1	609	1.13193e-19	-23.6874	-9.64409
eQTM_00847	eQTM	cg08437802	cg08437802	205	ENSG00000177946_CENPBD1	ENSG00000177946_CENPBD1	3	1.14359e-19	7.05183	9.64276
eQTM_00848	eQTM	cg00736681	cg00736681	30	ENSG00000091181_IL5RA	ENSG00000091181_IL5RA	490	1.152e-19	-13.611	-9.64181
eQTM_00849	eQTM	cg01613077	cg01613077	31	ENSG00000183134_PTGDR2	ENSG00000183134_PTGDR2	643	1.15709e-19	-19.7891	-9.64123
eQTM_00850	eQTM	cg18550847	cg18550847	31	ENSG00000105366_SIGLEC8	ENSG00000105366_SIGLEC8	673	1.1582e-19	-10.5877	-9.64111
eQTM_00851	eQTM	cg14769121	cg14769121	31	ENSG00000183134_PTGDR2	ENSG00000183134_PTGDR2	643	1.1655e-19	-12.1525	-9.64029
eQTM_00852	eQTM	cg08437802	cg08437802	205	ENSG00000176473_WDR25	ENSG00000176473_WDR25	3	1.17797e-19	7.02418	9.63891
eQTM_00853	eQTM	cg18460809	cg18460809	33	ENSG00000105205_CLC	ENSG00000105205_CLC	665	1.19993e-19	-23.8983	-9.63651
eQTM_00854	eQTM	cg18650626	cg18650626	31	ENSG00000161905_ALOX15	ENSG00000161905_ALOX15	535	1.21568e-19	-8.78505	-9.63482
eQTM_00855	eQTM	cg14769121	cg14769121	31	ENSG00000103056_SMPD3	ENSG00000103056_SMPD3	651	1.21734e-19	-12.2004	-9.63464
eQTM_00856	eQTM	cg07970948	cg07970948	31	ENSG00000112759_SLC29A1	ENSG00000112759_SLC29A1	609	1.22331e-19	-9.05174	-9.634
eQTM_00857	eQTM	cg17971251	cg17971251	29	ENSG00000103355_PRSS33	ENSG00000103355_PRSS33	764	1.23192e-19	-13.8783	-9.63309
eQTM_00858	eQTM	cg26396815	cg26396815	31	ENSG00000105366_SIGLEC8	ENSG00000105366_SIGLEC8	673	1.23785e-19	-13.1759	-9.63247
eQTM_00859	eQTM	cg16409452	cg16409452	33	ENSG00000182557_SPNS3	ENSG00000182557_SPNS3	356	1.23855e-19	-14.6524	-9.63239
eQTM_00860	eQTM	cg09249800	cg09249800	33	ENSG00000174837_EMR1	ENSG00000174837_EMR1	259	1.25833e-19	-11.1444	-9.63033
eQTM_00861	eQTM	cg14613878	cg14613878	32	ENSG00000183134_PTGDR2	ENSG00000183134_PTGDR2	643	1.28056e-19	-10.3891	-9.62806
eQTM_00862	eQTM	cg17717878	cg17717878	206	ENSG00000160993_ALKBH4	ENSG00000160993_ALKBH4	3	1.28655e-19	9.17192	9.62745
eQTM_00863	eQTM	cg17717878	cg17717878	206	ENSG00000104980_TIMM44	ENSG00000104980_TIMM44	4	1.30576e-19	9.19481	9.62552
eQTM_00864	eQTM	cg14025883	cg14025883	33	ENSG00000161905_ALOX15	ENSG00000161905_ALOX15	535	1.31409e-19	-12.7806	-9.6247
eQTM_00865	eQTM	cg14978242	cg14978242	32	ENSG00000103355_PRSS33	ENSG00000103355_PRSS33	764	1.32452e-19	-9.47739	-9.62367
eQTM_00866	eQTM	cg10142874	cg10142874	31	ENSG00000103056_SMPD3	ENSG00000103056_SMPD3	651	1.34693e-19	-12.6676	-9.62149
eQTM_00867	eQTM	cg18550847	cg18550847	31	ENSG00000103355_PRSS33	ENSG00000103355_PRSS33	764	1.36364e-19	-10.4773	-9.61988
eQTM_00868	eQTM	cg17717878	cg17717878	206	ENSG00000007255_TRAPPC6A	ENSG00000007255_TRAPPC6A	4	1.37222e-19	9.14421	9.61907
eQTM_00869	eQTM	cg14613878	cg14613878	32	ENSG00000103056_SMPD3	ENSG00000103056_SMPD3	651	1.42171e-19	-10.4232	-9.61446
eQTM_00870	eQTM	cg17717878	cg17717878	206	ENSG00000203497_PDCD4-AS1	ENSG00000203497_PDCD4-AS1	3	1.43021e-19	9.08287	9.61368
eQTM_00871	eQTM	cg16263722	cg16263722	29	ENSG00000105205_CLC	ENSG00000105205_CLC	665	1.43482e-19	-11.0091	-9.61326
eQTM_00872	eQTM	cg14480531	cg14480531	29	ENSG00000112759_SLC29A1	ENSG00000112759_SLC29A1	609	1.44329e-19	-9.68969	-9.6125
eQTM_00873	eQTM	cg19434937	cg19434937	29	ENSG00000105205_CLC	ENSG00000105205_CLC	665	1.47332e-19	-9.07706	-9.60982
eQTM_00874	eQTM	cg08437802	cg08437802	205	ENSG00000203497_PDCD4-AS1	ENSG00000203497_PDCD4-AS1	3	1.52925e-19	6.94935	9.60497
eQTM_00875	eQTM	cg08773180	cg08773180	33	ENSG00000268758_EMR4P	ENSG00000268758_EMR4P	484	1.55853e-19	-12.7147	-9.6025
eQTM_00876	eQTM	cg08067346	cg08067346	33	ENSG00000268758_EMR4P	ENSG00000268758_EMR4P	484	1.56383e-19	-13.2598	-9.60206
eQTM_00877	eQTM	cg10159529	cg10159529	32	ENSG00000103056_SMPD3	ENSG00000103056_SMPD3	651	1.56901e-19	-11.1113	-9.60163
eQTM_00878	eQTM	cg17717878	cg17717878	206	ENSG00000242294_STAG3L5P	ENSG00000242294_STAG3L5P	3	1.63379e-19	9.19601	9.59636
eQTM_00879	eQTM	cg17717878	cg17717878	206	ENSG00000112877_CEP72	ENSG00000112877_CEP72	6	1.63919e-19	9.13457	9.59593
eQTM_00880	eQTM	cg24491618	cg24491618	31	ENSG00000103355_PRSS33	ENSG00000103355_PRSS33	764	1.6412e-19	-11.5947	-9.59577
eQTM_00881	eQTM	cg05300717	cg05300717	32	ENSG00000268758_EMR4P	ENSG00000268758_EMR4P	484	1.6494e-19	-16.7825	-9.59512
eQTM_00882	eQTM	cg21481321	cg21481321	30	ENSG00000103355_PRSS33	ENSG00000103355_PRSS33	764	1.66017e-19	-24.2406	-9.59427
eQTM_00883	eQTM	cg03607951	cg03607951	24	ENSG00000187608_ISG15	ENSG00000187608_ISG15	36	1.66693e-19	-4.64686	-9.59374
eQTM_00884	eQTM	cg08437802	cg08437802	205	ENSG00000172613_RAD9A	ENSG00000172613_RAD9A	5	1.70207e-19	6.97589	9.59102
eQTM_00885	eQTM	cg17717878	cg17717878	206	ENSG00000203739_RP11-296O14.3	ENSG00000203739_RP11-296O14.3	3	1.70971e-19	9.17536	9.59044
eQTM_00886	eQTM	cg24514600	cg24514600	14	ENSG00000162551_ALPL	ENSG00000162551_ALPL	309	1.75863e-19	-4.40881	-9.58676
eQTM_00887	eQTM	cg08940169	cg08940169	32	ENSG00000091181_IL5RA	ENSG00000091181_IL5RA	490	1.84552e-19	-12.2975	-9.58048
eQTM_00888	eQTM	cg24368962	cg24368962	33	ENSG00000161905_ALOX15	ENSG00000161905_ALOX15	535	1.85842e-19	-24.8394	-9.57957
eQTM_00889	eQTM	cg23147443	cg23147443	30	ENSG00000103355_PRSS33	ENSG00000103355_PRSS33	764	1.86151e-19	-10.0879	-9.57935
eQTM_00890	eQTM	cg12192145	cg12192145	31	ENSG00000103056_SMPD3	ENSG00000103056_SMPD3	651	1.87172e-19	-17.4147	-9.57864
eQTM_00891	eQTM	cg01028142	cg01028142	28	ENSG00000137965_IFI44	ENSG00000137965_IFI44	29	1.87663e-19	-7.83157	-9.5783
eQTM_00892	eQTM	cg11881599	cg11881599	28	ENSG00000112759_SLC29A1	ENSG00000112759_SLC29A1	609	1.88811e-19	-9.57537	-9.5775
eQTM_00893	eQTM	cg25087851	cg25087851	32	ENSG00000161905_ALOX15	ENSG00000161905_ALOX15	535	1.935e-19	-11.2386	-9.57431
eQTM_00894	eQTM	cg06958964	cg06958964	30	ENSG00000091181_IL5RA	ENSG00000091181_IL5RA	490	1.9452e-19	-25.9668	-9.57362
eQTM_00895	eQTM	cg20263733	cg20263733	33	ENSG00000152207_CYSLTR2	ENSG00000152207_CYSLTR2	373	1.95081e-19	-21.7998	-9.57324
eQTM_00896	eQTM	cg08437802	cg08437802	205	ENSG00000147121_KRBOX4	ENSG00000147121_KRBOX4	4	1.9592e-19	7.00538	9.57268
eQTM_00897	eQTM	cg14612966	cg14612966	32	ENSG00000268758_EMR4P	ENSG00000268758_EMR4P	484	2.0225e-19	-20.3965	-9.56854
eQTM_00898	eQTM	cg13304609	cg13304609	26	ENSG00000165949_IFI27	ENSG00000165949_IFI27	35	2.0337e-19	-8.08087	-9.56782
eQTM_00899	eQTM	cg24459209	cg24459209	29	ENSG00000105366_SIGLEC8	ENSG00000105366_SIGLEC8	673	2.05329e-19	-21.1745	-9.56657
eQTM_00900	eQTM	cg24491618	cg24491618	31	ENSG00000183134_PTGDR2	ENSG00000183134_PTGDR2	643	2.09501e-19	-11.7352	-9.56394
eQTM_00901	eQTM	cg21481321	cg21481321	30	ENSG00000112759_SLC29A1	ENSG00000112759_SLC29A1	609	2.12686e-19	-24.4522	-9.56197
eQTM_00902	eQTM	cg26102082	cg26102082	33	ENSG00000103056_SMPD3	ENSG00000103056_SMPD3	651	2.1559e-19	-18.4238	-9.5602
eQTM_00903	eQTM	cg02803925	cg02803925	32	ENSG00000103355_PRSS33	ENSG00000103355_PRSS33	764	2.17953e-19	-15.2023	-9.55878
eQTM_00904	eQTM	cg17717878	cg17717878	206	ENSG00000249471_ZNF324B	ENSG00000249471_ZNF324B	4	2.21579e-19	9.07872	9.55663
eQTM_00905	eQTM	cg12104982	cg12104982	32	ENSG00000182557_SPNS3	ENSG00000182557_SPNS3	356	2.27391e-19	-18.5999	-9.55324
eQTM_00906	eQTM	cg16409452	cg16409452	33	ENSG00000133317_LGALS12	ENSG00000133317_LGALS12	304	2.27482e-19	-14.6279	-9.55319
eQTM_00907	eQTM	cg20263733	cg20263733	33	ENSG00000182557_SPNS3	ENSG00000182557_SPNS3	356	2.34958e-19	-21.4797	-9.54897
eQTM_00908	eQTM	cg06958964	cg06958964	30	ENSG00000105366_SIGLEC8	ENSG00000105366_SIGLEC8	673	2.38178e-19	-25.4972	-9.54719
eQTM_00909	eQTM	cg18337287	cg18337287	33	ENSG00000174083_PIK3R6	ENSG00000174083_PIK3R6	356	2.38776e-19	-21.3628	-9.54686
eQTM_00910	eQTM	cg08437802	cg08437802	205	ENSG00000110063_DCPS	ENSG00000110063_DCPS	4	2.3956e-19	6.98104	9.54644
eQTM_00911	eQTM	cg07410597	cg07410597	32	ENSG00000112759_SLC29A1	ENSG00000112759_SLC29A1	609	2.4094e-19	-14.387	-9.54569
eQTM_00912	eQTM	cg17738684	cg17738684	30	ENSG00000161905_ALOX15	ENSG00000161905_ALOX15	535	2.42635e-19	-20.4564	-9.54477
eQTM_00913	eQTM	cg17717878	cg17717878	206	ENSG00000184162_NR2C2AP	ENSG00000184162_NR2C2AP	4	2.43632e-19	9.07507	9.54423
eQTM_00914	eQTM	cg08437802	cg08437802	205	ENSG00000228327_RP11-206L10.2	ENSG00000228327_RP11-206L10.2	3	2.45961e-19	7.01184	9.54299
eQTM_00915	eQTM	cg01942646	cg01942646	30	ENSG00000105366_SIGLEC8	ENSG00000105366_SIGLEC8	673	2.47391e-19	-15.1754	-9.54223
eQTM_00916	eQTM	cg11770323	cg11770323	31	ENSG00000103355_PRSS33	ENSG00000103355_PRSS33	764	2.50897e-19	-11.4723	-9.54039
eQTM_00917	eQTM	cg18666454	cg18666454	32	ENSG00000105366_SIGLEC8	ENSG00000105366_SIGLEC8	673	2.53224e-19	-11.0674	-9.53919
eQTM_00918	eQTM	cg06391412	cg06391412	32	ENSG00000103056_SMPD3	ENSG00000103056_SMPD3	651	2.53522e-19	-12.5069	-9.53903
eQTM_00919	eQTM	cg13850063	cg13850063	30	ENSG00000105366_SIGLEC8	ENSG00000105366_SIGLEC8	673	2.55336e-19	-23.6636	-9.5381
eQTM_00920	eQTM	cg12051762	cg12051762	1	ENSG00000149591_TAGLN	ENSG00000149591_TAGLN	11	2.56031e-19	3.66245	9.53775
eQTM_00921	eQTM	cg10704177	cg10704177	32	ENSG00000091181_IL5RA	ENSG00000091181_IL5RA	490	2.56903e-19	-10.9914	-9.5373
eQTM_00922	eQTM	cg24459209	cg24459209	29	ENSG00000112759_SLC29A1	ENSG00000112759_SLC29A1	609	2.58087e-19	-21.1776	-9.5367
eQTM_00923	eQTM	cg08067346	cg08067346	33	ENSG00000161905_ALOX15	ENSG00000161905_ALOX15	535	2.5846e-19	-13.0841	-9.53651
eQTM_00924	eQTM	cg12819873	cg12819873	31	ENSG00000183134_PTGDR2	ENSG00000183134_PTGDR2	643	2.59521e-19	-15.1261	-9.53598
eQTM_00925	eQTM	cg06070625	cg06070625	32	ENSG00000103056_SMPD3	ENSG00000103056_SMPD3	651	2.62792e-19	-12.3362	-9.53434
eQTM_00926	eQTM	cg10101109	cg10101109	32	ENSG00000103056_SMPD3	ENSG00000103056_SMPD3	651	2.63139e-19	-24.299	-9.53417
eQTM_00927	eQTM	cg01000631	cg01000631	33	ENSG00000121933_ADORA3	ENSG00000121933_ADORA3	298	2.75665e-19	-12.5429	-9.52809
eQTM_00928	eQTM	cg26312951	cg26312951	27	ENSG00000111331_OAS3	ENSG00000111331_OAS3	32	2.79212e-19	-5.81739	-9.52642
eQTM_00929	eQTM	cg17717878	cg17717878	206	ENSG00000119632_IFI27L2	ENSG00000119632_IFI27L2	4	2.79745e-19	9.08048	9.52617
eQTM_00930	eQTM	cg22862003	cg22862003	26	ENSG00000111331_OAS3	ENSG00000111331_OAS3	32	2.81809e-19	-5.57385	-9.5252
eQTM_00931	eQTM	cg08437802	cg08437802	205	ENSG00000007255_TRAPPC6A	ENSG00000007255_TRAPPC6A	4	2.83938e-19	6.94654	9.52422
eQTM_00932	eQTM	cg08437802	cg08437802	205	ENSG00000254788_CKLF-CMTM1	ENSG00000254788_CKLF-CMTM1	3	2.84554e-19	6.95047	9.52394
eQTM_00933	eQTM	cg19805160	cg19805160	33	ENSG00000091181_IL5RA	ENSG00000091181_IL5RA	490	2.85034e-19	-14.0367	-9.52372
eQTM_00934	eQTM	cg08437802	cg08437802	205	ENSG00000128626_MRPS12	ENSG00000128626_MRPS12	5	2.85253e-19	6.9209	9.52361
eQTM_00935	eQTM	cg05696877	cg05696877	23	ENSG00000132530_XAF1	ENSG00000132530_XAF1	21	2.86168e-19	-3.24247	-9.5232
eQTM_00936	eQTM	cg02243157	cg02243157	14	ENSG00000162551_ALPL	ENSG00000162551_ALPL	309	2.87775e-19	-3.89174	-9.52246
eQTM_00937	eQTM	cg08223760	cg08223760	33	ENSG00000105366_SIGLEC8	ENSG00000105366_SIGLEC8	673	2.87871e-19	-22.9375	-9.52242
eQTM_00938	eQTM	cg13835688	cg13835688	32	ENSG00000268758_EMR4P	ENSG00000268758_EMR4P	484	2.88372e-19	-9.78376	-9.52219
eQTM_00939	eQTM	cg19805160	cg19805160	33	ENSG00000112759_SLC29A1	ENSG00000112759_SLC29A1	609	2.88491e-19	-13.8476	-9.52214
eQTM_00940	eQTM	cg00366037	cg00366037	31	ENSG00000103056_SMPD3	ENSG00000103056_SMPD3	651	2.88823e-19	-19.9482	-9.52199
eQTM_00941	eQTM	cg07410597	cg07410597	32	ENSG00000183134_PTGDR2	ENSG00000183134_PTGDR2	643	2.95344e-19	-14.4027	-9.51907
eQTM_00942	eQTM	cg17738684	cg17738684	30	ENSG00000105366_SIGLEC8	ENSG00000105366_SIGLEC8	673	2.97501e-19	-20.433	-9.51811
eQTM_00943	eQTM	cg17971251	cg17971251	29	ENSG00000183134_PTGDR2	ENSG00000183134_PTGDR2	643	3.01605e-19	-13.948	-9.51632
eQTM_00944	eQTM	cg02494549	cg02494549	33	ENSG00000268758_EMR4P	ENSG00000268758_EMR4P	484	3.12571e-19	-23.528	-9.51165
eQTM_00945	eQTM	cg13304609	cg13304609	26	ENSG00000089127_OAS1	ENSG00000089127_OAS1	27	3.239e-19	-8.00128	-9.50699
eQTM_00946	eQTM	cg21723861	cg21723861	32	ENSG00000103056_SMPD3	ENSG00000103056_SMPD3	651	3.25772e-19	-14.2077	-9.50623
eQTM_00947	eQTM	cg05219423	cg05219423	31	ENSG00000105205_CLC	ENSG00000105205_CLC	665	3.30683e-19	-13.637	-9.50427
eQTM_00948	eQTM	cg26749306	cg26749306	31	ENSG00000105366_SIGLEC8	ENSG00000105366_SIGLEC8	673	3.30751e-19	-23.2097	-9.50425
eQTM_00949	eQTM	cg19928703	cg19928703	28	ENSG00000112759_SLC29A1	ENSG00000112759_SLC29A1	609	3.35289e-19	-17.1486	-9.50246
eQTM_00950	eQTM	cg21481321	cg21481321	30	ENSG00000161905_ALOX15	ENSG00000161905_ALOX15	535	3.41945e-19	-24.2361	-9.49989
eQTM_00951	eQTM	cg08223760	cg08223760	33	ENSG00000183134_PTGDR2	ENSG00000183134_PTGDR2	643	3.50169e-19	-23.0247	-9.49677
eQTM_00952	eQTM	cg09332506	cg09332506	32	ENSG00000121933_ADORA3	ENSG00000121933_ADORA3	298	3.5164e-19	-20.143	-9.49622
eQTM_00953	eQTM	cg02970679	cg02970679	33	ENSG00000268758_EMR4P	ENSG00000268758_EMR4P	484	3.55471e-19	-17.4026	-9.4948
eQTM_00954	eQTM	cg17717878	cg17717878	206	ENSG00000266709_RP11-214O1.2	ENSG00000266709_RP11-214O1.2	5	3.58798e-19	9.05608	9.49358
eQTM_00955	eQTM	cg09249800	cg09249800	33	ENSG00000184221_OLIG1	ENSG00000184221_OLIG1	243	3.5944e-19	-10.9134	-9.49335
eQTM_00956	eQTM	cg19434937	cg19434937	29	ENSG00000105366_SIGLEC8	ENSG00000105366_SIGLEC8	673	3.72534e-19	-8.97358	-9.48866
eQTM_00957	eQTM	cg09377531	cg09377531	33	ENSG00000091181_IL5RA	ENSG00000091181_IL5RA	490	3.74957e-19	-9.99883	-9.48781
eQTM_00958	eQTM	cg17717878	cg17717878	206	ENSG00000205041_CTC-425O23.2	ENSG00000205041_CTC-425O23.2	3	3.77015e-19	9.07943	9.48709
eQTM_00959	eQTM	cg09147843	cg09147843	33	ENSG00000092067_CEBPE	ENSG00000092067_CEBPE	410	3.81592e-19	-18.0701	-9.48551
eQTM_00960	eQTM	cg07970948	cg07970948	31	ENSG00000268758_EMR4P	ENSG00000268758_EMR4P	484	3.98604e-19	-8.97428	-9.47979
eQTM_00961	eQTM	cg24368962	cg24368962	33	ENSG00000182557_SPNS3	ENSG00000182557_SPNS3	356	4.03323e-19	-24.4783	-9.47825
eQTM_00962	eQTM	cg09565310	cg09565310	31	ENSG00000183134_PTGDR2	ENSG00000183134_PTGDR2	643	4.14271e-19	-13.0612	-9.47473
eQTM_00963	eQTM	cg04968013	cg04968013	216	ENSG00000242999_RN7SL239P	ENSG00000242999_RN7SL239P	3	4.26991e-19	13.5331	9.47077
eQTM_00964	eQTM	cg03607951	cg03607951	24	ENSG00000137965_IFI44	ENSG00000137965_IFI44	29	4.46053e-19	-4.62571	-9.46503
eQTM_00965	eQTM	cg13850063	cg13850063	30	ENSG00000105205_CLC	ENSG00000105205_CLC	665	4.54453e-19	-23.5475	-9.46258
eQTM_00966	eQTM	cg07472373	cg07472373	12	ENSG00000162551_ALPL	ENSG00000162551_ALPL	309	4.56644e-19	-4.01532	-9.46195
eQTM_00967	eQTM	cg17717878	cg17717878	206	ENSG00000183691_NOG	ENSG00000183691_NOG	41	4.57094e-19	8.53749	9.46182
eQTM_00968	eQTM	cg18460809	cg18460809	33	ENSG00000161905_ALOX15	ENSG00000161905_ALOX15	535	4.5819e-19	-23.495	-9.46151
eQTM_00969	eQTM	cg01613077	cg01613077	31	ENSG00000105205_CLC	ENSG00000105205_CLC	665	4.58205e-19	-19.4076	-9.46151
eQTM_00970	eQTM	cg03651219	cg03651219	32	ENSG00000103056_SMPD3	ENSG00000103056_SMPD3	651	4.68032e-19	-20.103	-9.45872
eQTM_00971	eQTM	cg14769121	cg14769121	31	ENSG00000268758_EMR4P	ENSG00000268758_EMR4P	484	4.73304e-19	-11.9798	-9.45725
eQTM_00972	eQTM	cg10159529	cg10159529	32	ENSG00000103355_PRSS33	ENSG00000103355_PRSS33	764	4.79846e-19	-10.7694	-9.45544
eQTM_00973	eQTM	cg19434937	cg19434937	29	ENSG00000103355_PRSS33	ENSG00000103355_PRSS33	764	4.83894e-19	-8.8699	-9.45434
eQTM_00974	eQTM	cg01901579	cg01901579	30	ENSG00000105366_SIGLEC8	ENSG00000105366_SIGLEC8	673	4.97998e-19	-11.0276	-9.45057
eQTM_00975	eQTM	cg06648780	cg06648780	28	ENSG00000105205_CLC	ENSG00000105205_CLC	665	5.0349e-19	-21.5952	-9.44913
eQTM_00976	eQTM	cg17717878	cg17717878	206	ENSG00000103707_MTFMT	ENSG00000103707_MTFMT	4	5.10345e-19	9.05937	9.44735
eQTM_00977	eQTM	cg12213680	cg12213680	31	ENSG00000268758_EMR4P	ENSG00000268758_EMR4P	484	5.19283e-19	-17.0126	-9.44507
eQTM_00978	eQTM	cg14226212	cg14226212	29	ENSG00000105205_CLC	ENSG00000105205_CLC	665	5.24508e-19	-11.6742	-9.44375
eQTM_00979	eQTM	cg05300717	cg05300717	32	ENSG00000174083_PIK3R6	ENSG00000174083_PIK3R6	356	5.34607e-19	-16.4663	-9.44125
eQTM_00980	eQTM	cg21723861	cg21723861	32	ENSG00000091181_IL5RA	ENSG00000091181_IL5RA	490	5.38797e-19	-14.2102	-9.44022
eQTM_00981	eQTM	cg16597993	cg16597993	32	ENSG00000091181_IL5RA	ENSG00000091181_IL5RA	490	5.60206e-19	-16.3509	-9.4351
eQTM_00982	eQTM	cg26312951	cg26312951	27	ENSG00000157601_MX1	ENSG00000157601_MX1	26	5.74171e-19	-5.81329	-9.43186
eQTM_00983	eQTM	cg04983687	cg04983687	33	ENSG00000092067_CEBPE	ENSG00000092067_CEBPE	410	5.76229e-19	-6.48414	-9.43139
eQTM_00984	eQTM	cg17717878	cg17717878	206	ENSG00000248643_RBM14-RBM4	ENSG00000248643_RBM14-RBM4	4	5.90423e-19	9.01512	9.42818
eQTM_00985	eQTM	cg09249800	cg09249800	33	ENSG00000138623_SEMA7A	ENSG00000138623_SEMA7A	269	6.00828e-19	-11.0366	-9.42589
eQTM_00986	eQTM	cg00959259	cg00959259	23	ENSG00000133106_EPSTI1	ENSG00000133106_EPSTI1	24	6.0763e-19	-4.53107	-9.42441
eQTM_00987	eQTM	cg11310939	cg11310939	31	ENSG00000103355_PRSS33	ENSG00000103355_PRSS33	764	6.27336e-19	-13.1045	-9.4202
eQTM_00988	eQTM	cg08268892	cg08268892	28	ENSG00000105205_CLC	ENSG00000105205_CLC	665	6.28403e-19	-12.2847	-9.41998
eQTM_00989	eQTM	cg06391412	cg06391412	32	ENSG00000091181_IL5RA	ENSG00000091181_IL5RA	490	6.43894e-19	-12.4502	-9.41677
eQTM_00990	eQTM	cg04983687	cg04983687	33	ENSG00000174083_PIK3R6	ENSG00000174083_PIK3R6	356	6.61676e-19	-6.48767	-9.41319
eQTM_00991	eQTM	cg24459209	cg24459209	29	ENSG00000105205_CLC	ENSG00000105205_CLC	665	6.64533e-19	-20.9323	-9.41262
eQTM_00992	eQTM	cg01901579	cg01901579	30	ENSG00000183134_PTGDR2	ENSG00000183134_PTGDR2	643	6.66396e-19	-11.0574	-9.41225
eQTM_00993	eQTM	cg06315149	cg06315149	29	ENSG00000105366_SIGLEC8	ENSG00000105366_SIGLEC8	673	6.79683e-19	-15.8617	-9.40965
eQTM_00994	eQTM	cg18666454	cg18666454	32	ENSG00000183134_PTGDR2	ENSG00000183134_PTGDR2	643	6.94287e-19	-11.0102	-9.40685
eQTM_00995	eQTM	cg02494549	cg02494549	33	ENSG00000161905_ALOX15	ENSG00000161905_ALOX15	535	7.17334e-19	-23.1291	-9.40255
eQTM_00996	eQTM	cg15075897	cg15075897	28	ENSG00000103355_PRSS33	ENSG00000103355_PRSS33	764	7.19957e-19	-19.446	-9.40207
eQTM_00997	eQTM	cg18550847	cg18550847	31	ENSG00000161905_ALOX15	ENSG00000161905_ALOX15	535	7.27904e-19	-10.3662	-9.40062
eQTM_00998	eQTM	cg10159529	cg10159529	32	ENSG00000112759_SLC29A1	ENSG00000112759_SLC29A1	609	7.34889e-19	-10.8409	-9.39936
eQTM_00999	eQTM	cg03651219	cg03651219	32	ENSG00000161905_ALOX15	ENSG00000161905_ALOX15	535	7.53352e-19	-19.7699	-9.39609
eQTM_01000	eQTM	cg15942979	cg15942979	23	ENSG00000162551_ALPL	ENSG00000162551_ALPL	309	7.53818e-19	6.95571	9.39601
eQTM_01001	eQTM	cg08067346	cg08067346	33	ENSG00000092067_CEBPE	ENSG00000092067_CEBPE	410	7.65662e-19	-12.9235	-9.39396
eQTM_01002	eQTM	cg09249800	cg09249800	33	ENSG00000175591_P2RY2	ENSG00000175591_P2RY2	282	7.83518e-19	-10.823	-9.39092
eQTM_01003	eQTM	cg08437802	cg08437802	205	ENSG00000053501_USE1	ENSG00000053501_USE1	10	7.88367e-19	6.8626	9.3901
eQTM_01004	eQTM	cg26396815	cg26396815	31	ENSG00000103056_SMPD3	ENSG00000103056_SMPD3	651	7.9252e-19	-13.0451	-9.38941
eQTM_01005	eQTM	cg17717878	cg17717878	206	ENSG00000165118_C9orf64	ENSG00000165118_C9orf64	3	7.94715e-19	8.98749	9.38904
eQTM_01006	eQTM	cg11881599	cg11881599	28	ENSG00000105205_CLC	ENSG00000105205_CLC	665	8.05254e-19	-9.41221	-9.38731
eQTM_01007	eQTM	cg19434937	cg19434937	29	ENSG00000112759_SLC29A1	ENSG00000112759_SLC29A1	609	8.18354e-19	-8.91888	-9.38518
eQTM_01008	eQTM	cg08698681	cg08698681	31	ENSG00000105205_CLC	ENSG00000105205_CLC	665	8.19472e-19	-14.4609	-9.385
eQTM_01009	eQTM	cg18666454	cg18666454	32	ENSG00000103056_SMPD3	ENSG00000103056_SMPD3	651	8.28245e-19	-11.0368	-9.38359
eQTM_01010	eQTM	cg19805160	cg19805160	33	ENSG00000161905_ALOX15	ENSG00000161905_ALOX15	535	8.35796e-19	-13.6349	-9.3824
eQTM_01011	eQTM	cg08437802	cg08437802	205	ENSG00000255031_RP11-802E16.3	ENSG00000255031_RP11-802E16.3	3	8.41613e-19	6.91837	9.38148
eQTM_01012	eQTM	cg17717878	cg17717878	206	ENSG00000225528_RP3-370M22.8	ENSG00000225528_RP3-370M22.8	4	8.52542e-19	8.92458	9.37978
eQTM_01013	eQTM	cg10142874	cg10142874	31	ENSG00000112759_SLC29A1	ENSG00000112759_SLC29A1	609	8.8139e-19	-12.3141	-9.37539
eQTM_01014	eQTM	cg25509467	cg25509467	19	ENSG00000162551_ALPL	ENSG00000162551_ALPL	309	8.93663e-19	-6.69918	-9.37356
eQTM_01015	eQTM	cg08437802	cg08437802	205	ENSG00000264508_RN7SL473P	ENSG00000264508_RN7SL473P	6	9.03774e-19	6.86758	9.37208
eQTM_01016	eQTM	cg18254848	cg18254848	22	ENSG00000105205_CLC	ENSG00000105205_CLC	665	9.09597e-19	-18.6227	-9.37123
eQTM_01017	eQTM	cg06315149	cg06315149	29	ENSG00000103355_PRSS33	ENSG00000103355_PRSS33	764	9.26154e-19	-15.6692	-9.36885
eQTM_01018	eQTM	cg01000631	cg01000631	33	ENSG00000182557_SPNS3	ENSG00000182557_SPNS3	356	9.56373e-19	-12.1815	-9.36461
eQTM_01019	eQTM	cg19928703	cg19928703	28	ENSG00000105205_CLC	ENSG00000105205_CLC	665	9.67441e-19	-16.927	-9.36309
eQTM_01020	eQTM	cg05696877	cg05696877	23	ENSG00000111335_OAS2	ENSG00000111335_OAS2	27	9.7738e-19	-3.18762	-9.36174
eQTM_01021	eQTM	cg23147443	cg23147443	30	ENSG00000105366_SIGLEC8	ENSG00000105366_SIGLEC8	673	9.91664e-19	-9.99035	-9.35982
eQTM_01022	eQTM	cg18550847	cg18550847	31	ENSG00000112759_SLC29A1	ENSG00000112759_SLC29A1	609	1.03609e-18	-10.3634	-9.35403
eQTM_01023	eQTM	cg17717878	cg17717878	206	ENSG00000184319_RPL23AP82	ENSG00000184319_RPL23AP82	3	1.03631e-18	8.92314	9.354
eQTM_01024	eQTM	cg06391412	cg06391412	32	ENSG00000092067_CEBPE	ENSG00000092067_CEBPE	410	1.03811e-18	-12.1689	-9.35377
eQTM_01025	eQTM	cg09565310	cg09565310	31	ENSG00000103355_PRSS33	ENSG00000103355_PRSS33	764	1.04511e-18	-12.7387	-9.35289
eQTM_01026	eQTM	cg16472853	cg16472853	28	ENSG00000103355_PRSS33	ENSG00000103355_PRSS33	764	1.05719e-18	-32.6935	-9.35137
eQTM_01027	eQTM	cg08437802	cg08437802	205	ENSG00000175556_LONRF3	ENSG00000175556_LONRF3	3	1.10107e-18	6.82558	9.34599
eQTM_01028	eQTM	cg09596645	cg09596645	31	ENSG00000161905_ALOX15	ENSG00000161905_ALOX15	535	1.11481e-18	-13.3287	-9.34435
eQTM_01029	eQTM	cg22862003	cg22862003	26	ENSG00000089127_OAS1	ENSG00000089127_OAS1	27	1.11668e-18	-5.5358	-9.34413
eQTM_01030	eQTM	cg01613077	cg01613077	31	ENSG00000112759_SLC29A1	ENSG00000112759_SLC29A1	609	1.12033e-18	-19.238	-9.3437
eQTM_01031	eQTM	cg08437802	cg08437802	205	ENSG00000259332_ST20-MTHFS	ENSG00000259332_ST20-MTHFS	3	1.13412e-18	6.84383	9.34208
eQTM_01032	eQTM	cg03651219	cg03651219	32	ENSG00000183134_PTGDR2	ENSG00000183134_PTGDR2	643	1.14952e-18	-19.8145	-9.34029
eQTM_01033	eQTM	cg22862003	cg22862003	26	ENSG00000133106_EPSTI1	ENSG00000133106_EPSTI1	24	1.17145e-18	-5.53166	-9.33779
eQTM_01034	eQTM	cg06558622	cg06558622	33	ENSG00000092067_CEBPE	ENSG00000092067_CEBPE	410	1.1762e-18	-11.876	-9.33726
eQTM_01035	eQTM	cg23426156	cg23426156	15	ENSG00000180871_CXCR2	ENSG00000180871_CXCR2	288	1.18041e-18	6.68527	9.33679
eQTM_01036	eQTM	cg17717878	cg17717878	206	ENSG00000175556_LONRF3	ENSG00000175556_LONRF3	3	1.21504e-18	8.90475	9.33296
eQTM_01037	eQTM	cg11699125	cg11699125	32	ENSG00000115602_IL1RL1	ENSG00000115602_IL1RL1	384	1.22819e-18	-9.98064	-9.33154
eQTM_01038	eQTM	cg08437802	cg08437802	205	ENSG00000171703_TCEA2	ENSG00000171703_TCEA2	5	1.2282e-18	6.86119	9.33154
eQTM_01039	eQTM	cg06391412	cg06391412	32	ENSG00000105366_SIGLEC8	ENSG00000105366_SIGLEC8	673	1.22904e-18	-12.1631	-9.33144
eQTM_01040	eQTM	cg17717878	cg17717878	206	ENSG00000262766_RP11-196G11.4	ENSG00000262766_RP11-196G11.4	3	1.24324e-18	8.93582	9.32992
eQTM_01041	eQTM	cg12112110	cg12112110	2	ENSG00000224389_C4B	ENSG00000224389_C4B	22	1.26731e-18	-5.26914	-9.32738
eQTM_01042	eQTM	cg08122652	cg08122652	35	ENSG00000185745_IFIT1	ENSG00000185745_IFIT1	29	1.26798e-18	-5.49508	-9.32732
eQTM_01043	eQTM	cg14025883	cg14025883	33	ENSG00000152207_CYSLTR2	ENSG00000152207_CYSLTR2	373	1.28686e-18	-12.5454	-9.32536
eQTM_01044	eQTM	cg24836822	cg24836822	33	ENSG00000182557_SPNS3	ENSG00000182557_SPNS3	356	1.29668e-18	-14.1605	-9.32435
eQTM_01045	eQTM	cg10142874	cg10142874	31	ENSG00000183134_PTGDR2	ENSG00000183134_PTGDR2	643	1.29798e-18	-12.3009	-9.32422
eQTM_01046	eQTM	cg07908654	cg07908654	27	ENSG00000105205_CLC	ENSG00000105205_CLC	665	1.3213e-18	-12.0374	-9.32186
eQTM_01047	eQTM	cg03448301	cg03448301	30	ENSG00000105366_SIGLEC8	ENSG00000105366_SIGLEC8	673	1.32206e-18	-24.2002	-9.32179
eQTM_01048	eQTM	cg03651219	cg03651219	32	ENSG00000268758_EMR4P	ENSG00000268758_EMR4P	484	1.32434e-18	-19.8003	-9.32156
eQTM_01049	eQTM	cg06648780	cg06648780	28	ENSG00000103355_PRSS33	ENSG00000103355_PRSS33	764	1.34635e-18	-21.1426	-9.31937
eQTM_01050	eQTM	cg00736681	cg00736681	30	ENSG00000161905_ALOX15	ENSG00000161905_ALOX15	535	1.35746e-18	-13.0213	-9.31829
eQTM_01051	eQTM	cg20263733	cg20263733	33	ENSG00000133317_LGALS12	ENSG00000133317_LGALS12	304	1.35812e-18	-21.1676	-9.31822
eQTM_01052	eQTM	cg24836822	cg24836822	33	ENSG00000133317_LGALS12	ENSG00000133317_LGALS12	304	1.39062e-18	-14.2182	-9.31509
eQTM_01053	eQTM	cg05219423	cg05219423	31	ENSG00000112759_SLC29A1	ENSG00000112759_SLC29A1	609	1.39365e-18	-13.4361	-9.3148
eQTM_01054	eQTM	cg06648780	cg06648780	28	ENSG00000183134_PTGDR2	ENSG00000183134_PTGDR2	643	1.39611e-18	-21.4462	-9.31457
eQTM_01055	eQTM	cg09332506	cg09332506	32	ENSG00000092067_CEBPE	ENSG00000092067_CEBPE	410	1.41415e-18	-19.6425	-9.31287
eQTM_01056	eQTM	cg02803925	cg02803925	32	ENSG00000103056_SMPD3	ENSG00000103056_SMPD3	651	1.41944e-18	-15.1758	-9.31237
eQTM_01057	eQTM	cg03301498	cg03301498	17	ENSG00000162551_ALPL	ENSG00000162551_ALPL	309	1.44062e-18	-6.4636	-9.31041
eQTM_01058	eQTM	cg09565310	cg09565310	31	ENSG00000105205_CLC	ENSG00000105205_CLC	665	1.45623e-18	-12.8201	-9.30898
eQTM_01059	eQTM	cg10159529	cg10159529	32	ENSG00000105366_SIGLEC8	ENSG00000105366_SIGLEC8	673	1.46879e-18	-10.7281	-9.30784
eQTM_01060	eQTM	cg10159529	cg10159529	32	ENSG00000183134_PTGDR2	ENSG00000183134_PTGDR2	643	1.47342e-18	-10.7917	-9.30743
eQTM_01061	eQTM	cg14769121	cg14769121	31	ENSG00000161905_ALOX15	ENSG00000161905_ALOX15	535	1.47413e-18	-11.7346	-9.30736
eQTM_01062	eQTM	cg10704177	cg10704177	32	ENSG00000115602_IL1RL1	ENSG00000115602_IL1RL1	384	1.47826e-18	-10.6525	-9.30699
eQTM_01063	eQTM	cg12077754	cg12077754	27	ENSG00000105366_SIGLEC8	ENSG00000105366_SIGLEC8	673	1.48559e-18	-8.3016	-9.30633
eQTM_01064	eQTM	cg04983687	cg04983687	33	ENSG00000121933_ADORA3	ENSG00000121933_ADORA3	298	1.49587e-18	-6.47666	-9.30542
eQTM_01065	eQTM	cg26102082	cg26102082	33	ENSG00000268758_EMR4P	ENSG00000268758_EMR4P	484	1.50061e-18	-17.9676	-9.305
eQTM_01066	eQTM	cg25854298	cg25854298	32	ENSG00000091181_IL5RA	ENSG00000091181_IL5RA	490	1.52177e-18	-15.724	-9.30314
eQTM_01067	eQTM	cg17203290	cg17203290	28	ENSG00000183134_PTGDR2	ENSG00000183134_PTGDR2	643	1.52906e-18	-11.4126	-9.30251
eQTM_01068	eQTM	cg12104982	cg12104982	32	ENSG00000255587_RAB44	ENSG00000255587_RAB44	358	1.56753e-18	-18.2285	-9.29922
eQTM_01069	eQTM	cg16409452	cg16409452	33	ENSG00000260401_RP11-800A3.4	ENSG00000260401_RP11-800A3.4	266	1.58494e-18	-14.4069	-9.29775
eQTM_01070	eQTM	cg01000631	cg01000631	33	ENSG00000152207_CYSLTR2	ENSG00000152207_CYSLTR2	373	1.58698e-18	-12.2674	-9.29758
eQTM_01071	eQTM	cg14613878	cg14613878	32	ENSG00000112759_SLC29A1	ENSG00000112759_SLC29A1	609	1.60545e-18	-10.0694	-9.29605
eQTM_01072	eQTM	cg09377531	cg09377531	33	ENSG00000268758_EMR4P	ENSG00000268758_EMR4P	484	1.61352e-18	-9.74619	-9.29538
eQTM_01073	eQTM	cg17717878	cg17717878	206	ENSG00000204392_LSM2	ENSG00000204392_LSM2	4	1.63257e-18	8.86331	9.29382
eQTM_01074	eQTM	cg05928849	cg05928849	17	ENSG00000162551_ALPL	ENSG00000162551_ALPL	309	1.63304e-18	-5.8623	-9.29379
eQTM_01075	eQTM	cg24368962	cg24368962	33	ENSG00000092067_CEBPE	ENSG00000092067_CEBPE	410	1.64897e-18	-24.2355	-9.2925
eQTM_01076	eQTM	cg14480531	cg14480531	29	ENSG00000183134_PTGDR2	ENSG00000183134_PTGDR2	643	1.65004e-18	-9.46303	-9.29241
eQTM_01077	eQTM	cg17233452	cg17233452	31	ENSG00000112759_SLC29A1	ENSG00000112759_SLC29A1	609	1.67395e-18	-26.7528	-9.2905
eQTM_01078	eQTM	cg13792581	cg13792581	31	ENSG00000103355_PRSS33	ENSG00000103355_PRSS33	764	1.6744e-18	-21.8316	-9.29047
eQTM_01079	eQTM	cg09596645	cg09596645	31	ENSG00000105366_SIGLEC8	ENSG00000105366_SIGLEC8	673	1.6829e-18	-13.2806	-9.28979
eQTM_01080	eQTM	cg14084609	cg14084609	31	ENSG00000105205_CLC	ENSG00000105205_CLC	665	1.68369e-18	-12.513	-9.28973
eQTM_01081	eQTM	cg08437802	cg08437802	205	ENSG00000184319_RPL23AP82	ENSG00000184319_RPL23AP82	3	1.69209e-18	6.79403	9.28907
eQTM_01082	eQTM	cg12192145	cg12192145	31	ENSG00000183134_PTGDR2	ENSG00000183134_PTGDR2	643	1.70993e-18	-16.9171	-9.28768
eQTM_01083	eQTM	cg03651219	cg03651219	32	ENSG00000112759_SLC29A1	ENSG00000112759_SLC29A1	609	1.71243e-18	-19.6595	-9.28749
eQTM_01084	eQTM	cg08437802	cg08437802	205	ENSG00000261596_CTB-31N19.3	ENSG00000261596_CTB-31N19.3	3	1.72335e-18	6.80024	9.28664
eQTM_01085	eQTM	cg17717878	cg17717878	206	ENSG00000043514_TRIT1	ENSG00000043514_TRIT1	4	1.72656e-18	8.89043	9.2864
eQTM_01086	eQTM	cg08067346	cg08067346	33	ENSG00000091181_IL5RA	ENSG00000091181_IL5RA	490	1.74701e-18	-13.0291	-9.28483
eQTM_01087	eQTM	cg17717878	cg17717878	206	ENSG00000270049_RP11-297D21.4	ENSG00000270049_RP11-297D21.4	3	1.77136e-18	8.90874	9.283
eQTM_01088	eQTM	cg09249800	cg09249800	33	ENSG00000183625_CCR3	ENSG00000183625_CCR3	253	1.78478e-18	-10.611	-9.28199
eQTM_01089	eQTM	cg08437802	cg08437802	205	ENSG00000245275_SAP30L-AS1	ENSG00000245275_SAP30L-AS1	3	1.78574e-18	6.84624	9.28192
eQTM_01090	eQTM	cg04793634	cg04793634	28	ENSG00000105205_CLC	ENSG00000105205_CLC	665	1.79899e-18	-26.5987	-9.28094
eQTM_01091	eQTM	cg26749306	cg26749306	31	ENSG00000268758_EMR4P	ENSG00000268758_EMR4P	484	1.81415e-18	-22.927	-9.27983
eQTM_01092	eQTM	cg19247032	cg19247032	32	ENSG00000103355_PRSS33	ENSG00000103355_PRSS33	764	1.81601e-18	-20.0816	-9.27969
eQTM_01093	eQTM	cg16409452	cg16409452	33	ENSG00000175591_P2RY2	ENSG00000175591_P2RY2	282	1.84587e-18	-14.3939	-9.27753
eQTM_01094	eQTM	cg19247032	cg19247032	32	ENSG00000183134_PTGDR2	ENSG00000183134_PTGDR2	643	1.86164e-18	-20.3726	-9.2764
eQTM_01095	eQTM	cg11770323	cg11770323	31	ENSG00000161905_ALOX15	ENSG00000161905_ALOX15	535	1.86621e-18	-11.3041	-9.27607
eQTM_01096	eQTM	cg18550847	cg18550847	31	ENSG00000183134_PTGDR2	ENSG00000183134_PTGDR2	643	1.89878e-18	-10.3262	-9.27377
eQTM_01097	eQTM	cg24836822	cg24836822	33	ENSG00000260401_RP11-800A3.4	ENSG00000260401_RP11-800A3.4	266	1.90224e-18	-14.2581	-9.27353
eQTM_01098	eQTM	cg08437802	cg08437802	205	ENSG00000106077_ABHD11	ENSG00000106077_ABHD11	3	1.90273e-18	6.76584	9.2735
eQTM_01099	eQTM	cg08437802	cg08437802	205	ENSG00000119632_IFI27L2	ENSG00000119632_IFI27L2	4	1.9213e-18	6.80411	9.27221
eQTM_01100	eQTM	cg26312951	cg26312951	27	ENSG00000137965_IFI44	ENSG00000137965_IFI44	29	1.93419e-18	-5.71351	-9.27132
eQTM_01101	eQTM	cg05696877	cg05696877	23	ENSG00000165949_IFI27	ENSG00000165949_IFI27	35	1.93425e-18	-3.20256	-9.27131
eQTM_01102	eQTM	cg06070625	cg06070625	32	ENSG00000091181_IL5RA	ENSG00000091181_IL5RA	490	1.9391e-18	-12.1326	-9.27098
eQTM_01103	eQTM	cg06872964	cg06872964	25	ENSG00000157601_MX1	ENSG00000157601_MX1	26	1.94939e-18	-6.09924	-9.27028
eQTM_01104	eQTM	cg26860613	cg26860613	31	ENSG00000112759_SLC29A1	ENSG00000112759_SLC29A1	609	1.97012e-18	-10.8928	-9.26887
eQTM_01105	eQTM	cg21481321	cg21481321	30	ENSG00000183134_PTGDR2	ENSG00000183134_PTGDR2	643	1.98029e-18	-23.9299	-9.26819
eQTM_01106	eQTM	cg05696877	cg05696877	23	ENSG00000135114_OASL	ENSG00000135114_OASL	22	1.99763e-18	-3.15868	-9.26703
eQTM_01107	eQTM	cg14783123	cg14783123	21	ENSG00000103355_PRSS33	ENSG00000103355_PRSS33	764	1.99781e-18	-23.331	-9.26702
eQTM_01108	eQTM	cg22930808	cg22930808	24	ENSG00000132530_XAF1	ENSG00000132530_XAF1	21	2.0191e-18	-4.62141	-9.26561
eQTM_01109	eQTM	cg21723861	cg21723861	32	ENSG00000105366_SIGLEC8	ENSG00000105366_SIGLEC8	673	2.03706e-18	-13.7751	-9.26443
eQTM_01110	eQTM	cg07410597	cg07410597	32	ENSG00000268758_EMR4P	ENSG00000268758_EMR4P	484	2.06346e-18	-14.1046	-9.26272
eQTM_01111	eQTM	cg00006459	cg00006459	28	ENSG00000105205_CLC	ENSG00000105205_CLC	665	2.07732e-18	-20.0507	-9.26183
eQTM_01112	eQTM	cg17717878	cg17717878	206	ENSG00000203276_AL353898.2	ENSG00000203276_AL353898.2	3	2.07932e-18	8.91578	9.2617
eQTM_01113	eQTM	cg06872964	cg06872964	25	ENSG00000138646_HERC5	ENSG00000138646_HERC5	22	2.10694e-18	-6.04566	-9.25995
eQTM_01114	eQTM	cg16409452	cg16409452	33	ENSG00000115602_IL1RL1	ENSG00000115602_IL1RL1	384	2.10722e-18	-14.3637	-9.25993
eQTM_01115	eQTM	cg16597993	cg16597993	32	ENSG00000268758_EMR4P	ENSG00000268758_EMR4P	484	2.11356e-18	-15.959	-9.25953
eQTM_01116	eQTM	cg08223760	cg08223760	33	ENSG00000112759_SLC29A1	ENSG00000112759_SLC29A1	609	2.15012e-18	-22.4848	-9.25725
eQTM_01117	eQTM	cg18463686	cg18463686	23	ENSG00000162551_ALPL	ENSG00000162551_ALPL	309	2.16425e-18	-5.0512	-9.25638
eQTM_01118	eQTM	cg19434937	cg19434937	29	ENSG00000183134_PTGDR2	ENSG00000183134_PTGDR2	643	2.18147e-18	-8.84912	-9.25533
eQTM_01119	eQTM	cg04968013	cg04968013	216	ENSG00000227383_RP11-571F15.2	ENSG00000227383_RP11-571F15.2	2	2.18372e-18	13.3787	9.25519
eQTM_01120	eQTM	cg16263722	cg16263722	29	ENSG00000103355_PRSS33	ENSG00000103355_PRSS33	764	2.24179e-18	-10.57	-9.2517
eQTM_01121	eQTM	cg17717878	cg17717878	206	ENSG00000167874_TMEM88	ENSG00000167874_TMEM88	16	2.24331e-18	8.93342	9.25161
eQTM_01122	eQTM	cg11770323	cg11770323	31	ENSG00000105205_CLC	ENSG00000105205_CLC	665	2.24962e-18	-11.3078	-9.25124
eQTM_01123	eQTM	cg09249800	cg09249800	33	ENSG00000260401_RP11-800A3.4	ENSG00000260401_RP11-800A3.4	266	2.26545e-18	-10.684	-9.2503
eQTM_01124	eQTM	cg18337287	cg18337287	33	ENSG00000182557_SPNS3	ENSG00000182557_SPNS3	356	2.29262e-18	-20.6638	-9.24872
eQTM_01125	eQTM	cg04983687	cg04983687	33	ENSG00000260401_RP11-800A3.4	ENSG00000260401_RP11-800A3.4	266	2.30681e-18	-6.41758	-9.2479
eQTM_01126	eQTM	cg08437802	cg08437802	205	ENSG00000204392_LSM2	ENSG00000204392_LSM2	4	2.30688e-18	6.75929	9.24789
eQTM_01127	eQTM	cg14480531	cg14480531	29	ENSG00000105205_CLC	ENSG00000105205_CLC	665	2.33066e-18	-9.38282	-9.24653
eQTM_01128	eQTM	cg02803925	cg02803925	32	ENSG00000092067_CEBPE	ENSG00000092067_CEBPE	410	2.37205e-18	-14.91	-9.24418
eQTM_01129	eQTM	cg22016995	cg22016995	22	ENSG00000160932_LY6E	ENSG00000160932_LY6E	41	2.37337e-18	-24.7626	-9.24411
eQTM_01130	eQTM	cg14084609	cg14084609	31	ENSG00000103355_PRSS33	ENSG00000103355_PRSS33	764	2.3838e-18	-12.3373	-9.24353
eQTM_01131	eQTM	cg06996254	cg06996254	30	ENSG00000103355_PRSS33	ENSG00000103355_PRSS33	764	2.39423e-18	-26.3352	-9.24295
eQTM_01132	eQTM	cg17717878	cg17717878	206	ENSG00000205583_STAG3L1	ENSG00000205583_STAG3L1	5	2.42372e-18	8.88083	9.24132
eQTM_01133	eQTM	cg18666454	cg18666454	32	ENSG00000161905_ALOX15	ENSG00000161905_ALOX15	535	2.50831e-18	-10.7745	-9.23675
eQTM_01134	eQTM	cg13850063	cg13850063	30	ENSG00000103355_PRSS33	ENSG00000103355_PRSS33	764	2.51231e-18	-22.8634	-9.23654
eQTM_01135	eQTM	cg14978242	cg14978242	32	ENSG00000183134_PTGDR2	ENSG00000183134_PTGDR2	643	2.5399e-18	-9.30651	-9.23508
eQTM_01136	eQTM	cg17717878	cg17717878	206	ENSG00000231365_RP11-418J17.1	ENSG00000231365_RP11-418J17.1	4	2.55022e-18	8.90424	9.23454
eQTM_01137	eQTM	cg25854298	cg25854298	32	ENSG00000161905_ALOX15	ENSG00000161905_ALOX15	535	2.56057e-18	-15.3646	-9.234
eQTM_01138	eQTM	cg15700636	cg15700636	33	ENSG00000091181_IL5RA	ENSG00000091181_IL5RA	490	2.56825e-18	-11.7693	-9.23361
eQTM_01139	eQTM	cg18337287	cg18337287	33	ENSG00000115602_IL1RL1	ENSG00000115602_IL1RL1	384	2.57351e-18	-20.8755	-9.23333
eQTM_01140	eQTM	cg06070625	cg06070625	32	ENSG00000268758_EMR4P	ENSG00000268758_EMR4P	484	2.57928e-18	-11.9817	-9.23304
eQTM_01141	eQTM	cg17717878	cg17717878	206	ENSG00000257028_C15ORF37	ENSG00000257028_C15ORF37	11	2.60959e-18	8.83468	9.23148
eQTM_01142	eQTM	cg15075897	cg15075897	28	ENSG00000105366_SIGLEC8	ENSG00000105366_SIGLEC8	673	2.68264e-18	-19.3248	-9.2278
eQTM_01143	eQTM	cg12192145	cg12192145	31	ENSG00000105366_SIGLEC8	ENSG00000105366_SIGLEC8	673	2.73001e-18	-16.7264	-9.22547
eQTM_01144	eQTM	cg02803925	cg02803925	32	ENSG00000268758_EMR4P	ENSG00000268758_EMR4P	484	2.75722e-18	-15.0075	-9.22415
eQTM_01145	eQTM	cg09332506	cg09332506	32	ENSG00000255587_RAB44	ENSG00000255587_RAB44	358	2.76516e-18	-19.4035	-9.22377
eQTM_01146	eQTM	cg12819873	cg12819873	31	ENSG00000112759_SLC29A1	ENSG00000112759_SLC29A1	609	2.77261e-18	-14.6799	-9.22341
eQTM_01147	eQTM	cg19434937	cg19434937	29	ENSG00000161905_ALOX15	ENSG00000161905_ALOX15	535	2.77612e-18	-8.76276	-9.22324
eQTM_01148	eQTM	cg02475695	cg02475695	27	ENSG00000105205_CLC	ENSG00000105205_CLC	665	2.82905e-18	-10.8337	-9.22072
eQTM_01149	eQTM	cg08773180	cg08773180	33	ENSG00000091181_IL5RA	ENSG00000091181_IL5RA	490	2.84287e-18	-12.423	-9.22007
eQTM_01150	eQTM	cg19247032	cg19247032	32	ENSG00000103056_SMPD3	ENSG00000103056_SMPD3	651	2.84444e-18	-20.3624	-9.22
eQTM_01151	eQTM	cg26102082	cg26102082	33	ENSG00000091181_IL5RA	ENSG00000091181_IL5RA	490	2.84625e-18	-18.0008	-9.21991
eQTM_01152	eQTM	cg20263733	cg20263733	33	ENSG00000183625_CCR3	ENSG00000183625_CCR3	253	2.86524e-18	-20.9192	-9.21903
eQTM_01153	eQTM	cg19928703	cg19928703	28	ENSG00000103056_SMPD3	ENSG00000103056_SMPD3	651	2.86929e-18	-16.8676	-9.21884
eQTM_01154	eQTM	cg13792581	cg13792581	31	ENSG00000105366_SIGLEC8	ENSG00000105366_SIGLEC8	673	2.88054e-18	-21.8856	-9.21832
eQTM_01155	eQTM	cg10130564	cg10130564	1	ENSG00000149591_TAGLN	ENSG00000149591_TAGLN	11	2.99311e-18	4.23445	9.21321
eQTM_01156	eQTM	cg01942646	cg01942646	30	ENSG00000183134_PTGDR2	ENSG00000183134_PTGDR2	643	2.99804e-18	-14.8433	-9.21299
eQTM_01157	eQTM	cg09596645	cg09596645	31	ENSG00000105205_CLC	ENSG00000105205_CLC	665	3.03111e-18	-13.2091	-9.21152
eQTM_01158	eQTM	cg10101109	cg10101109	32	ENSG00000091181_IL5RA	ENSG00000091181_IL5RA	490	3.03851e-18	-23.7744	-9.2112
eQTM_01159	eQTM	cg15700636	cg15700636	33	ENSG00000268758_EMR4P	ENSG00000268758_EMR4P	484	3.07125e-18	-11.637	-9.20977
eQTM_01160	eQTM	cg14025883	cg14025883	33	ENSG00000184221_OLIG1	ENSG00000184221_OLIG1	243	3.11104e-18	-12.406	-9.20805
eQTM_01161	eQTM	cg01028142	cg01028142	28	ENSG00000185745_IFIT1	ENSG00000185745_IFIT1	29	3.12451e-18	-7.53686	-9.20748
eQTM_01162	eQTM	cg05219423	cg05219423	31	ENSG00000161905_ALOX15	ENSG00000161905_ALOX15	535	3.12483e-18	-13.2624	-9.20746
eQTM_01163	eQTM	cg18337287	cg18337287	33	ENSG00000255587_RAB44	ENSG00000255587_RAB44	358	3.14614e-18	-20.6153	-9.20656
eQTM_01164	eQTM	cg26312951	cg26312951	27	ENSG00000126709_IFI6	ENSG00000126709_IFI6	32	3.21615e-18	-5.63983	-9.20362
eQTM_01165	eQTM	cg17717878	cg17717878	206	ENSG00000180867_PDIA3P1	ENSG00000180867_PDIA3P1	4	3.2198e-18	8.87983	9.20347
eQTM_01166	eQTM	cg09565310	cg09565310	31	ENSG00000103056_SMPD3	ENSG00000103056_SMPD3	651	3.24258e-18	-12.8162	-9.20253
eQTM_01167	eQTM	cg17717878	cg17717878	206	ENSG00000135722_FBXL8	ENSG00000135722_FBXL8	3	3.28398e-18	8.78261	9.20084
eQTM_01168	eQTM	cg01613077	cg01613077	31	ENSG00000103056_SMPD3	ENSG00000103056_SMPD3	651	3.35374e-18	-19.1439	-9.19803
eQTM_01169	eQTM	cg16463452	cg16463452	24	ENSG00000162551_ALPL	ENSG00000162551_ALPL	309	3.37889e-18	-5.55726	-9.19703
eQTM_01170	eQTM	cg02494549	cg02494549	33	ENSG00000092067_CEBPE	ENSG00000092067_CEBPE	410	3.44851e-18	-22.7093	-9.19431
eQTM_01171	eQTM	cg01039876	cg01039876	16	ENSG00000162551_ALPL	ENSG00000162551_ALPL	309	3.44896e-18	-7.63896	-9.19429
eQTM_01172	eQTM	cg27585822	cg27585822	18	ENSG00000162551_ALPL	ENSG00000162551_ALPL	309	3.47418e-18	-7.02661	-9.19332
eQTM_01173	eQTM	cg09377531	cg09377531	33	ENSG00000115602_IL1RL1	ENSG00000115602_IL1RL1	384	3.49362e-18	-9.63454	-9.19258
eQTM_01174	eQTM	cg17717878	cg17717878	206	ENSG00000232334_RP11-47G11.2	ENSG00000232334_RP11-47G11.2	29	3.51195e-18	8.8679	9.19188
eQTM_01175	eQTM	cg14084609	cg14084609	31	ENSG00000105366_SIGLEC8	ENSG00000105366_SIGLEC8	673	3.559e-18	-12.3877	-9.1901
eQTM_01176	eQTM	cg03607951	cg03607951	24	ENSG00000119917_IFIT3	ENSG00000119917_IFIT3	26	3.59064e-18	-4.47937	-9.18892
eQTM_01177	eQTM	cg01942646	cg01942646	30	ENSG00000103056_SMPD3	ENSG00000103056_SMPD3	651	3.60999e-18	-14.8764	-9.1882
eQTM_01178	eQTM	cg12213680	cg12213680	31	ENSG00000091181_IL5RA	ENSG00000091181_IL5RA	490	3.69564e-18	-16.7904	-9.18507
eQTM_01179	eQTM	cg17233452	cg17233452	31	ENSG00000105366_SIGLEC8	ENSG00000105366_SIGLEC8	673	3.70093e-18	-26.4385	-9.18488
eQTM_01180	eQTM	cg05219423	cg05219423	31	ENSG00000183134_PTGDR2	ENSG00000183134_PTGDR2	643	3.71572e-18	-13.3287	-9.18435
eQTM_01181	eQTM	cg01710147	cg01710147	12	ENSG00000162551_ALPL	ENSG00000162551_ALPL	309	3.72441e-18	-6.95087	-9.18403
eQTM_01182	eQTM	cg11881599	cg11881599	28	ENSG00000183134_PTGDR2	ENSG00000183134_PTGDR2	643	3.72854e-18	-9.29026	-9.18389
eQTM_01183	eQTM	cg06188083	cg06188083	38	ENSG00000160932_LY6E	ENSG00000160932_LY6E	41	3.74347e-18	-4.93753	-9.18335
eQTM_01184	eQTM	cg17717878	cg17717878	206	ENSG00000261801_LOXL1-AS1	ENSG00000261801_LOXL1-AS1	4	3.79214e-18	8.76213	9.18163
eQTM_01185	eQTM	cg05753799	cg05753799	27	ENSG00000162551_ALPL	ENSG00000162551_ALPL	309	3.82639e-18	-5.99364	-9.18042
eQTM_01186	eQTM	cg26312951	cg26312951	27	ENSG00000165949_IFI27	ENSG00000165949_IFI27	35	3.93318e-18	-5.72142	-9.17675
eQTM_01187	eQTM	cg06648780	cg06648780	28	ENSG00000103056_SMPD3	ENSG00000103056_SMPD3	651	3.99621e-18	-21.2803	-9.17462
eQTM_01188	eQTM	cg17717878	cg17717878	206	ENSG00000107872_FBXL15	ENSG00000107872_FBXL15	3	3.99871e-18	8.82482	9.17454
eQTM_01189	eQTM	cg19247032	cg19247032	32	ENSG00000105366_SIGLEC8	ENSG00000105366_SIGLEC8	673	4.01575e-18	-20.072	-9.17397
eQTM_01190	eQTM	cg03651219	cg03651219	32	ENSG00000115602_IL1RL1	ENSG00000115602_IL1RL1	384	4.04186e-18	-19.4961	-9.1731
eQTM_01191	eQTM	cg19928703	cg19928703	28	ENSG00000183134_PTGDR2	ENSG00000183134_PTGDR2	643	4.06101e-18	-16.7255	-9.17247
eQTM_01192	eQTM	cg00366037	cg00366037	31	ENSG00000105366_SIGLEC8	ENSG00000105366_SIGLEC8	673	4.23509e-18	-19.1516	-9.16686
eQTM_01193	eQTM	cg05300717	cg05300717	32	ENSG00000091181_IL5RA	ENSG00000091181_IL5RA	490	4.24709e-18	-16.3306	-9.16648
eQTM_01194	eQTM	cg17717878	cg17717878	206	ENSG00000264584_RN7SL600P	ENSG00000264584_RN7SL600P	4	4.26465e-18	8.85158	9.16593
eQTM_01195	eQTM	cg13054523	cg13054523	30	ENSG00000105205_CLC	ENSG00000105205_CLC	665	4.26643e-18	-17.2126	-9.16587
eQTM_01196	eQTM	cg20885063	cg20885063	28	ENSG00000105205_CLC	ENSG00000105205_CLC	665	4.29355e-18	-13.7881	-9.16503
eQTM_01197	eQTM	cg21481321	cg21481321	30	ENSG00000105366_SIGLEC8	ENSG00000105366_SIGLEC8	673	4.34315e-18	-23.5717	-9.16349
eQTM_01198	eQTM	cg06391412	cg06391412	32	ENSG00000268758_EMR4P	ENSG00000268758_EMR4P	484	4.39983e-18	-12.0671	-9.16175
eQTM_01199	eQTM	cg13304609	cg13304609	26	ENSG00000185745_IFIT1	ENSG00000185745_IFIT1	29	4.4019e-18	-7.67803	-9.16169
eQTM_01200	eQTM	cg17717878	cg17717878	206	ENSG00000245275_SAP30L-AS1	ENSG00000245275_SAP30L-AS1	3	4.48846e-18	8.84635	9.15909
eQTM_01201	eQTM	cg21220721	cg21220721	33	ENSG00000189068_VSTM1	ENSG00000189068_VSTM1	216	4.51133e-18	-8.3062	-9.15841
eQTM_01202	eQTM	cg17717878	cg17717878	206	ENSG00000255163_HSPE1P18	ENSG00000255163_HSPE1P18	3	4.53456e-18	8.78264	9.15772
eQTM_01203	eQTM	cg11881599	cg11881599	28	ENSG00000103056_SMPD3	ENSG00000103056_SMPD3	651	4.59086e-18	-9.30842	-9.15607
eQTM_01204	eQTM	cg22930808	cg22930808	24	ENSG00000111335_OAS2	ENSG00000111335_OAS2	27	4.59265e-18	-4.56169	-9.15602
eQTM_01205	eQTM	cg09227119	cg09227119	25	ENSG00000183134_PTGDR2	ENSG00000183134_PTGDR2	643	4.59983e-18	-10.6577	-9.15581
eQTM_01206	eQTM	cg02803925	cg02803925	32	ENSG00000183134_PTGDR2	ENSG00000183134_PTGDR2	643	4.66886e-18	-14.902	-9.15381
eQTM_01207	eQTM	cg03448301	cg03448301	30	ENSG00000105205_CLC	ENSG00000105205_CLC	665	4.67627e-18	-23.882	-9.1536
eQTM_01208	eQTM	cg17717878	cg17717878	206	ENSG00000226067_LINC00869	ENSG00000226067_LINC00869	3	4.70467e-18	8.82199	9.15279
eQTM_01209	eQTM	cg08437802	cg08437802	205	ENSG00000205041_CTC-425O23.2	ENSG00000205041_CTC-425O23.2	3	4.73784e-18	6.75419	9.15185
eQTM_01210	eQTM	cg17717878	cg17717878	206	ENSG00000249115_HAUS5	ENSG00000249115_HAUS5	4	4.81263e-18	8.7914	9.14975
eQTM_01211	eQTM	cg00959259	cg00959259	23	ENSG00000157601_MX1	ENSG00000157601_MX1	26	4.87005e-18	-4.41972	-9.14817
eQTM_01212	eQTM	cg17203290	cg17203290	28	ENSG00000105366_SIGLEC8	ENSG00000105366_SIGLEC8	673	4.87513e-18	-11.1932	-9.14803
eQTM_01213	eQTM	cg17233452	cg17233452	31	ENSG00000183134_PTGDR2	ENSG00000183134_PTGDR2	643	4.89971e-18	-26.5083	-9.14735
eQTM_01214	eQTM	cg02803925	cg02803925	32	ENSG00000112759_SLC29A1	ENSG00000112759_SLC29A1	609	4.94006e-18	-14.8428	-9.14625
eQTM_01215	eQTM	cg00944309	cg00944309	30	ENSG00000091181_IL5RA	ENSG00000091181_IL5RA	490	5.02227e-18	-11.5061	-9.14404
eQTM_01216	eQTM	cg17971251	cg17971251	29	ENSG00000103056_SMPD3	ENSG00000103056_SMPD3	651	5.04561e-18	-13.5681	-9.14342
eQTM_01217	eQTM	cg26860613	cg26860613	31	ENSG00000268758_EMR4P	ENSG00000268758_EMR4P	484	5.05112e-18	-10.8192	-9.14328
eQTM_01218	eQTM	cg27488674	cg27488674	28	ENSG00000105366_SIGLEC8	ENSG00000105366_SIGLEC8	673	5.11435e-18	-21.9046	-9.14161
eQTM_01219	eQTM	cg09227119	cg09227119	25	ENSG00000105205_CLC	ENSG00000105205_CLC	665	5.12502e-18	-10.5959	-9.14133
eQTM_01220	eQTM	cg12192145	cg12192145	31	ENSG00000268758_EMR4P	ENSG00000268758_EMR4P	484	5.21287e-18	-16.7138	-9.13906
eQTM_01221	eQTM	cg16409452	cg16409452	33	ENSG00000134072_CAMK1	ENSG00000134072_CAMK1	290	5.28895e-18	-14.2957	-9.13711
eQTM_01222	eQTM	cg12213680	cg12213680	31	ENSG00000115602_IL1RL1	ENSG00000115602_IL1RL1	384	5.29074e-18	-16.5234	-9.13707
eQTM_01223	eQTM	cg06996254	cg06996254	30	ENSG00000105205_CLC	ENSG00000105205_CLC	665	5.36881e-18	-26.3531	-9.1351
eQTM_01224	eQTM	cg08437802	cg08437802	205	ENSG00000261804_RP11-44F14.2	ENSG00000261804_RP11-44F14.2	6	5.42509e-18	6.74193	9.13371
eQTM_01225	eQTM	cg05184016	cg05184016	31	ENSG00000183134_PTGDR2	ENSG00000183134_PTGDR2	643	5.43985e-18	-16.9565	-9.13334
eQTM_01226	eQTM	cg13550410	cg13550410	17	ENSG00000162551_ALPL	ENSG00000162551_ALPL	309	5.48837e-18	6.23986	9.13215
eQTM_01227	eQTM	cg23147443	cg23147443	30	ENSG00000183134_PTGDR2	ENSG00000183134_PTGDR2	643	5.50074e-18	-9.85264	-9.13185
eQTM_01228	eQTM	cg26396815	cg26396815	31	ENSG00000112759_SLC29A1	ENSG00000112759_SLC29A1	609	5.51697e-18	-12.6585	-9.13146
eQTM_01229	eQTM	cg17738684	cg17738684	30	ENSG00000268758_EMR4P	ENSG00000268758_EMR4P	484	5.51923e-18	-19.9007	-9.1314
eQTM_01230	eQTM	cg16263722	cg16263722	29	ENSG00000183134_PTGDR2	ENSG00000183134_PTGDR2	643	5.52585e-18	-10.6136	-9.13124
eQTM_01231	eQTM	cg26396815	cg26396815	31	ENSG00000183134_PTGDR2	ENSG00000183134_PTGDR2	643	5.53774e-18	-12.6999	-9.13095
eQTM_01232	eQTM	cg08437802	cg08437802	205	ENSG00000114491_UMPS	ENSG00000114491_UMPS	4	5.64283e-18	6.7443	9.12843
eQTM_01233	eQTM	cg08940169	cg08940169	32	ENSG00000092067_CEBPE	ENSG00000092067_CEBPE	410	5.67834e-18	-11.625	-9.12759
eQTM_01234	eQTM	cg00959259	cg00959259	23	ENSG00000138646_HERC5	ENSG00000138646_HERC5	22	5.82889e-18	-4.37549	-9.12408
eQTM_01235	eQTM	cg02124524	cg02124524	30	ENSG00000105205_CLC	ENSG00000105205_CLC	665	5.88957e-18	-17.6318	-9.12269
eQTM_01236	eQTM	cg05219423	cg05219423	31	ENSG00000105366_SIGLEC8	ENSG00000105366_SIGLEC8	673	5.89157e-18	-13.178	-9.12265
eQTM_01237	eQTM	cg13835688	cg13835688	32	ENSG00000091181_IL5RA	ENSG00000091181_IL5RA	490	5.9451e-18	-9.54008	-9.12144
eQTM_01238	eQTM	cg16658191	cg16658191	28	ENSG00000105205_CLC	ENSG00000105205_CLC	665	5.96813e-18	-21.5013	-9.12092
eQTM_01239	eQTM	cg14084609	cg14084609	31	ENSG00000103056_SMPD3	ENSG00000103056_SMPD3	651	5.9856e-18	-12.4399	-9.12053
eQTM_01240	eQTM	cg17717878	cg17717878	206	ENSG00000170727_BOP1	ENSG00000170727_BOP1	3	6.11524e-18	8.81886	9.11765
eQTM_01241	eQTM	cg10101109	cg10101109	32	ENSG00000112759_SLC29A1	ENSG00000112759_SLC29A1	609	6.24475e-18	-23.2592	-9.11484
eQTM_01242	eQTM	cg11881599	cg11881599	28	ENSG00000161905_ALOX15	ENSG00000161905_ALOX15	535	6.27992e-18	-9.16869	-9.11408
eQTM_01243	eQTM	cg08437802	cg08437802	205	ENSG00000170727_BOP1	ENSG00000170727_BOP1	3	6.37322e-18	6.74888	9.11211
eQTM_01244	eQTM	cg02803925	cg02803925	32	ENSG00000115602_IL1RL1	ENSG00000115602_IL1RL1	384	6.50563e-18	-14.8184	-9.10935
eQTM_01245	eQTM	cg17717878	cg17717878	206	ENSG00000124074_ENKD1	ENSG00000124074_ENKD1	3	6.59658e-18	8.71111	9.10748
eQTM_01246	eQTM	cg08437802	cg08437802	205	ENSG00000272918_CTB-152G17.6	ENSG00000272918_CTB-152G17.6	3	6.6076e-18	6.72677	9.10726
eQTM_01247	eQTM	cg01613077	cg01613077	31	ENSG00000161905_ALOX15	ENSG00000161905_ALOX15	535	6.63131e-18	-18.775	-9.10678
eQTM_01248	eQTM	cg26396815	cg26396815	31	ENSG00000115602_IL1RL1	ENSG00000115602_IL1RL1	384	6.68366e-18	-12.6501	-9.10572
eQTM_01249	eQTM	cg04983687	cg04983687	33	ENSG00000184221_OLIG1	ENSG00000184221_OLIG1	243	6.76591e-18	-6.34025	-9.10408
eQTM_01250	eQTM	cg16597993	cg16597993	32	ENSG00000092067_CEBPE	ENSG00000092067_CEBPE	410	6.82362e-18	-15.6115	-9.10294
eQTM_01251	eQTM	cg11699125	cg11699125	32	ENSG00000092067_CEBPE	ENSG00000092067_CEBPE	410	6.89764e-18	-9.72673	-9.10149
eQTM_01252	eQTM	cg09553839	cg09553839	16	ENSG00000162551_ALPL	ENSG00000162551_ALPL	309	7.0186e-18	-5.81108	-9.09915
eQTM_01253	eQTM	cg00959259	cg00959259	23	ENSG00000119917_IFIT3	ENSG00000119917_IFIT3	26	7.0706e-18	-4.34765	-9.09816
eQTM_01254	eQTM	cg24368962	cg24368962	33	ENSG00000115602_IL1RL1	ENSG00000115602_IL1RL1	384	7.23567e-18	-23.9556	-9.09506
eQTM_01255	eQTM	cg24368962	cg24368962	33	ENSG00000255587_RAB44	ENSG00000255587_RAB44	358	7.25904e-18	-23.7115	-9.09463
eQTM_01256	eQTM	cg06648780	cg06648780	28	ENSG00000105366_SIGLEC8	ENSG00000105366_SIGLEC8	673	7.34836e-18	-20.91	-9.09299
eQTM_01257	eQTM	cg17971251	cg17971251	29	ENSG00000091181_IL5RA	ENSG00000091181_IL5RA	490	7.41296e-18	-13.5836	-9.09181
eQTM_01258	eQTM	cg04968013	cg04968013	216	ENSG00000269983_RP11-497H16.9	ENSG00000269983_RP11-497H16.9	2	7.66941e-18	12.9991	9.08724
eQTM_01259	eQTM	cg04793634	cg04793634	28	ENSG00000105366_SIGLEC8	ENSG00000105366_SIGLEC8	673	7.68876e-18	-26.1131	-9.0869
eQTM_01260	eQTM	cg23706836	cg23706836	26	ENSG00000105366_SIGLEC8	ENSG00000105366_SIGLEC8	673	7.71321e-18	-8.57156	-9.08647
eQTM_01261	eQTM	cg08437802	cg08437802	205	ENSG00000249471_ZNF324B	ENSG00000249471_ZNF324B	4	7.73196e-18	6.67562	9.08615
eQTM_01262	eQTM	cg21627181	cg21627181	28	ENSG00000103056_SMPD3	ENSG00000103056_SMPD3	651	7.75417e-18	-11.0905	-9.08576
eQTM_01263	eQTM	cg00006459	cg00006459	28	ENSG00000105366_SIGLEC8	ENSG00000105366_SIGLEC8	673	7.77195e-18	-19.7147	-9.08545
eQTM_01264	eQTM	cg26860613	cg26860613	31	ENSG00000161905_ALOX15	ENSG00000161905_ALOX15	535	7.8013e-18	-10.6786	-9.08495
eQTM_01265	eQTM	cg06558622	cg06558622	33	ENSG00000255587_RAB44	ENSG00000255587_RAB44	358	7.89676e-18	-11.5629	-9.08331
eQTM_01266	eQTM	cg04983687	cg04983687	33	ENSG00000175591_P2RY2	ENSG00000175591_P2RY2	282	7.91291e-18	-6.3305	-9.08304
eQTM_01267	eQTM	cg24836822	cg24836822	33	ENSG00000138623_SEMA7A	ENSG00000138623_SEMA7A	269	7.9271e-18	-14.2677	-9.0828
eQTM_01268	eQTM	cg04077085	cg04077085	26	ENSG00000105205_CLC	ENSG00000105205_CLC	665	7.95653e-18	-16.5354	-9.0823
eQTM_01269	eQTM	cg21220721	cg21220721	33	ENSG00000131203_IDO1	ENSG00000131203_IDO1	143	8.05807e-18	-8.21912	-9.08059
eQTM_01270	eQTM	cg01000631	cg01000631	33	ENSG00000174083_PIK3R6	ENSG00000174083_PIK3R6	356	8.06146e-18	-11.978	-9.08054
eQTM_01271	eQTM	cg07150145	cg07150145	24	ENSG00000162551_ALPL	ENSG00000162551_ALPL	309	8.13053e-18	-8.23285	-9.07939
eQTM_01272	eQTM	cg26312951	cg26312951	27	ENSG00000133106_EPSTI1	ENSG00000133106_EPSTI1	24	8.16179e-18	-5.64356	-9.07887
eQTM_01273	eQTM	cg22503106	cg22503106	30	ENSG00000105205_CLC	ENSG00000105205_CLC	665	8.18024e-18	-13.8364	-9.07857
eQTM_01274	eQTM	cg06996254	cg06996254	30	ENSG00000112759_SLC29A1	ENSG00000112759_SLC29A1	609	8.2081e-18	-26.2523	-9.07811
eQTM_01275	eQTM	cg26749306	cg26749306	31	ENSG00000112759_SLC29A1	ENSG00000112759_SLC29A1	609	8.41823e-18	-22.4232	-9.07471
eQTM_01276	eQTM	cg03607951	cg03607951	24	ENSG00000134326_CMPK2	ENSG00000134326_CMPK2	30	8.4559e-18	-4.46526	-9.07411
eQTM_01277	eQTM	cg08268892	cg08268892	28	ENSG00000103056_SMPD3	ENSG00000103056_SMPD3	651	8.46588e-18	-12.0276	-9.07395
eQTM_01278	eQTM	cg08437802	cg08437802	205	ENSG00000183828_NUDT14	ENSG00000183828_NUDT14	3	8.50994e-18	6.65368	9.07325
eQTM_01279	eQTM	cg09377531	cg09377531	33	ENSG00000112759_SLC29A1	ENSG00000112759_SLC29A1	609	8.51347e-18	-9.51794	-9.0732
eQTM_01280	eQTM	cg11310939	cg11310939	31	ENSG00000103056_SMPD3	ENSG00000103056_SMPD3	651	8.62517e-18	-12.9579	-9.07144
eQTM_01281	eQTM	cg09227119	cg09227119	25	ENSG00000103355_PRSS33	ENSG00000103355_PRSS33	764	8.8171e-18	-10.4214	-9.06848
eQTM_01282	eQTM	cg14612966	cg14612966	32	ENSG00000152207_CYSLTR2	ENSG00000152207_CYSLTR2	373	8.9915e-18	-19.5072	-9.06584
eQTM_01283	eQTM	cg26749306	cg26749306	31	ENSG00000161905_ALOX15	ENSG00000161905_ALOX15	535	9.05869e-18	-22.3206	-9.06484
eQTM_01284	eQTM	cg08437802	cg08437802	205	ENSG00000186222_BLOC1S4	ENSG00000186222_BLOC1S4	4	9.09682e-18	6.69444	9.06428
eQTM_01285	eQTM	cg19247032	cg19247032	32	ENSG00000268758_EMR4P	ENSG00000268758_EMR4P	484	9.15161e-18	-20.0126	-9.06347
eQTM_01286	eQTM	cg01942646	cg01942646	30	ENSG00000112759_SLC29A1	ENSG00000112759_SLC29A1	609	9.19086e-18	-14.5993	-9.06289
eQTM_01287	eQTM	cg24836822	cg24836822	33	ENSG00000134072_CAMK1	ENSG00000134072_CAMK1	290	9.48688e-18	-14.0792	-9.05862
eQTM_01288	eQTM	cg05300717	cg05300717	32	ENSG00000161905_ALOX15	ENSG00000161905_ALOX15	535	9.52217e-18	-15.8996	-9.05812
eQTM_01289	eQTM	cg26102082	cg26102082	33	ENSG00000115602_IL1RL1	ENSG00000115602_IL1RL1	384	9.52926e-18	-17.5369	-9.05802
eQTM_01290	eQTM	cg10549986	cg10549986	20	ENSG00000137959_IFI44L	ENSG00000137959_IFI44L	36	9.53628e-18	-8.857	-9.05792
eQTM_01291	eQTM	cg09249800	cg09249800	33	ENSG00000134072_CAMK1	ENSG00000134072_CAMK1	290	9.55463e-18	-10.5703	-9.05767
eQTM_01292	eQTM	cg14480531	cg14480531	29	ENSG00000103056_SMPD3	ENSG00000103056_SMPD3	651	9.55581e-18	-9.31068	-9.05765
eQTM_01293	eQTM	cg17717878	cg17717878	206	ENSG00000271964_RP11-415F23.2	ENSG00000271964_RP11-415F23.2	4	9.63011e-18	8.60834	9.05661
eQTM_01294	eQTM	cg26749306	cg26749306	31	ENSG00000103355_PRSS33	ENSG00000103355_PRSS33	764	9.63406e-18	-22.1339	-9.05655
eQTM_01295	eQTM	cg17971251	cg17971251	29	ENSG00000112759_SLC29A1	ENSG00000112759_SLC29A1	609	9.64698e-18	-13.3602	-9.05637
eQTM_01296	eQTM	cg00006459	cg00006459	28	ENSG00000103355_PRSS33	ENSG00000103355_PRSS33	764	9.77721e-18	-19.4894	-9.05456
eQTM_01297	eQTM	cg18666454	cg18666454	32	ENSG00000112759_SLC29A1	ENSG00000112759_SLC29A1	609	9.78273e-18	-10.642	-9.05449
eQTM_01298	eQTM	cg17717878	cg17717878	206	ENSG00000261596_CTB-31N19.3	ENSG00000261596_CTB-31N19.3	3	1.00735e-17	8.69906	9.05054
eQTM_01299	eQTM	cg08698681	cg08698681	31	ENSG00000103355_PRSS33	ENSG00000103355_PRSS33	764	1.06878e-17	-13.8932	-9.04256
eQTM_01300	eQTM	cg23361127	cg23361127	14	ENSG00000162551_ALPL	ENSG00000162551_ALPL	309	1.06889e-17	-5.32336	-9.04255
eQTM_01301	eQTM	cg16409452	cg16409452	33	ENSG00000183625_CCR3	ENSG00000183625_CCR3	253	1.07066e-17	-13.9522	-9.04233
eQTM_01302	eQTM	cg18337287	cg18337287	33	ENSG00000121933_ADORA3	ENSG00000121933_ADORA3	298	1.0719e-17	-20.6063	-9.04217
eQTM_01303	eQTM	cg14025883	cg14025883	33	ENSG00000182557_SPNS3	ENSG00000182557_SPNS3	356	1.07411e-17	-12.0819	-9.04189
eQTM_01304	eQTM	cg02803925	cg02803925	32	ENSG00000174083_PIK3R6	ENSG00000174083_PIK3R6	356	1.07697e-17	-14.6762	-9.04153
eQTM_01305	eQTM	cg12104982	cg12104982	32	ENSG00000133317_LGALS12	ENSG00000133317_LGALS12	304	1.08225e-17	-17.8823	-9.04087
eQTM_01306	eQTM	cg24491618	cg24491618	31	ENSG00000115602_IL1RL1	ENSG00000115602_IL1RL1	384	1.08596e-17	-11.1983	-9.04041
eQTM_01307	eQTM	cg01942646	cg01942646	30	ENSG00000161905_ALOX15	ENSG00000161905_ALOX15	535	1.09449e-17	-14.5147	-9.03936
eQTM_01308	eQTM	cg25939647	cg25939647	28	ENSG00000105205_CLC	ENSG00000105205_CLC	665	1.11819e-17	-8.03306	-9.03647
eQTM_01309	eQTM	cg17717878	cg17717878	206	ENSG00000132801_ZSWIM3	ENSG00000132801_ZSWIM3	3	1.12427e-17	8.71247	9.03574
eQTM_01310	eQTM	cg17717878	cg17717878	206	ENSG00000118369_USP35	ENSG00000118369_USP35	3	1.13856e-17	8.68622	9.03403
eQTM_01311	eQTM	cg09249800	cg09249800	33	ENSG00000189068_VSTM1	ENSG00000189068_VSTM1	216	1.14117e-17	-10.5306	-9.03372
eQTM_01312	eQTM	cg26102082	cg26102082	33	ENSG00000175591_P2RY2	ENSG00000175591_P2RY2	282	1.14796e-17	-17.5075	-9.03292
eQTM_01313	eQTM	cg09565310	cg09565310	31	ENSG00000091181_IL5RA	ENSG00000091181_IL5RA	490	1.16342e-17	-12.6953	-9.03112
eQTM_01314	eQTM	cg06996254	cg06996254	30	ENSG00000103056_SMPD3	ENSG00000103056_SMPD3	651	1.20044e-17	-26.3344	-9.02689
eQTM_01315	eQTM	cg17717878	cg17717878	206	ENSG00000183889_NPIPA7	ENSG00000183889_NPIPA7	4	1.20461e-17	8.71023	9.02642
eQTM_01316	eQTM	cg08437802	cg08437802	205	ENSG00000217527_RPS16P5	ENSG00000217527_RPS16P5	3	1.21288e-17	6.67028	9.0255
eQTM_01317	eQTM	cg07410597	cg07410597	32	ENSG00000161905_ALOX15	ENSG00000161905_ALOX15	535	1.219e-17	-13.7027	-9.02482
eQTM_01318	eQTM	cg21481321	cg21481321	30	ENSG00000105205_CLC	ENSG00000105205_CLC	665	1.22881e-17	-23.3131	-9.02374
eQTM_01319	eQTM	cg10704177	cg10704177	32	ENSG00000255587_RAB44	ENSG00000255587_RAB44	358	1.23157e-17	-10.2845	-9.02344
eQTM_01320	eQTM	cg21481321	cg21481321	30	ENSG00000091181_IL5RA	ENSG00000091181_IL5RA	490	1.25709e-17	-23.6508	-9.02067
eQTM_01321	eQTM	cg14084609	cg14084609	31	ENSG00000183134_PTGDR2	ENSG00000183134_PTGDR2	643	1.26285e-17	-12.2747	-9.02005
eQTM_01322	eQTM	cg20263733	cg20263733	33	ENSG00000260401_RP11-800A3.4	ENSG00000260401_RP11-800A3.4	266	1.27652e-17	-20.7492	-9.0186
eQTM_01323	eQTM	cg18891604	cg18891604	30	ENSG00000103355_PRSS33	ENSG00000103355_PRSS33	764	1.28221e-17	-15.5765	-9.018
eQTM_01324	eQTM	cg10142874	cg10142874	31	ENSG00000161905_ALOX15	ENSG00000161905_ALOX15	535	1.29575e-17	-11.8889	-9.01658
eQTM_01325	eQTM	cg14978242	cg14978242	32	ENSG00000105366_SIGLEC8	ENSG00000105366_SIGLEC8	673	1.31869e-17	-9.07226	-9.01421
eQTM_01326	eQTM	cg02226192	cg02226192	16	ENSG00000162551_ALPL	ENSG00000162551_ALPL	309	1.35695e-17	-5.99488	-9.01034
eQTM_01327	eQTM	cg17717878	cg17717878	206	ENSG00000224959_AC017002.2	ENSG00000224959_AC017002.2	3	1.36452e-17	8.68235	9.00959
eQTM_01328	eQTM	cg14611258	cg14611258	30	ENSG00000103056_SMPD3	ENSG00000103056_SMPD3	651	1.37811e-17	-15.7941	-9.00825
eQTM_01329	eQTM	cg16362140	cg16362140	31	ENSG00000268758_EMR4P	ENSG00000268758_EMR4P	484	1.37989e-17	-10.6185	-9.00808
eQTM_01330	eQTM	cg13233042	cg13233042	30	ENSG00000105205_CLC	ENSG00000105205_CLC	665	1.3837e-17	-19.5442	-9.0077
eQTM_01331	eQTM	cg17738684	cg17738684	30	ENSG00000092067_CEBPE	ENSG00000092067_CEBPE	410	1.39972e-17	-19.5174	-9.00615
eQTM_01332	eQTM	cg08698681	cg08698681	31	ENSG00000183134_PTGDR2	ENSG00000183134_PTGDR2	643	1.41921e-17	-14.0501	-9.00428
eQTM_01333	eQTM	cg16472853	cg16472853	28	ENSG00000105366_SIGLEC8	ENSG00000105366_SIGLEC8	673	1.43058e-17	-31.9869	-9.0032
eQTM_01334	eQTM	cg10702418	cg10702418	12	ENSG00000162551_ALPL	ENSG00000162551_ALPL	309	1.43198e-17	-5.09243	-9.00307
eQTM_01335	eQTM	cg21481321	cg21481321	30	ENSG00000103056_SMPD3	ENSG00000103056_SMPD3	651	1.44359e-17	-23.4763	-9.00198
eQTM_01336	eQTM	cg17738684	cg17738684	30	ENSG00000174083_PIK3R6	ENSG00000174083_PIK3R6	356	1.4452e-17	-19.5505	-9.00183
eQTM_01337	eQTM	cg08437802	cg08437802	205	ENSG00000266709_RP11-214O1.2	ENSG00000266709_RP11-214O1.2	5	1.44909e-17	6.64345	9.00146
eQTM_01338	eQTM	cg08067346	cg08067346	33	ENSG00000138623_SEMA7A	ENSG00000138623_SEMA7A	269	1.46284e-17	-12.7737	-9.00019
eQTM_01339	eQTM	cg04077085	cg04077085	26	ENSG00000103355_PRSS33	ENSG00000103355_PRSS33	764	1.46935e-17	-16.2477	-8.99959
eQTM_01340	eQTM	cg01000631	cg01000631	33	ENSG00000255587_RAB44	ENSG00000255587_RAB44	358	1.47407e-17	-11.8126	-8.99915
eQTM_01341	eQTM	cg11310939	cg11310939	31	ENSG00000091181_IL5RA	ENSG00000091181_IL5RA	490	1.48016e-17	-12.9473	-8.9986
eQTM_01342	eQTM	cg19928703	cg19928703	28	ENSG00000091181_IL5RA	ENSG00000091181_IL5RA	490	1.49615e-17	-16.6337	-8.99714
eQTM_01343	eQTM	cg10511985	cg10511985	16	ENSG00000162551_ALPL	ENSG00000162551_ALPL	309	1.50945e-17	-5.86306	-8.99595
eQTM_01344	eQTM	cg05219423	cg05219423	31	ENSG00000103056_SMPD3	ENSG00000103056_SMPD3	651	1.51072e-17	-13.1647	-8.99583
eQTM_01345	eQTM	cg08437802	cg08437802	205	ENSG00000270149_RP11-544M22.13	ENSG00000270149_RP11-544M22.13	6	1.51587e-17	6.69606	8.99537
eQTM_01346	eQTM	cg06391412	cg06391412	32	ENSG00000182557_SPNS3	ENSG00000182557_SPNS3	356	1.51999e-17	-11.7225	-8.99501
eQTM_01347	eQTM	cg10704177	cg10704177	32	ENSG00000092067_CEBPE	ENSG00000092067_CEBPE	410	1.52821e-17	-10.3041	-8.99428
eQTM_01348	eQTM	cg11125805	cg11125805	20	ENSG00000180871_CXCR2	ENSG00000180871_CXCR2	288	1.53581e-17	-5.26955	-8.99361
eQTM_01349	eQTM	cg08698681	cg08698681	31	ENSG00000105366_SIGLEC8	ENSG00000105366_SIGLEC8	673	1.54233e-17	-13.9528	-8.99303
eQTM_01350	eQTM	cg05300717	cg05300717	32	ENSG00000092067_CEBPE	ENSG00000092067_CEBPE	410	1.5485e-17	-15.8005	-8.99249
eQTM_01351	eQTM	cg23147443	cg23147443	30	ENSG00000112759_SLC29A1	ENSG00000112759_SLC29A1	609	1.56795e-17	-9.69704	-8.9908
eQTM_01352	eQTM	cg26102082	cg26102082	33	ENSG00000260401_RP11-800A3.4	ENSG00000260401_RP11-800A3.4	266	1.59554e-17	-17.4227	-8.98844
eQTM_01353	eQTM	cg08437802	cg08437802	205	ENSG00000156709_AIFM1	ENSG00000156709_AIFM1	4	1.59694e-17	6.62861	8.98832
eQTM_01354	eQTM	cg17738684	cg17738684	30	ENSG00000091181_IL5RA	ENSG00000091181_IL5RA	490	1.59859e-17	-19.8296	-8.98818
eQTM_01355	eQTM	cg11770323	cg11770323	31	ENSG00000183134_PTGDR2	ENSG00000183134_PTGDR2	643	1.60055e-17	-11.0973	-8.98802
eQTM_01356	eQTM	cg14480531	cg14480531	29	ENSG00000105366_SIGLEC8	ENSG00000105366_SIGLEC8	673	1.62021e-17	-9.15607	-8.98637
eQTM_01357	eQTM	cg06958964	cg06958964	30	ENSG00000268758_EMR4P	ENSG00000268758_EMR4P	484	1.62592e-17	-24.4527	-8.98589
eQTM_01358	eQTM	cg08818207	cg08818207	22	ENSG00000197852_FAM212B	ENSG00000197852_FAM212B	244	1.64692e-17	5.72906	8.98415
eQTM_01359	eQTM	cg14025883	cg14025883	33	ENSG00000138623_SEMA7A	ENSG00000138623_SEMA7A	269	1.66552e-17	-12.3672	-8.98263
eQTM_01360	eQTM	cg12192145	cg12192145	31	ENSG00000112759_SLC29A1	ENSG00000112759_SLC29A1	609	1.66734e-17	-16.4123	-8.98249
eQTM_01361	eQTM	cg02803925	cg02803925	32	ENSG00000161905_ALOX15	ENSG00000161905_ALOX15	535	1.686e-17	-14.5711	-8.98098
eQTM_01362	eQTM	cg07970948	cg07970948	31	ENSG00000091181_IL5RA	ENSG00000091181_IL5RA	490	1.69167e-17	-8.67177	-8.98053
eQTM_01363	eQTM	cg18337287	cg18337287	33	ENSG00000134072_CAMK1	ENSG00000134072_CAMK1	290	1.72046e-17	-20.5309	-8.97824
eQTM_01364	eQTM	cg13429095	cg13429095	20	ENSG00000162551_ALPL	ENSG00000162551_ALPL	309	1.72256e-17	5.38516	8.97808
eQTM_01365	eQTM	cg03329755	cg03329755	32	ENSG00000115602_IL1RL1	ENSG00000115602_IL1RL1	384	1.74278e-17	-13.2912	-8.97649
eQTM_01366	eQTM	cg21515785	cg21515785	13	ENSG00000162551_ALPL	ENSG00000162551_ALPL	309	1.7505e-17	-5.98932	-8.9759
eQTM_01367	eQTM	cg26749306	cg26749306	31	ENSG00000105205_CLC	ENSG00000105205_CLC	665	1.7565e-17	-22.1967	-8.97543
eQTM_01368	eQTM	cg08437802	cg08437802	205	ENSG00000165118_C9orf64	ENSG00000165118_C9orf64	3	1.7879e-17	6.6345	8.97303
eQTM_01369	eQTM	cg12104982	cg12104982	32	ENSG00000152207_CYSLTR2	ENSG00000152207_CYSLTR2	373	1.7948e-17	-17.9136	-8.97251
eQTM_01370	eQTM	cg05552874	cg05552874	93	ENSG00000126709_IFI6	ENSG00000126709_IFI6	32	1.82304e-17	-4.96704	-8.9704
eQTM_01371	eQTM	cg23706836	cg23706836	26	ENSG00000103355_PRSS33	ENSG00000103355_PRSS33	764	1.82528e-17	-8.40872	-8.97023
eQTM_01372	eQTM	cg11310939	cg11310939	31	ENSG00000268758_EMR4P	ENSG00000268758_EMR4P	484	1.82829e-17	-12.7953	-8.97001
eQTM_01373	eQTM	cg08437802	cg08437802	205	ENSG00000203276_AL353898.2	ENSG00000203276_AL353898.2	3	1.83969e-17	6.65162	8.96917
eQTM_01374	eQTM	cg09147843	cg09147843	33	ENSG00000091181_IL5RA	ENSG00000091181_IL5RA	490	1.85585e-17	-17.5775	-8.96798
eQTM_01375	eQTM	cg12614529	cg12614529	32	ENSG00000103056_SMPD3	ENSG00000103056_SMPD3	651	1.9079e-17	-8.58288	-8.96423
eQTM_01376	eQTM	cg00959259	cg00959259	23	ENSG00000165949_IFI27	ENSG00000165949_IFI27	35	1.93604e-17	-4.37319	-8.96225
eQTM_01377	eQTM	cg09377531	cg09377531	33	ENSG00000121933_ADORA3	ENSG00000121933_ADORA3	298	1.96382e-17	-9.47401	-8.96032
eQTM_01378	eQTM	cg06196379	cg06196379	19	ENSG00000162551_ALPL	ENSG00000162551_ALPL	309	1.99662e-17	-7.50483	-8.95807
eQTM_01379	eQTM	cg25790531	cg25790531	10	ENSG00000162551_ALPL	ENSG00000162551_ALPL	309	2.01214e-17	-4.01557	-8.95702
eQTM_01380	eQTM	cg17717878	cg17717878	206	ENSG00000131067_GGT7	ENSG00000131067_GGT7	4	2.01684e-17	8.65945	8.9567
eQTM_01381	eQTM	cg07410597	cg07410597	32	ENSG00000115602_IL1RL1	ENSG00000115602_IL1RL1	384	2.03532e-17	-13.6898	-8.95547
eQTM_01382	eQTM	cg12819873	cg12819873	31	ENSG00000161905_ALOX15	ENSG00000161905_ALOX15	535	2.0387e-17	-14.2806	-8.95524
eQTM_01383	eQTM	cg00944309	cg00944309	30	ENSG00000268758_EMR4P	ENSG00000268758_EMR4P	484	2.06336e-17	-11.2077	-8.95361
eQTM_01384	eQTM	cg01901579	cg01901579	30	ENSG00000092067_CEBPE	ENSG00000092067_CEBPE	410	2.06834e-17	-10.5427	-8.95328
eQTM_01385	eQTM	cg26312951	cg26312951	27	ENSG00000134326_CMPK2	ENSG00000134326_CMPK2	30	2.07822e-17	-5.54627	-8.95264
eQTM_01386	eQTM	cg14226212	cg14226212	29	ENSG00000105366_SIGLEC8	ENSG00000105366_SIGLEC8	673	2.08982e-17	-11.1663	-8.95188
eQTM_01387	eQTM	cg25939647	cg25939647	28	ENSG00000103355_PRSS33	ENSG00000103355_PRSS33	764	2.09145e-17	-7.89146	-8.95178
eQTM_01388	eQTM	cg07599389	cg07599389	16	ENSG00000162551_ALPL	ENSG00000162551_ALPL	309	2.09914e-17	-6.38551	-8.95128
eQTM_01389	eQTM	cg10065736	cg10065736	27	ENSG00000183134_PTGDR2	ENSG00000183134_PTGDR2	643	2.11036e-17	-8.49038	-8.95056
eQTM_01390	eQTM	cg17738684	cg17738684	30	ENSG00000115602_IL1RL1	ENSG00000115602_IL1RL1	384	2.12165e-17	-19.5288	-8.94983
eQTM_01391	eQTM	cg08437802	cg08437802	205	ENSG00000242294_STAG3L5P	ENSG00000242294_STAG3L5P	3	2.12634e-17	6.65733	8.94953
eQTM_01392	eQTM	cg15344640	cg15344640	29	ENSG00000105366_SIGLEC8	ENSG00000105366_SIGLEC8	673	2.13467e-17	-16.4032	-8.949
eQTM_01393	eQTM	cg17717878	cg17717878	206	ENSG00000260276_RP11-77H9.2	ENSG00000260276_RP11-77H9.2	3	2.15212e-17	8.68979	8.9479
eQTM_01394	eQTM	cg26396815	cg26396815	31	ENSG00000268758_EMR4P	ENSG00000268758_EMR4P	484	2.17841e-17	-12.5024	-8.94625
eQTM_01395	eQTM	cg05219423	cg05219423	31	ENSG00000268758_EMR4P	ENSG00000268758_EMR4P	484	2.18092e-17	-13.0597	-8.94609
eQTM_01396	eQTM	cg17717878	cg17717878	206	ENSG00000155265_GOLGA7B	ENSG00000155265_GOLGA7B	4	2.18836e-17	8.6192	8.94563
eQTM_01397	eQTM	cg14783123	cg14783123	21	ENSG00000105205_CLC	ENSG00000105205_CLC	665	2.20923e-17	-22.9029	-8.94434
eQTM_01398	eQTM	cg18368116	cg18368116	27	ENSG00000103355_PRSS33	ENSG00000103355_PRSS33	764	2.21234e-17	-11.1453	-8.94415
eQTM_01399	eQTM	cg26396815	cg26396815	31	ENSG00000161905_ALOX15	ENSG00000161905_ALOX15	535	2.21982e-17	-12.401	-8.9437
eQTM_01400	eQTM	cg08067346	cg08067346	33	ENSG00000115602_IL1RL1	ENSG00000115602_IL1RL1	384	2.24249e-17	-12.4909	-8.94232
eQTM_01401	eQTM	cg22930808	cg22930808	24	ENSG00000149131_SERPING1	ENSG00000149131_SERPING1	18	2.26025e-17	-4.40672	-8.94125
eQTM_01402	eQTM	cg18337287	cg18337287	33	ENSG00000174837_EMR1	ENSG00000174837_EMR1	259	2.26823e-17	-20.5394	-8.94077
eQTM_01403	eQTM	cg02970679	cg02970679	33	ENSG00000091181_IL5RA	ENSG00000091181_IL5RA	490	2.29669e-17	-16.7317	-8.93907
eQTM_01404	eQTM	cg17717878	cg17717878	206	ENSG00000114021_NIT2	ENSG00000114021_NIT2	12	2.34782e-17	8.58828	8.93609
eQTM_01405	eQTM	cg14613878	cg14613878	32	ENSG00000161905_ALOX15	ENSG00000161905_ALOX15	535	2.40356e-17	-9.71424	-8.9329
eQTM_01406	eQTM	cg03651219	cg03651219	32	ENSG00000091181_IL5RA	ENSG00000091181_IL5RA	490	2.40449e-17	-19.308	-8.93285
eQTM_01407	eQTM	cg20263733	cg20263733	33	ENSG00000250696_RP11-704M14.1	ENSG00000250696_RP11-704M14.1	292	2.41479e-17	-20.898	-8.93227
eQTM_01408	eQTM	cg18460809	cg18460809	33	ENSG00000268758_EMR4P	ENSG00000268758_EMR4P	484	2.43776e-17	-22.606	-8.93098
eQTM_01409	eQTM	cg06070625	cg06070625	32	ENSG00000161905_ALOX15	ENSG00000161905_ALOX15	535	2.43885e-17	-11.5715	-8.93092
eQTM_01410	eQTM	cg16409452	cg16409452	33	ENSG00000174837_EMR1	ENSG00000174837_EMR1	259	2.4532e-17	-14.0862	-8.93012
eQTM_01411	eQTM	cg26272088	cg26272088	28	ENSG00000105205_CLC	ENSG00000105205_CLC	665	2.46461e-17	-13.3875	-8.92949
eQTM_01412	eQTM	cg06315149	cg06315149	29	ENSG00000103056_SMPD3	ENSG00000103056_SMPD3	651	2.51379e-17	-15.3599	-8.92681
eQTM_01413	eQTM	cg26860613	cg26860613	31	ENSG00000103056_SMPD3	ENSG00000103056_SMPD3	651	2.51411e-17	-10.6482	-8.92679
eQTM_01414	eQTM	cg08067346	cg08067346	33	ENSG00000182557_SPNS3	ENSG00000182557_SPNS3	356	2.53354e-17	-12.3291	-8.92574
eQTM_01415	eQTM	cg03607951	cg03607951	24	ENSG00000111331_OAS3	ENSG00000111331_OAS3	32	2.53361e-17	-4.39611	-8.92574
eQTM_01416	eQTM	cg12104982	cg12104982	32	ENSG00000092067_CEBPE	ENSG00000092067_CEBPE	410	2.54045e-17	-17.7138	-8.92537
eQTM_01417	eQTM	cg10159529	cg10159529	32	ENSG00000268758_EMR4P	ENSG00000268758_EMR4P	484	2.54296e-17	-10.4414	-8.92524
eQTM_01418	eQTM	cg06315149	cg06315149	29	ENSG00000105205_CLC	ENSG00000105205_CLC	665	2.55019e-17	-15.2206	-8.92485
eQTM_01419	eQTM	cg09458420	cg09458420	28	ENSG00000105205_CLC	ENSG00000105205_CLC	665	2.55858e-17	-12.093	-8.92441
eQTM_01420	eQTM	cg12100242	cg12100242	28	ENSG00000103056_SMPD3	ENSG00000103056_SMPD3	651	2.57541e-17	-25.2673	-8.92352
eQTM_01421	eQTM	cg17717878	cg17717878	206	ENSG00000167775_CD320	ENSG00000167775_CD320	4	2.60344e-17	8.6204	8.92205
eQTM_01422	eQTM	cg17717878	cg17717878	206	ENSG00000266946_MRPL37P1	ENSG00000266946_MRPL37P1	4	2.60571e-17	8.65748	8.92193
eQTM_01423	eQTM	cg08437802	cg08437802	205	ENSG00000249115_HAUS5	ENSG00000249115_HAUS5	4	2.62093e-17	6.59448	8.92113
eQTM_01424	eQTM	cg20263733	cg20263733	33	ENSG00000174837_EMR1	ENSG00000174837_EMR1	259	2.62374e-17	-20.7752	-8.92099
eQTM_01425	eQTM	cg16760382	cg16760382	28	ENSG00000103355_PRSS33	ENSG00000103355_PRSS33	764	2.7231e-17	-36.3892	-8.91594
eQTM_01426	eQTM	cg06872964	cg06872964	25	ENSG00000160932_LY6E	ENSG00000160932_LY6E	41	2.7424e-17	-5.90171	-8.91498
eQTM_01427	eQTM	cg01901579	cg01901579	30	ENSG00000182557_SPNS3	ENSG00000182557_SPNS3	356	2.74556e-17	-10.4446	-8.91482
eQTM_01428	eQTM	cg02475695	cg02475695	27	ENSG00000105366_SIGLEC8	ENSG00000105366_SIGLEC8	673	2.76996e-17	-10.5259	-8.91362
eQTM_01429	eQTM	cg11861562	cg11861562	1	ENSG00000149591_TAGLN	ENSG00000149591_TAGLN	11	2.79994e-17	4.31884	8.91215
eQTM_01430	eQTM	cg12104982	cg12104982	32	ENSG00000115602_IL1RL1	ENSG00000115602_IL1RL1	384	2.82223e-17	-17.7915	-8.91107
eQTM_01431	eQTM	cg09249800	cg09249800	33	ENSG00000131203_IDO1	ENSG00000131203_IDO1	143	2.82293e-17	-10.3763	-8.91104
eQTM_01432	eQTM	cg17988187	cg17988187	25	ENSG00000105205_CLC	ENSG00000105205_CLC	665	2.8383e-17	-9.7142	-8.9103
eQTM_01433	eQTM	cg17717878	cg17717878	206	ENSG00000106133_NSUN5P2	ENSG00000106133_NSUN5P2	5	2.84207e-17	8.58416	8.91012
eQTM_01434	eQTM	cg05184016	cg05184016	31	ENSG00000268758_EMR4P	ENSG00000268758_EMR4P	484	2.85938e-17	-16.633	-8.9093
eQTM_01435	eQTM	cg07970948	cg07970948	31	ENSG00000115602_IL1RL1	ENSG00000115602_IL1RL1	384	2.9046e-17	-8.51293	-8.90716
eQTM_01436	eQTM	cg13953978	cg13953978	25	ENSG00000103355_PRSS33	ENSG00000103355_PRSS33	764	2.91164e-17	-10.7552	-8.90683
eQTM_01437	eQTM	cg03022510	cg03022510	13	ENSG00000162551_ALPL	ENSG00000162551_ALPL	309	2.91187e-17	-5.80595	-8.90682
eQTM_01438	eQTM	cg06558622	cg06558622	33	ENSG00000182557_SPNS3	ENSG00000182557_SPNS3	356	2.92809e-17	-11.3643	-8.90606
eQTM_01439	eQTM	cg07496207	cg07496207	9	ENSG00000162551_ALPL	ENSG00000162551_ALPL	309	2.92878e-17	-4.4585	-8.90603
eQTM_01440	eQTM	cg19247032	cg19247032	32	ENSG00000112759_SLC29A1	ENSG00000112759_SLC29A1	609	2.94684e-17	-19.6454	-8.9052
eQTM_01441	eQTM	cg06070625	cg06070625	32	ENSG00000182557_SPNS3	ENSG00000182557_SPNS3	356	2.98385e-17	-11.4712	-8.9035
eQTM_01442	eQTM	cg06070625	cg06070625	32	ENSG00000255587_RAB44	ENSG00000255587_RAB44	358	2.98591e-17	-11.4863	-8.9034
eQTM_01443	eQTM	cg01998785	cg01998785	29	ENSG00000105205_CLC	ENSG00000105205_CLC	665	2.9973e-17	-9.68742	-8.90288
eQTM_01444	eQTM	cg19434937	cg19434937	29	ENSG00000103056_SMPD3	ENSG00000103056_SMPD3	651	3.02113e-17	-8.61231	-8.90181
eQTM_01445	eQTM	cg15312943	cg15312943	15	ENSG00000162551_ALPL	ENSG00000162551_ALPL	309	3.06861e-17	-4.56851	-8.89968
eQTM_01446	eQTM	cg06648780	cg06648780	28	ENSG00000268758_EMR4P	ENSG00000268758_EMR4P	484	3.08531e-17	-20.6877	-8.89895
eQTM_01447	eQTM	cg25939647	cg25939647	28	ENSG00000183134_PTGDR2	ENSG00000183134_PTGDR2	643	3.09459e-17	-7.96929	-8.89854
eQTM_01448	eQTM	cg00832703	cg00832703	28	ENSG00000112759_SLC29A1	ENSG00000112759_SLC29A1	609	3.2435e-17	-27.0228	-8.89214
eQTM_01449	eQTM	cg12614529	cg12614529	32	ENSG00000112759_SLC29A1	ENSG00000112759_SLC29A1	609	3.24582e-17	-8.46107	-8.89204
eQTM_01450	eQTM	cg05184016	cg05184016	31	ENSG00000103056_SMPD3	ENSG00000103056_SMPD3	651	3.25237e-17	-16.6646	-8.89177
eQTM_01451	eQTM	cg14011077	cg14011077	32	ENSG00000161905_ALOX15	ENSG00000161905_ALOX15	535	3.27382e-17	-13.7177	-8.89087
eQTM_01452	eQTM	cg21627181	cg21627181	28	ENSG00000183134_PTGDR2	ENSG00000183134_PTGDR2	643	3.31633e-17	-10.8473	-8.88911
eQTM_01453	eQTM	cg09458420	cg09458420	28	ENSG00000103355_PRSS33	ENSG00000103355_PRSS33	764	3.35013e-17	-11.9309	-8.88773
eQTM_01454	eQTM	cg02803925	cg02803925	32	ENSG00000121933_ADORA3	ENSG00000121933_ADORA3	298	3.38251e-17	-14.5801	-8.88642
eQTM_01455	eQTM	cg14025883	cg14025883	33	ENSG00000174837_EMR1	ENSG00000174837_EMR1	259	3.39992e-17	-12.169	-8.88572
eQTM_01456	eQTM	cg02803925	cg02803925	32	ENSG00000182557_SPNS3	ENSG00000182557_SPNS3	356	3.43189e-17	-14.3541	-8.88445
eQTM_01457	eQTM	cg25939647	cg25939647	28	ENSG00000103056_SMPD3	ENSG00000103056_SMPD3	651	3.54878e-17	-7.99072	-8.87988
eQTM_01458	eQTM	cg24459209	cg24459209	29	ENSG00000161905_ALOX15	ENSG00000161905_ALOX15	535	3.55168e-17	-19.9211	-8.87977
eQTM_01459	eQTM	cg17233452	cg17233452	31	ENSG00000268758_EMR4P	ENSG00000268758_EMR4P	484	3.57291e-17	-25.8983	-8.87896
eQTM_01460	eQTM	cg08067346	cg08067346	33	ENSG00000255587_RAB44	ENSG00000255587_RAB44	358	3.6476e-17	-12.2894	-8.87614
eQTM_01461	eQTM	cg14011077	cg14011077	32	ENSG00000091181_IL5RA	ENSG00000091181_IL5RA	490	3.69658e-17	-13.9335	-8.87432
eQTM_01462	eQTM	cg18650626	cg18650626	31	ENSG00000092067_CEBPE	ENSG00000092067_CEBPE	410	3.70968e-17	-8.22007	-8.87384
eQTM_01463	eQTM	cg26312951	cg26312951	27	ENSG00000089127_OAS1	ENSG00000089127_OAS1	27	3.87732e-17	-5.5378	-8.86781
eQTM_01464	eQTM	cg12614529	cg12614529	32	ENSG00000161905_ALOX15	ENSG00000161905_ALOX15	535	3.91009e-17	-8.41014	-8.86666
eQTM_01465	eQTM	cg09597192	cg09597192	23	ENSG00000105205_CLC	ENSG00000105205_CLC	665	3.93307e-17	-15.5273	-8.86586
eQTM_01466	eQTM	cg14226212	cg14226212	29	ENSG00000183134_PTGDR2	ENSG00000183134_PTGDR2	643	3.94384e-17	-11.1444	-8.86549
eQTM_01467	eQTM	cg13835688	cg13835688	32	ENSG00000115602_IL1RL1	ENSG00000115602_IL1RL1	384	3.966e-17	-9.21196	-8.86472
eQTM_01468	eQTM	cg09596645	cg09596645	31	ENSG00000103056_SMPD3	ENSG00000103056_SMPD3	651	4.0127e-17	-12.9174	-8.86313
eQTM_01469	eQTM	cg14011077	cg14011077	32	ENSG00000092067_CEBPE	ENSG00000092067_CEBPE	410	4.09559e-17	-13.6743	-8.86033
eQTM_01470	eQTM	cg00736681	cg00736681	30	ENSG00000138623_SEMA7A	ENSG00000138623_SEMA7A	269	4.09905e-17	-12.7851	-8.86022
eQTM_01471	eQTM	cg13054523	cg13054523	30	ENSG00000105366_SIGLEC8	ENSG00000105366_SIGLEC8	673	4.12456e-17	-16.7205	-8.85937
eQTM_01472	eQTM	cg20263733	cg20263733	33	ENSG00000184221_OLIG1	ENSG00000184221_OLIG1	243	4.1572e-17	-20.4589	-8.8583
eQTM_01473	eQTM	cg05300717	cg05300717	32	ENSG00000255587_RAB44	ENSG00000255587_RAB44	358	4.16127e-17	-15.5375	-8.85816
eQTM_01474	eQTM	cg17738684	cg17738684	30	ENSG00000152207_CYSLTR2	ENSG00000152207_CYSLTR2	373	4.18422e-17	-19.3884	-8.85741
eQTM_01475	eQTM	cg21239317	cg21239317	28	ENSG00000105205_CLC	ENSG00000105205_CLC	665	4.19132e-17	-13.0364	-8.85718
eQTM_01476	eQTM	cg00736681	cg00736681	30	ENSG00000268758_EMR4P	ENSG00000268758_EMR4P	484	4.22664e-17	-12.5953	-8.85604
eQTM_01477	eQTM	cg12077754	cg12077754	27	ENSG00000103355_PRSS33	ENSG00000103355_PRSS33	764	4.23331e-17	-7.90543	-8.85582
eQTM_01478	eQTM	cg02124524	cg02124524	30	ENSG00000105366_SIGLEC8	ENSG00000105366_SIGLEC8	673	4.25119e-17	-17.1866	-8.85525
eQTM_01479	eQTM	cg17233452	cg17233452	31	ENSG00000103056_SMPD3	ENSG00000103056_SMPD3	651	4.33314e-17	-25.9263	-8.85264
eQTM_01480	eQTM	cg17717878	cg17717878	206	ENSG00000218510_LINC00339	ENSG00000218510_LINC00339	4	4.36374e-17	8.5778	8.85168
eQTM_01481	eQTM	cg26102082	cg26102082	33	ENSG00000182557_SPNS3	ENSG00000182557_SPNS3	356	4.37225e-17	-17.0134	-8.85141
eQTM_01482	eQTM	cg20263733	cg20263733	33	ENSG00000134072_CAMK1	ENSG00000134072_CAMK1	290	4.39119e-17	-20.5631	-8.85082
eQTM_01483	eQTM	cg26102082	cg26102082	33	ENSG00000152207_CYSLTR2	ENSG00000152207_CYSLTR2	373	4.39418e-17	-17.2311	-8.85073
eQTM_01484	eQTM	cg17717878	cg17717878	206	ENSG00000272201_U47924.30	ENSG00000272201_U47924.30	6	4.397e-17	8.51688	8.85064
eQTM_01485	eQTM	cg25939647	cg25939647	28	ENSG00000105366_SIGLEC8	ENSG00000105366_SIGLEC8	673	4.41185e-17	-7.88695	-8.85018
eQTM_01486	eQTM	cg09565310	cg09565310	31	ENSG00000268758_EMR4P	ENSG00000268758_EMR4P	484	4.4242e-17	-12.3727	-8.8498
eQTM_01487	eQTM	cg05904013	cg05904013	15	ENSG00000162551_ALPL	ENSG00000162551_ALPL	309	4.48125e-17	-5.88038	-8.84805
eQTM_01488	eQTM	cg21549285	cg21549285	31	ENSG00000132530_XAF1	ENSG00000132530_XAF1	21	4.52807e-17	-3.5058	-8.84663
eQTM_01489	eQTM	cg16263722	cg16263722	29	ENSG00000161905_ALOX15	ENSG00000161905_ALOX15	535	4.54077e-17	-10.2713	-8.84624
eQTM_01490	eQTM	cg17078883	cg17078883	16	ENSG00000162551_ALPL	ENSG00000162551_ALPL	309	4.5844e-17	-4.79495	-8.84494
eQTM_01491	eQTM	cg18650626	cg18650626	31	ENSG00000255587_RAB44	ENSG00000255587_RAB44	358	4.60473e-17	-8.16075	-8.84433
eQTM_01492	eQTM	cg14392283	cg14392283	22	ENSG00000250616_RP11-455F5.3	ENSG00000250616_RP11-455F5.3	10	4.65304e-17	22.0376	8.84291
eQTM_01493	eQTM	cg06496803	cg06496803	22	ENSG00000162551_ALPL	ENSG00000162551_ALPL	309	4.68218e-17	-6.26354	-8.84205
eQTM_01494	eQTM	cg06558622	cg06558622	33	ENSG00000174083_PIK3R6	ENSG00000174083_PIK3R6	356	4.69725e-17	-11.3871	-8.84161
eQTM_01495	eQTM	cg16263722	cg16263722	29	ENSG00000105366_SIGLEC8	ENSG00000105366_SIGLEC8	673	4.69866e-17	-10.278	-8.84157
eQTM_01496	eQTM	cg17203290	cg17203290	28	ENSG00000105205_CLC	ENSG00000105205_CLC	665	4.75798e-17	-10.9012	-8.83986
eQTM_01497	eQTM	cg11770323	cg11770323	31	ENSG00000112759_SLC29A1	ENSG00000112759_SLC29A1	609	4.78154e-17	-10.9112	-8.83918
eQTM_01498	eQTM	cg06352352	cg06352352	15	ENSG00000162551_ALPL	ENSG00000162551_ALPL	309	4.79635e-17	-5.67389	-8.83876
eQTM_01499	eQTM	cg06648780	cg06648780	28	ENSG00000112759_SLC29A1	ENSG00000112759_SLC29A1	609	4.86805e-17	-20.4832	-8.83673
eQTM_01500	eQTM	cg23147443	cg23147443	30	ENSG00000103056_SMPD3	ENSG00000103056_SMPD3	651	4.88733e-17	-9.63489	-8.83619
eQTM_01501	eQTM	cg02475695	cg02475695	27	ENSG00000103355_PRSS33	ENSG00000103355_PRSS33	764	4.91976e-17	-10.3594	-8.83529
eQTM_01502	eQTM	cg04077085	cg04077085	26	ENSG00000103056_SMPD3	ENSG00000103056_SMPD3	651	4.9951e-17	-16.3106	-8.83321
eQTM_01503	eQTM	cg14226212	cg14226212	29	ENSG00000103056_SMPD3	ENSG00000103056_SMPD3	651	5.00033e-17	-11.16	-8.83307
eQTM_01504	eQTM	cg19357305	cg19357305	28	ENSG00000105205_CLC	ENSG00000105205_CLC	665	5.03066e-17	-24.7561	-8.83224
eQTM_01505	eQTM	cg22032626	cg22032626	21	ENSG00000162551_ALPL	ENSG00000162551_ALPL	309	5.03397e-17	-6.56497	-8.83215
eQTM_01506	eQTM	cg21220721	cg21220721	33	ENSG00000140263_SORD	ENSG00000140263_SORD	183	5.0522e-17	-8.07986	-8.83166
eQTM_01507	eQTM	cg23706836	cg23706836	26	ENSG00000105205_CLC	ENSG00000105205_CLC	665	5.06549e-17	-8.38695	-8.8313
eQTM_01508	eQTM	cg04983687	cg04983687	33	ENSG00000133317_LGALS12	ENSG00000133317_LGALS12	304	5.06952e-17	-6.14273	-8.83119
eQTM_01509	eQTM	cg17717878	cg17717878	206	ENSG00000174177_CTU2	ENSG00000174177_CTU2	3	5.09173e-17	8.57635	8.83059
eQTM_01510	eQTM	cg08437802	cg08437802	205	ENSG00000255168_RP11-458D21.5	ENSG00000255168_RP11-458D21.5	3	5.10015e-17	6.56132	8.83036
eQTM_01511	eQTM	cg17717878	cg17717878	206	ENSG00000272918_CTB-152G17.6	ENSG00000272918_CTB-152G17.6	3	5.12277e-17	8.56733	8.82976
eQTM_01512	eQTM	cg08036492	cg08036492	13	ENSG00000162551_ALPL	ENSG00000162551_ALPL	309	5.12446e-17	-4.6562	-8.82971
eQTM_01513	eQTM	cg24368962	cg24368962	33	ENSG00000152207_CYSLTR2	ENSG00000152207_CYSLTR2	373	5.1278e-17	-23.4146	-8.82963
eQTM_01514	eQTM	cg15909737	cg15909737	28	ENSG00000103056_SMPD3	ENSG00000103056_SMPD3	651	5.12953e-17	-12.6943	-8.82958
eQTM_01515	eQTM	cg17233452	cg17233452	31	ENSG00000161905_ALOX15	ENSG00000161905_ALOX15	535	5.13066e-17	-25.5774	-8.82955
eQTM_01516	eQTM	cg03448301	cg03448301	30	ENSG00000103355_PRSS33	ENSG00000103355_PRSS33	764	5.13238e-17	-22.9588	-8.8295
eQTM_01517	eQTM	cg05552874	cg05552874	93	ENSG00000187608_ISG15	ENSG00000187608_ISG15	36	5.14699e-17	-4.90769	-8.82911
eQTM_01518	eQTM	cg06355720	cg06355720	18	ENSG00000162551_ALPL	ENSG00000162551_ALPL	309	5.22088e-17	-7.08303	-8.82716
eQTM_01519	eQTM	cg24491618	cg24491618	31	ENSG00000103056_SMPD3	ENSG00000103056_SMPD3	651	5.24487e-17	-11.0491	-8.82654
eQTM_01520	eQTM	cg17717878	cg17717878	206	ENSG00000215883_CYB5RL	ENSG00000215883_CYB5RL	4	5.25188e-17	8.5551	8.82635
eQTM_01521	eQTM	cg01901579	cg01901579	30	ENSG00000121933_ADORA3	ENSG00000121933_ADORA3	298	5.32294e-17	-10.5193	-8.82451
eQTM_01522	eQTM	cg26252077	cg26252077	28	ENSG00000105205_CLC	ENSG00000105205_CLC	665	5.33978e-17	-12.0436	-8.82408
eQTM_01523	eQTM	cg26102082	cg26102082	33	ENSG00000183625_CCR3	ENSG00000183625_CCR3	253	5.34629e-17	-16.9983	-8.82392
eQTM_01524	eQTM	cg01000631	cg01000631	33	ENSG00000184221_OLIG1	ENSG00000184221_OLIG1	243	5.35602e-17	-11.7465	-8.82367
eQTM_01525	eQTM	cg09377531	cg09377531	33	ENSG00000161905_ALOX15	ENSG00000161905_ALOX15	535	5.39614e-17	-9.26907	-8.82265
eQTM_01526	eQTM	cg17717878	cg17717878	206	ENSG00000217527_RPS16P5	ENSG00000217527_RPS16P5	3	5.40916e-17	8.55175	8.82232
eQTM_01527	eQTM	cg04946561	cg04946561	15	ENSG00000162551_ALPL	ENSG00000162551_ALPL	309	5.42763e-17	-5.24342	-8.82185
eQTM_01528	eQTM	cg09332506	cg09332506	32	ENSG00000174083_PIK3R6	ENSG00000174083_PIK3R6	356	5.42921e-17	-18.8387	-8.82181
eQTM_01529	eQTM	cg12112110	cg12112110	2	ENSG00000244731_C4A	ENSG00000244731_C4A	14	5.46674e-17	-5.03404	-8.82087
eQTM_01530	eQTM	cg15482717	cg15482717	28	ENSG00000112759_SLC29A1	ENSG00000112759_SLC29A1	609	5.51903e-17	-11.9177	-8.81956
eQTM_01531	eQTM	cg17717878	cg17717878	206	ENSG00000143387_CTSK	ENSG00000143387_CTSK	3	5.55714e-17	8.53047	8.81862
eQTM_01532	eQTM	cg22862003	cg22862003	26	ENSG00000157601_MX1	ENSG00000157601_MX1	26	5.56816e-17	-5.27586	-8.81835
eQTM_01533	eQTM	cg00736681	cg00736681	30	ENSG00000103056_SMPD3	ENSG00000103056_SMPD3	651	5.5771e-17	-12.5953	-8.81813
eQTM_01534	eQTM	cg24028828	cg24028828	20	ENSG00000105205_CLC	ENSG00000105205_CLC	665	5.61867e-17	-22.5705	-8.81711
eQTM_01535	eQTM	cg09147843	cg09147843	33	ENSG00000255587_RAB44	ENSG00000255587_RAB44	358	5.63014e-17	-16.958	-8.81684
eQTM_01536	eQTM	cg24836822	cg24836822	33	ENSG00000174837_EMR1	ENSG00000174837_EMR1	259	5.71321e-17	-13.8226	-8.81483
eQTM_01537	eQTM	cg01942646	cg01942646	30	ENSG00000268758_EMR4P	ENSG00000268758_EMR4P	484	5.71547e-17	-14.3332	-8.81478
eQTM_01538	eQTM	cg25087851	cg25087851	32	ENSG00000091181_IL5RA	ENSG00000091181_IL5RA	490	5.74081e-17	-10.6957	-8.81417
eQTM_01539	eQTM	cg18460809	cg18460809	33	ENSG00000091181_IL5RA	ENSG00000091181_IL5RA	490	5.74286e-17	-22.5715	-8.81412
eQTM_01540	eQTM	cg08122652	cg08122652	35	ENSG00000157601_MX1	ENSG00000157601_MX1	26	5.75418e-17	-5.30368	-8.81385
eQTM_01541	eQTM	cg09565310	cg09565310	31	ENSG00000105366_SIGLEC8	ENSG00000105366_SIGLEC8	673	5.78191e-17	-12.2469	-8.81319
eQTM_01542	eQTM	cg13304609	cg13304609	26	ENSG00000119917_IFIT3	ENSG00000119917_IFIT3	26	5.82659e-17	-7.42713	-8.81214
eQTM_01543	eQTM	cg08159663	cg08159663	20	ENSG00000162551_ALPL	ENSG00000162551_ALPL	309	5.85793e-17	7.93236	8.81141
eQTM_01544	eQTM	cg08437802	cg08437802	205	ENSG00000234292_RP11-213H15.1	ENSG00000234292_RP11-213H15.1	15	5.98018e-17	6.53322	8.80858
eQTM_01545	eQTM	cg07102397	cg07102397	9	ENSG00000162551_ALPL	ENSG00000162551_ALPL	309	6.04095e-17	-3.76271	-8.80719
eQTM_01546	eQTM	cg17717878	cg17717878	206	ENSG00000256028_RP11-197N18.2	ENSG00000256028_RP11-197N18.2	3	6.09492e-17	8.56214	8.80597
eQTM_01547	eQTM	cg13233042	cg13233042	30	ENSG00000105366_SIGLEC8	ENSG00000105366_SIGLEC8	673	6.09763e-17	-19.1596	-8.80591
eQTM_01548	eQTM	cg24627621	cg24627621	28	ENSG00000105366_SIGLEC8	ENSG00000105366_SIGLEC8	673	6.17518e-17	-9.99825	-8.80418
eQTM_01549	eQTM	cg15909737	cg15909737	28	ENSG00000183134_PTGDR2	ENSG00000183134_PTGDR2	643	6.17622e-17	-12.6089	-8.80416
eQTM_01550	eQTM	cg14011077	cg14011077	32	ENSG00000268758_EMR4P	ENSG00000268758_EMR4P	484	6.22369e-17	-13.7149	-8.80311
eQTM_01551	eQTM	cg17717878	cg17717878	206	ENSG00000185838_GNB1L	ENSG00000185838_GNB1L	3	6.25482e-17	8.51076	8.80242
eQTM_01552	eQTM	cg01310029	cg01310029	26	ENSG00000112759_SLC29A1	ENSG00000112759_SLC29A1	609	6.26416e-17	-11.5312	-8.80222
eQTM_01553	eQTM	cg16362140	cg16362140	31	ENSG00000091181_IL5RA	ENSG00000091181_IL5RA	490	6.31252e-17	-10.5157	-8.80117
eQTM_01554	eQTM	cg24836822	cg24836822	33	ENSG00000184221_OLIG1	ENSG00000184221_OLIG1	243	6.42573e-17	-13.6702	-8.79873
eQTM_01555	eQTM	cg17233452	cg17233452	31	ENSG00000091181_IL5RA	ENSG00000091181_IL5RA	490	6.48801e-17	-25.9419	-8.79741
eQTM_01556	eQTM	cg13054523	cg13054523	30	ENSG00000103355_PRSS33	ENSG00000103355_PRSS33	764	6.51381e-17	-16.4794	-8.79686
eQTM_01557	eQTM	cg01028142	cg01028142	28	ENSG00000119917_IFIT3	ENSG00000119917_IFIT3	26	6.54423e-17	-7.25061	-8.79622
eQTM_01558	eQTM	cg06872964	cg06872964	25	ENSG00000133106_EPSTI1	ENSG00000133106_EPSTI1	24	6.66189e-17	-5.84964	-8.79378
eQTM_01559	eQTM	cg13850063	cg13850063	30	ENSG00000183134_PTGDR2	ENSG00000183134_PTGDR2	643	6.70237e-17	-22.2928	-8.79295
eQTM_01560	eQTM	cg10718809	cg10718809	22	ENSG00000162551_ALPL	ENSG00000162551_ALPL	309	6.70374e-17	-5.88556	-8.79292
eQTM_01561	eQTM	cg06315149	cg06315149	29	ENSG00000112759_SLC29A1	ENSG00000112759_SLC29A1	609	6.79063e-17	-15.0525	-8.79116
eQTM_01562	eQTM	cg10065736	cg10065736	27	ENSG00000112759_SLC29A1	ENSG00000112759_SLC29A1	609	6.79366e-17	-8.33904	-8.7911
eQTM_01563	eQTM	cg24836822	cg24836822	33	ENSG00000183625_CCR3	ENSG00000183625_CCR3	253	6.90898e-17	-13.5201	-8.78879
eQTM_01564	eQTM	cg08940169	cg08940169	32	ENSG00000255587_RAB44	ENSG00000255587_RAB44	358	6.97712e-17	-11.2205	-8.78744
eQTM_01565	eQTM	cg14783123	cg14783123	21	ENSG00000103056_SMPD3	ENSG00000103056_SMPD3	651	7.15728e-17	-22.7695	-8.78394
eQTM_01566	eQTM	cg14978242	cg14978242	32	ENSG00000103056_SMPD3	ENSG00000103056_SMPD3	651	7.15916e-17	-8.97507	-8.78391
eQTM_01567	eQTM	cg03448301	cg03448301	30	ENSG00000183134_PTGDR2	ENSG00000183134_PTGDR2	643	7.30351e-17	-23.1937	-8.78117
eQTM_01568	eQTM	cg14769121	cg14769121	31	ENSG00000152207_CYSLTR2	ENSG00000152207_CYSLTR2	373	7.38575e-17	-11.2661	-8.77963
eQTM_01569	eQTM	cg02124524	cg02124524	30	ENSG00000103355_PRSS33	ENSG00000103355_PRSS33	764	7.48363e-17	-16.9151	-8.77782
eQTM_01570	eQTM	cg09377531	cg09377531	33	ENSG00000255587_RAB44	ENSG00000255587_RAB44	358	7.51509e-17	-9.18507	-8.77725
eQTM_01571	eQTM	cg04968013	cg04968013	216	ENSG00000172197_MBOAT1	ENSG00000172197_MBOAT1	3	7.5193e-17	12.6974	8.77717
eQTM_01572	eQTM	cg17717878	cg17717878	206	ENSG00000079462_PAFAH1B3	ENSG00000079462_PAFAH1B3	3	7.58645e-17	8.46761	8.77595
eQTM_01573	eQTM	cg24459209	cg24459209	29	ENSG00000183134_PTGDR2	ENSG00000183134_PTGDR2	643	7.61873e-17	-19.8682	-8.77537
eQTM_01574	eQTM	cg17717878	cg17717878	206	ENSG00000269337_AL591479.1	ENSG00000269337_AL591479.1	3	7.6536e-17	8.50265	8.77474
eQTM_01575	eQTM	cg00366037	cg00366037	31	ENSG00000112759_SLC29A1	ENSG00000112759_SLC29A1	609	7.66211e-17	-18.5311	-8.77459
eQTM_01576	eQTM	cg08159663	cg08159663	20	ENSG00000197852_FAM212B	ENSG00000197852_FAM212B	244	7.67212e-17	8.01396	8.77441
eQTM_01577	eQTM	cg16658191	cg16658191	28	ENSG00000103355_PRSS33	ENSG00000103355_PRSS33	764	7.70434e-17	-20.6228	-8.77383
eQTM_01578	eQTM	cg14084609	cg14084609	31	ENSG00000112759_SLC29A1	ENSG00000112759_SLC29A1	609	7.74583e-17	-11.9603	-8.77309
eQTM_01579	eQTM	cg14025883	cg14025883	33	ENSG00000250696_RP11-704M14.1	ENSG00000250696_RP11-704M14.1	292	7.76802e-17	-12.101	-8.7727
eQTM_01580	eQTM	cg07908654	cg07908654	27	ENSG00000092067_CEBPE	ENSG00000092067_CEBPE	410	7.78063e-17	-11.4267	-8.77248
eQTM_01581	eQTM	cg23706836	cg23706836	26	ENSG00000161905_ALOX15	ENSG00000161905_ALOX15	535	7.86368e-17	-8.31941	-8.77102
eQTM_01582	eQTM	cg21549285	cg21549285	31	ENSG00000135114_OASL	ENSG00000135114_OASL	22	7.8978e-17	-3.46576	-8.77043
eQTM_01583	eQTM	cg09596645	cg09596645	31	ENSG00000112759_SLC29A1	ENSG00000112759_SLC29A1	609	7.92748e-17	-12.7078	-8.76991
eQTM_01584	eQTM	cg26341831	cg26341831	17	ENSG00000162551_ALPL	ENSG00000162551_ALPL	309	7.98297e-17	4.80455	8.76895
eQTM_01585	eQTM	cg12074090	cg12074090	28	ENSG00000105205_CLC	ENSG00000105205_CLC	665	7.99875e-17	-12.7447	-8.76868
eQTM_01586	eQTM	cg04077085	cg04077085	26	ENSG00000105366_SIGLEC8	ENSG00000105366_SIGLEC8	673	8.03239e-17	-16.0454	-8.76811
eQTM_01587	eQTM	cg10313337	cg10313337	12	ENSG00000162551_ALPL	ENSG00000162551_ALPL	309	8.04106e-17	-4.16489	-8.76796
eQTM_01588	eQTM	cg14025883	cg14025883	33	ENSG00000174083_PIK3R6	ENSG00000174083_PIK3R6	356	8.07575e-17	-11.8758	-8.76737
eQTM_01589	eQTM	cg08437802	cg08437802	205	ENSG00000259330_LINC00984	ENSG00000259330_LINC00984	3	8.07705e-17	6.52735	8.76734
eQTM_01590	eQTM	cg12043019	cg12043019	31	ENSG00000091181_IL5RA	ENSG00000091181_IL5RA	490	8.11927e-17	26.8243	8.76663
eQTM_01591	eQTM	cg19982684	cg19982684	16	ENSG00000162551_ALPL	ENSG00000162551_ALPL	309	8.12538e-17	-5.57636	-8.76652
eQTM_01592	eQTM	cg01942646	cg01942646	30	ENSG00000091181_IL5RA	ENSG00000091181_IL5RA	490	8.17354e-17	-14.4001	-8.76571
eQTM_01593	eQTM	cg17717878	cg17717878	206	ENSG00000182185_RAD51B	ENSG00000182185_RAD51B	3	8.19021e-17	8.48387	8.76543
eQTM_01594	eQTM	cg16597993	cg16597993	32	ENSG00000133317_LGALS12	ENSG00000133317_LGALS12	304	8.21956e-17	-15.123	-8.76494
eQTM_01595	eQTM	cg11699125	cg11699125	32	ENSG00000250696_RP11-704M14.1	ENSG00000250696_RP11-704M14.1	292	8.22995e-17	-9.62682	-8.76477
eQTM_01596	eQTM	cg09332506	cg09332506	32	ENSG00000184221_OLIG1	ENSG00000184221_OLIG1	243	8.33765e-17	-18.8077	-8.76298
eQTM_01597	eQTM	cg03448301	cg03448301	30	ENSG00000112759_SLC29A1	ENSG00000112759_SLC29A1	609	8.34902e-17	-23.0774	-8.76279
eQTM_01598	eQTM	cg08437802	cg08437802	205	ENSG00000272752_STAG3L5P-PVRIG2P-PILRB	ENSG00000272752_STAG3L5P-PVRIG2P-PILRB	4	8.35541e-17	6.5221	8.76269
eQTM_01599	eQTM	cg09147843	cg09147843	33	ENSG00000161905_ALOX15	ENSG00000161905_ALOX15	535	8.3594e-17	-16.9551	-8.76262
eQTM_01600	eQTM	cg26633373	cg26633373	18	ENSG00000162551_ALPL	ENSG00000162551_ALPL	309	8.37297e-17	-5.54815	-8.7624
eQTM_01601	eQTM	cg12043019	cg12043019	31	ENSG00000103355_PRSS33	ENSG00000103355_PRSS33	764	8.37338e-17	26.1571	8.76239
eQTM_01602	eQTM	cg18650626	cg18650626	31	ENSG00000115602_IL1RL1	ENSG00000115602_IL1RL1	384	8.41965e-17	-8.18129	-8.76164
eQTM_01603	eQTM	cg08437802	cg08437802	205	ENSG00000255163_HSPE1P18	ENSG00000255163_HSPE1P18	3	8.4343e-17	6.48676	8.7614
eQTM_01604	eQTM	cg08437802	cg08437802	205	ENSG00000163002_NUP35	ENSG00000163002_NUP35	15	8.50627e-17	6.45529	8.76023
eQTM_01605	eQTM	cg03329755	cg03329755	32	ENSG00000092067_CEBPE	ENSG00000092067_CEBPE	410	8.58792e-17	-12.9538	-8.75892
eQTM_01606	eQTM	cg24491618	cg24491618	31	ENSG00000112759_SLC29A1	ENSG00000112759_SLC29A1	609	8.67796e-17	-10.894	-8.75748
eQTM_01607	eQTM	cg25600606	cg25600606	13	ENSG00000162551_ALPL	ENSG00000162551_ALPL	309	8.796e-17	-3.85594	-8.75563
eQTM_01608	eQTM	cg08437802	cg08437802	205	ENSG00000224959_AC017002.2	ENSG00000224959_AC017002.2	3	8.83504e-17	6.494	8.75502
eQTM_01609	eQTM	cg09458420	cg09458420	28	ENSG00000183134_PTGDR2	ENSG00000183134_PTGDR2	643	8.8445e-17	-11.959	-8.75487
eQTM_01610	eQTM	cg16362140	cg16362140	31	ENSG00000092067_CEBPE	ENSG00000092067_CEBPE	410	8.8578e-17	-10.2886	-8.75466
eQTM_01611	eQTM	cg02138358	cg02138358	19	ENSG00000162551_ALPL	ENSG00000162551_ALPL	309	8.88226e-17	-6.48243	-8.75428
eQTM_01612	eQTM	cg14612966	cg14612966	32	ENSG00000161905_ALOX15	ENSG00000161905_ALOX15	535	8.89855e-17	-18.8343	-8.75403
eQTM_01613	eQTM	cg10159529	cg10159529	32	ENSG00000091181_IL5RA	ENSG00000091181_IL5RA	490	8.9031e-17	-10.3726	-8.75396
eQTM_01614	eQTM	cg08268892	cg08268892	28	ENSG00000183134_PTGDR2	ENSG00000183134_PTGDR2	643	9.01256e-17	-11.6277	-8.75228
eQTM_01615	eQTM	cg08268892	cg08268892	28	ENSG00000112759_SLC29A1	ENSG00000112759_SLC29A1	609	9.22298e-17	-11.5859	-8.74911
eQTM_01616	eQTM	cg14769121	cg14769121	31	ENSG00000255587_RAB44	ENSG00000255587_RAB44	358	9.22672e-17	-11.106	-8.74905
eQTM_01617	eQTM	cg02494549	cg02494549	33	ENSG00000174083_PIK3R6	ENSG00000174083_PIK3R6	356	9.43434e-17	-21.8503	-8.74599
eQTM_01618	eQTM	cg09255910	cg09255910	14	ENSG00000162551_ALPL	ENSG00000162551_ALPL	309	9.43728e-17	-6.06387	-8.74595
eQTM_01619	eQTM	cg09458420	cg09458420	28	ENSG00000105366_SIGLEC8	ENSG00000105366_SIGLEC8	673	9.48186e-17	-11.8776	-8.7453
eQTM_01620	eQTM	cg04260584	cg04260584	30	ENSG00000183134_PTGDR2	ENSG00000183134_PTGDR2	643	9.50087e-17	-17.5628	-8.74502
eQTM_01621	eQTM	cg09332506	cg09332506	32	ENSG00000152207_CYSLTR2	ENSG00000152207_CYSLTR2	373	9.57159e-17	-18.7932	-8.744
eQTM_01622	eQTM	cg26102082	cg26102082	33	ENSG00000161905_ALOX15	ENSG00000161905_ALOX15	535	9.65106e-17	-16.9472	-8.74286
eQTM_01623	eQTM	cg14611258	cg14611258	30	ENSG00000103355_PRSS33	ENSG00000103355_PRSS33	764	9.6572e-17	-15.1219	-8.74278
eQTM_01624	eQTM	cg01727625	cg01727625	15	ENSG00000162551_ALPL	ENSG00000162551_ALPL	309	9.67482e-17	-6.76335	-8.74253
eQTM_01625	eQTM	cg16472853	cg16472853	28	ENSG00000103056_SMPD3	ENSG00000103056_SMPD3	651	9.70018e-17	-31.5522	-8.74217
eQTM_01626	eQTM	cg13835688	cg13835688	32	ENSG00000152207_CYSLTR2	ENSG00000152207_CYSLTR2	373	9.75756e-17	-9.11824	-8.74135
eQTM_01627	eQTM	cg25854298	cg25854298	32	ENSG00000255587_RAB44	ENSG00000255587_RAB44	358	9.96444e-17	-14.6196	-8.73847
eQTM_01628	eQTM	cg18337287	cg18337287	33	ENSG00000260401_RP11-800A3.4	ENSG00000260401_RP11-800A3.4	266	1.0098e-16	-19.9527	-8.73663
eQTM_01629	eQTM	cg08437802	cg08437802	205	ENSG00000237788_RP5-1041C10.3	ENSG00000237788_RP5-1041C10.3	3	1.01744e-16	6.5042	8.7356
eQTM_01630	eQTM	cg18337287	cg18337287	33	ENSG00000133317_LGALS12	ENSG00000133317_LGALS12	304	1.02348e-16	-19.8222	-8.73478
eQTM_01631	eQTM	cg08437802	cg08437802	205	ENSG00000104980_TIMM44	ENSG00000104980_TIMM44	4	1.0267e-16	6.50969	8.73435
eQTM_01632	eQTM	cg00676801	cg00676801	12	ENSG00000162551_ALPL	ENSG00000162551_ALPL	309	1.03247e-16	6.19341	8.73358
eQTM_01633	eQTM	cg05599723	cg05599723	13	ENSG00000162551_ALPL	ENSG00000162551_ALPL	309	1.03373e-16	-4.64246	-8.73341
eQTM_01634	eQTM	cg01614759	cg01614759	29	ENSG00000103056_SMPD3	ENSG00000103056_SMPD3	651	1.04825e-16	-13.0144	-8.73149
eQTM_01635	eQTM	cg19805160	cg19805160	33	ENSG00000182557_SPNS3	ENSG00000182557_SPNS3	356	1.04913e-16	-12.7835	-8.73137
eQTM_01636	eQTM	cg01000631	cg01000631	33	ENSG00000115602_IL1RL1	ENSG00000115602_IL1RL1	384	1.05315e-16	-11.6424	-8.73085
eQTM_01637	eQTM	cg14769121	cg14769121	31	ENSG00000092067_CEBPE	ENSG00000092067_CEBPE	410	1.05467e-16	-11.1371	-8.73065
eQTM_01638	eQTM	cg00959259	cg00959259	23	ENSG00000135114_OASL	ENSG00000135114_OASL	22	1.05912e-16	-4.22329	-8.73007
eQTM_01639	eQTM	cg17717878	cg17717878	206	ENSG00000254788_CKLF-CMTM1	ENSG00000254788_CKLF-CMTM1	3	1.05947e-16	8.46136	8.73002
eQTM_01640	eQTM	cg01000631	cg01000631	33	ENSG00000175591_P2RY2	ENSG00000175591_P2RY2	282	1.06321e-16	-11.6476	-8.72954
eQTM_01641	eQTM	cg08437802	cg08437802	205	ENSG00000135722_FBXL8	ENSG00000135722_FBXL8	3	1.06527e-16	6.44278	8.72927
eQTM_01642	eQTM	cg24501381	cg24501381	13	ENSG00000162551_ALPL	ENSG00000162551_ALPL	309	1.06977e-16	-4.32024	-8.72869
eQTM_01643	eQTM	cg17717878	cg17717878	206	ENSG00000237604_AP001056.1	ENSG00000237604_AP001056.1	4	1.07084e-16	8.46884	8.72855
eQTM_01644	eQTM	cg23866916	cg23866916	9	ENSG00000162551_ALPL	ENSG00000162551_ALPL	309	1.07737e-16	-6.58428	-8.72771
eQTM_01645	eQTM	cg19448292	cg19448292	29	ENSG00000161905_ALOX15	ENSG00000161905_ALOX15	535	1.07998e-16	-12.4535	-8.72738
eQTM_01646	eQTM	cg06996254	cg06996254	30	ENSG00000183134_PTGDR2	ENSG00000183134_PTGDR2	643	1.08188e-16	-25.506	-8.72714
eQTM_01647	eQTM	cg25693317	cg25693317	15	ENSG00000162551_ALPL	ENSG00000162551_ALPL	309	1.09232e-16	-3.61041	-8.72582
eQTM_01648	eQTM	cg14226212	cg14226212	29	ENSG00000103355_PRSS33	ENSG00000103355_PRSS33	764	1.09722e-16	-10.8395	-8.7252
eQTM_01649	eQTM	cg08437802	cg08437802	205	ENSG00000107872_FBXL15	ENSG00000107872_FBXL15	3	1.11186e-16	6.48509	8.72337
eQTM_01650	eQTM	cg02494549	cg02494549	33	ENSG00000255587_RAB44	ENSG00000255587_RAB44	358	1.11853e-16	-21.6586	-8.72255
eQTM_01651	eQTM	cg10549986	cg10549986	20	ENSG00000134321_RSAD2	ENSG00000134321_RSAD2	34	1.12149e-16	-8.59852	-8.72218
eQTM_01652	eQTM	cg01614759	cg01614759	29	ENSG00000092067_CEBPE	ENSG00000092067_CEBPE	410	1.13615e-16	-12.8486	-8.72039
eQTM_01653	eQTM	cg00852924	cg00852924	23	ENSG00000162551_ALPL	ENSG00000162551_ALPL	309	1.14258e-16	-5.59387	-8.71962
eQTM_01654	eQTM	cg08437802	cg08437802	205	ENSG00000239569_KMT2E-AS1	ENSG00000239569_KMT2E-AS1	3	1.14783e-16	6.44547	8.71898
eQTM_01655	eQTM	cg19805160	cg19805160	33	ENSG00000115602_IL1RL1	ENSG00000115602_IL1RL1	384	1.14899e-16	-12.9165	-8.71884
eQTM_01656	eQTM	cg16409452	cg16409452	33	ENSG00000121933_ADORA3	ENSG00000121933_ADORA3	298	1.15033e-16	-13.7314	-8.71868
eQTM_01657	eQTM	cg21481321	cg21481321	30	ENSG00000268758_EMR4P	ENSG00000268758_EMR4P	484	1.15135e-16	-22.7908	-8.71856
eQTM_01658	eQTM	cg02655351	cg02655351	16	ENSG00000162551_ALPL	ENSG00000162551_ALPL	309	1.16285e-16	-6.36765	-8.71719
eQTM_01659	eQTM	cg09147843	cg09147843	33	ENSG00000268758_EMR4P	ENSG00000268758_EMR4P	484	1.18295e-16	-17.0131	-8.71483
eQTM_01660	eQTM	cg08437802	cg08437802	205	ENSG00000160993_ALKBH4	ENSG00000160993_ALKBH4	3	1.18609e-16	6.48032	8.71446
eQTM_01661	eQTM	cg00041311	cg00041311	1	ENSG00000179967_PPP1R14BP3	ENSG00000179967_PPP1R14BP3	16	1.18794e-16	7.24429	8.71425
eQTM_01662	eQTM	cg03329755	cg03329755	32	ENSG00000174083_PIK3R6	ENSG00000174083_PIK3R6	356	1.18842e-16	-12.9264	-8.71419
eQTM_01663	eQTM	cg09565310	cg09565310	31	ENSG00000161905_ALOX15	ENSG00000161905_ALOX15	535	1.20584e-16	-12.1187	-8.71219
eQTM_01664	eQTM	cg04968013	cg04968013	216	ENSG00000107317_PTGDS	ENSG00000107317_PTGDS	6	1.20883e-16	12.2732	8.71184
eQTM_01665	eQTM	cg14084609	cg14084609	31	ENSG00000161905_ALOX15	ENSG00000161905_ALOX15	535	1.21436e-16	-11.847	-8.71121
eQTM_01666	eQTM	cg08969102	cg08969102	27	ENSG00000105205_CLC	ENSG00000105205_CLC	665	1.23876e-16	-9.98854	-8.70847
eQTM_01667	eQTM	cg10704177	cg10704177	32	ENSG00000121933_ADORA3	ENSG00000121933_ADORA3	298	1.24068e-16	-10.1323	-8.70826
eQTM_01668	eQTM	cg11699125	cg11699125	32	ENSG00000255587_RAB44	ENSG00000255587_RAB44	358	1.24074e-16	-9.34037	-8.70825
eQTM_01669	eQTM	cg26749306	cg26749306	31	ENSG00000103056_SMPD3	ENSG00000103056_SMPD3	651	1.24107e-16	-21.8494	-8.70821
eQTM_01670	eQTM	cg14613878	cg14613878	32	ENSG00000268758_EMR4P	ENSG00000268758_EMR4P	484	1.24624e-16	-9.58889	-8.70764
eQTM_01671	eQTM	cg08399444	cg08399444	16	ENSG00000162551_ALPL	ENSG00000162551_ALPL	309	1.24843e-16	-4.08034	-8.7074
eQTM_01672	eQTM	cg08268892	cg08268892	28	ENSG00000161905_ALOX15	ENSG00000161905_ALOX15	535	1.26074e-16	-11.4963	-8.70604
eQTM_01673	eQTM	cg07708453	cg07708453	18	ENSG00000162551_ALPL	ENSG00000162551_ALPL	309	1.2681e-16	-5.17387	-8.70524
eQTM_01674	eQTM	cg07177867	cg07177867	26	ENSG00000105205_CLC	ENSG00000105205_CLC	665	1.27489e-16	-10.8398	-8.7045
eQTM_01675	eQTM	cg15075897	cg15075897	28	ENSG00000112759_SLC29A1	ENSG00000112759_SLC29A1	609	1.27841e-16	-18.4765	-8.70412
eQTM_01676	eQTM	cg19805160	cg19805160	33	ENSG00000174083_PIK3R6	ENSG00000174083_PIK3R6	356	1.30217e-16	-12.8492	-8.70158
eQTM_01677	eQTM	cg13054523	cg13054523	30	ENSG00000268758_EMR4P	ENSG00000268758_EMR4P	484	1.32149e-16	-16.5859	-8.69955
eQTM_01678	eQTM	cg09010699	cg09010699	13	ENSG00000162551_ALPL	ENSG00000162551_ALPL	309	1.32897e-16	-3.85008	-8.69877
eQTM_01679	eQTM	cg10101109	cg10101109	32	ENSG00000092067_CEBPE	ENSG00000092067_CEBPE	410	1.33611e-16	-22.2975	-8.69803
eQTM_01680	eQTM	cg10101109	cg10101109	32	ENSG00000174083_PIK3R6	ENSG00000174083_PIK3R6	356	1.34774e-16	-22.3415	-8.69683
eQTM_01681	eQTM	cg08437802	cg08437802	205	ENSG00000167775_CD320	ENSG00000167775_CD320	4	1.35057e-16	6.46339	8.69655
eQTM_01682	eQTM	cg21723861	cg21723861	32	ENSG00000268758_EMR4P	ENSG00000268758_EMR4P	484	1.35624e-16	-13.1737	-8.69597
eQTM_01683	eQTM	cg00366037	cg00366037	31	ENSG00000183134_PTGDR2	ENSG00000183134_PTGDR2	643	1.37702e-16	-18.452	-8.69387
eQTM_01684	eQTM	cg24368962	cg24368962	33	ENSG00000174083_PIK3R6	ENSG00000174083_PIK3R6	356	1.37864e-16	-23.0069	-8.6937
eQTM_01685	eQTM	cg04260584	cg04260584	30	ENSG00000105366_SIGLEC8	ENSG00000105366_SIGLEC8	673	1.38075e-16	-17.3743	-8.69349
eQTM_01686	eQTM	cg12819873	cg12819873	31	ENSG00000091181_IL5RA	ENSG00000091181_IL5RA	490	1.38944e-16	-14.178	-8.69263
eQTM_01687	eQTM	cg16335893	cg16335893	23	ENSG00000105366_SIGLEC8	ENSG00000105366_SIGLEC8	673	1.39011e-16	-9.02891	-8.69256
eQTM_01688	eQTM	cg09597192	cg09597192	23	ENSG00000103355_PRSS33	ENSG00000103355_PRSS33	764	1.39295e-16	-15.1236	-8.69228
eQTM_01689	eQTM	cg17717878	cg17717878	206	ENSG00000005448_WDR54	ENSG00000005448_WDR54	4	1.40118e-16	8.45213	8.69147
eQTM_01690	eQTM	cg17717878	cg17717878	206	ENSG00000106077_ABHD11	ENSG00000106077_ABHD11	3	1.40189e-16	8.38313	8.69139
eQTM_01691	eQTM	cg10101109	cg10101109	32	ENSG00000105366_SIGLEC8	ENSG00000105366_SIGLEC8	673	1.40619e-16	-22.3146	-8.69097
eQTM_01692	eQTM	cg12192145	cg12192145	31	ENSG00000182557_SPNS3	ENSG00000182557_SPNS3	356	1.42116e-16	-15.8158	-8.68951
eQTM_01693	eQTM	cg17717878	cg17717878	206	ENSG00000232869_TRBV29-1	ENSG00000232869_TRBV29-1	3	1.43078e-16	8.42113	8.68858
eQTM_01694	eQTM	cg15951914	cg15951914	25	ENSG00000105205_CLC	ENSG00000105205_CLC	665	1.43552e-16	-16.65	-8.68812
eQTM_01695	eQTM	cg24627621	cg24627621	28	ENSG00000105205_CLC	ENSG00000105205_CLC	665	1.43998e-16	-9.90342	-8.68769
eQTM_01696	eQTM	cg08122652	cg08122652	35	ENSG00000132530_XAF1	ENSG00000132530_XAF1	21	1.44549e-16	-5.22551	-8.68716
eQTM_01697	eQTM	cg14611258	cg14611258	30	ENSG00000183134_PTGDR2	ENSG00000183134_PTGDR2	643	1.44754e-16	-15.2649	-8.68697
eQTM_01698	eQTM	cg04343263	cg04343263	8	ENSG00000071243_ING3	ENSG00000071243_ING3	2	1.44877e-16	11.6229	8.68685
eQTM_01699	eQTM	cg16472853	cg16472853	28	ENSG00000105205_CLC	ENSG00000105205_CLC	665	1.46351e-16	-31.1047	-8.68545
eQTM_01700	eQTM	cg10704177	cg10704177	32	ENSG00000250696_RP11-704M14.1	ENSG00000250696_RP11-704M14.1	292	1.46994e-16	-10.2194	-8.68485
eQTM_01701	eQTM	cg01613077	cg01613077	31	ENSG00000105366_SIGLEC8	ENSG00000105366_SIGLEC8	673	1.47251e-16	-18.0814	-8.6846
eQTM_01702	eQTM	cg16279861	cg16279861	18	ENSG00000162551_ALPL	ENSG00000162551_ALPL	309	1.47702e-16	-4.99783	-8.68418
eQTM_01703	eQTM	cg01614759	cg01614759	29	ENSG00000112759_SLC29A1	ENSG00000112759_SLC29A1	609	1.49577e-16	-12.8548	-8.68244
eQTM_01704	eQTM	cg08940169	cg08940169	32	ENSG00000182557_SPNS3	ENSG00000182557_SPNS3	356	1.50339e-16	-11.0948	-8.68174
eQTM_01705	eQTM	cg11770323	cg11770323	31	ENSG00000103056_SMPD3	ENSG00000103056_SMPD3	651	1.50843e-16	-10.8342	-8.68127
eQTM_01706	eQTM	cg10101109	cg10101109	32	ENSG00000103355_PRSS33	ENSG00000103355_PRSS33	764	1.50848e-16	-22.1002	-8.68127
eQTM_01707	eQTM	cg22503106	cg22503106	30	ENSG00000115602_IL1RL1	ENSG00000115602_IL1RL1	384	1.50877e-16	-13.3782	-8.68124
eQTM_01708	eQTM	cg19805160	cg19805160	33	ENSG00000092067_CEBPE	ENSG00000092067_CEBPE	410	1.51018e-16	-12.7976	-8.68112
eQTM_01709	eQTM	cg22059413	cg22059413	21	ENSG00000103355_PRSS33	ENSG00000103355_PRSS33	764	1.51773e-16	-17.0214	-8.68042
eQTM_01710	eQTM	cg21239317	cg21239317	28	ENSG00000105366_SIGLEC8	ENSG00000105366_SIGLEC8	673	1.53008e-16	-12.8034	-8.6793
eQTM_01711	eQTM	cg16409452	cg16409452	33	ENSG00000189068_VSTM1	ENSG00000189068_VSTM1	216	1.53051e-16	-13.6868	-8.67927
eQTM_01712	eQTM	cg03329755	cg03329755	32	ENSG00000161905_ALOX15	ENSG00000161905_ALOX15	535	1.53163e-16	-12.8614	-8.67916
eQTM_01713	eQTM	cg15075897	cg15075897	28	ENSG00000161905_ALOX15	ENSG00000161905_ALOX15	535	1.53867e-16	-18.3636	-8.67853
eQTM_01714	eQTM	cg14769121	cg14769121	31	ENSG00000260401_RP11-800A3.4	ENSG00000260401_RP11-800A3.4	266	1.54379e-16	-11.142	-8.67807
eQTM_01715	eQTM	cg07188863	cg07188863	14	ENSG00000162551_ALPL	ENSG00000162551_ALPL	309	1.54564e-16	-6.18772	-8.67791
eQTM_01716	eQTM	cg17717878	cg17717878	206	ENSG00000270149_RP11-544M22.13	ENSG00000270149_RP11-544M22.13	6	1.55466e-16	8.49171	8.6771
eQTM_01717	eQTM	cg18550847	cg18550847	31	ENSG00000092067_CEBPE	ENSG00000092067_CEBPE	410	1.57232e-16	-9.70946	-8.67554
eQTM_01718	eQTM	cg09377531	cg09377531	33	ENSG00000092067_CEBPE	ENSG00000092067_CEBPE	410	1.57509e-16	-9.13858	-8.6753
eQTM_01719	eQTM	cg20885063	cg20885063	28	ENSG00000103355_PRSS33	ENSG00000103355_PRSS33	764	1.58018e-16	-13.0512	-8.67485
eQTM_01720	eQTM	cg11770323	cg11770323	31	ENSG00000105366_SIGLEC8	ENSG00000105366_SIGLEC8	673	1.58549e-16	-10.7158	-8.67439
eQTM_01721	eQTM	cg13953978	cg13953978	25	ENSG00000105205_CLC	ENSG00000105205_CLC	665	1.60394e-16	-10.6304	-8.67279
eQTM_01722	eQTM	cg17717878	cg17717878	206	ENSG00000111215_PRR4	ENSG00000111215_PRR4	4	1.60682e-16	8.4061	8.67254
eQTM_01723	eQTM	cg10704177	cg10704177	32	ENSG00000133317_LGALS12	ENSG00000133317_LGALS12	304	1.61399e-16	-9.99127	-8.67192
eQTM_01724	eQTM	cg22419414	cg22419414	27	ENSG00000105205_CLC	ENSG00000105205_CLC	665	1.61437e-16	-30.435	-8.67189
eQTM_01725	eQTM	cg09423651	cg09423651	22	ENSG00000112759_SLC29A1	ENSG00000112759_SLC29A1	609	1.61924e-16	-17.0539	-8.67147
eQTM_01726	eQTM	cg04260584	cg04260584	30	ENSG00000103355_PRSS33	ENSG00000103355_PRSS33	764	1.62535e-16	-17.1864	-8.67095
eQTM_01727	eQTM	cg00366037	cg00366037	31	ENSG00000091181_IL5RA	ENSG00000091181_IL5RA	490	1.64999e-16	-18.5955	-8.66887
eQTM_01728	eQTM	cg21422623	cg21422623	21	ENSG00000162551_ALPL	ENSG00000162551_ALPL	309	1.65984e-16	5.84859	8.66805
eQTM_01729	eQTM	cg08437802	cg08437802	205	ENSG00000043514_TRIT1	ENSG00000043514_TRIT1	4	1.66006e-16	6.43616	8.66803
eQTM_01730	eQTM	cg06872964	cg06872964	25	ENSG00000089127_OAS1	ENSG00000089127_OAS1	27	1.67142e-16	-5.78154	-8.66709
eQTM_01731	eQTM	cg17717878	cg17717878	206	ENSG00000255168_RP11-458D21.5	ENSG00000255168_RP11-458D21.5	3	1.68508e-16	8.43841	8.66596
eQTM_01732	eQTM	cg01000631	cg01000631	33	ENSG00000133317_LGALS12	ENSG00000133317_LGALS12	304	1.70155e-16	-11.4929	-8.66461
eQTM_01733	eQTM	cg00027232	cg00027232	20	ENSG00000162551_ALPL	ENSG00000162551_ALPL	309	1.70633e-16	-5.53401	-8.66423
eQTM_01734	eQTM	cg19764973	cg19764973	24	ENSG00000105366_SIGLEC8	ENSG00000105366_SIGLEC8	673	1.72515e-16	-22.7925	-8.66271
eQTM_01735	eQTM	cg01000631	cg01000631	33	ENSG00000260401_RP11-800A3.4	ENSG00000260401_RP11-800A3.4	266	1.7643e-16	-11.561	-8.6596
eQTM_01736	eQTM	cg12104982	cg12104982	32	ENSG00000121933_ADORA3	ENSG00000121933_ADORA3	298	1.76992e-16	-17.4465	-8.65916
eQTM_01737	eQTM	cg11792874	cg11792874	21	ENSG00000162551_ALPL	ENSG00000162551_ALPL	309	1.77081e-16	-6.89704	-8.65909
eQTM_01738	eQTM	cg00463732	cg00463732	15	ENSG00000162551_ALPL	ENSG00000162551_ALPL	309	1.77382e-16	-6.08806	-8.65886
eQTM_01739	eQTM	cg20263733	cg20263733	33	ENSG00000175591_P2RY2	ENSG00000175591_P2RY2	282	1.7745e-16	-20.0869	-8.6588
eQTM_01740	eQTM	cg02494549	cg02494549	33	ENSG00000182557_SPNS3	ENSG00000182557_SPNS3	356	1.78499e-16	-21.4981	-8.65799
eQTM_01741	eQTM	cg14612966	cg14612966	32	ENSG00000115602_IL1RL1	ENSG00000115602_IL1RL1	384	1.78576e-16	-18.7638	-8.65793
eQTM_01742	eQTM	cg22016995	cg22016995	22	ENSG00000137959_IFI44L	ENSG00000137959_IFI44L	36	1.79678e-16	-23.3023	-8.65708
eQTM_01743	eQTM	cg16409452	cg16409452	33	ENSG00000138623_SEMA7A	ENSG00000138623_SEMA7A	269	1.80226e-16	-13.8328	-8.65665
eQTM_01744	eQTM	cg08940169	cg08940169	32	ENSG00000174083_PIK3R6	ENSG00000174083_PIK3R6	356	1.80591e-16	-11.1563	-8.65637
eQTM_01745	eQTM	cg12115800	cg12115800	11	ENSG00000162551_ALPL	ENSG00000162551_ALPL	309	1.81363e-16	-5.76369	-8.65578
eQTM_01746	eQTM	cg16664584	cg16664584	8	ENSG00000162551_ALPL	ENSG00000162551_ALPL	309	1.81897e-16	-5.96247	-8.65538
eQTM_01747	eQTM	cg12181028	cg12181028	18	ENSG00000162551_ALPL	ENSG00000162551_ALPL	309	1.84168e-16	-6.21467	-8.65366
eQTM_01748	eQTM	cg18550847	cg18550847	31	ENSG00000103056_SMPD3	ENSG00000103056_SMPD3	651	1.84539e-16	-9.80376	-8.65338
eQTM_01749	eQTM	cg19357305	cg19357305	28	ENSG00000105366_SIGLEC8	ENSG00000105366_SIGLEC8	673	1.85801e-16	-24.3076	-8.65244
eQTM_01750	eQTM	cg16597993	cg16597993	32	ENSG00000152207_CYSLTR2	ENSG00000152207_CYSLTR2	373	1.87792e-16	-15.08	-8.65096
eQTM_01751	eQTM	cg19247032	cg19247032	32	ENSG00000161905_ALOX15	ENSG00000161905_ALOX15	535	1.88829e-16	-19.1122	-8.6502
eQTM_01752	eQTM	cg08437802	cg08437802	205	ENSG00000260997_RP4-647J21.1	ENSG00000260997_RP4-647J21.1	4	1.90124e-16	6.41758	8.64925
eQTM_01753	eQTM	cg21627181	cg21627181	28	ENSG00000105205_CLC	ENSG00000105205_CLC	665	1.923e-16	-10.5571	-8.64767
eQTM_01754	eQTM	cg23147443	cg23147443	30	ENSG00000161905_ALOX15	ENSG00000161905_ALOX15	535	1.92489e-16	-9.35831	-8.64754
eQTM_01755	eQTM	cg15482717	cg15482717	28	ENSG00000103355_PRSS33	ENSG00000103355_PRSS33	764	1.92791e-16	-11.5937	-8.64732
eQTM_01756	eQTM	cg27469152	cg27469152	25	ENSG00000105205_CLC	ENSG00000105205_CLC	665	1.92849e-16	-9.6907	-8.64728
eQTM_01757	eQTM	cg18368116	cg18368116	27	ENSG00000183134_PTGDR2	ENSG00000183134_PTGDR2	643	1.92975e-16	-11.0016	-8.64719
eQTM_01758	eQTM	cg17960717	cg17960717	30	ENSG00000103056_SMPD3	ENSG00000103056_SMPD3	651	1.9374e-16	-22.3178	-8.64664
eQTM_01759	eQTM	cg13054523	cg13054523	30	ENSG00000103056_SMPD3	ENSG00000103056_SMPD3	651	1.97126e-16	-16.5569	-8.64424
eQTM_01760	eQTM	cg13233042	cg13233042	30	ENSG00000112759_SLC29A1	ENSG00000112759_SLC29A1	609	1.97743e-16	-18.9191	-8.64381
eQTM_01761	eQTM	cg01998785	cg01998785	29	ENSG00000103355_PRSS33	ENSG00000103355_PRSS33	764	1.98859e-16	-9.35966	-8.64302
eQTM_01762	eQTM	cg03919488	cg03919488	17	ENSG00000162551_ALPL	ENSG00000162551_ALPL	309	1.99087e-16	-5.69236	-8.64287
eQTM_01763	eQTM	cg15867698	cg15867698	23	ENSG00000103355_PRSS33	ENSG00000103355_PRSS33	764	2.01688e-16	-10.4672	-8.64107
eQTM_01764	eQTM	cg19448292	cg19448292	29	ENSG00000112759_SLC29A1	ENSG00000112759_SLC29A1	609	2.01903e-16	-12.3978	-8.64092
eQTM_01765	eQTM	cg00030296	cg00030296	13	ENSG00000162551_ALPL	ENSG00000162551_ALPL	309	2.03239e-16	-6.89785	-8.64001
eQTM_01766	eQTM	cg23706836	cg23706836	26	ENSG00000112759_SLC29A1	ENSG00000112759_SLC29A1	609	2.06826e-16	-8.24572	-8.63758
eQTM_01767	eQTM	cg04983687	cg04983687	33	ENSG00000183625_CCR3	ENSG00000183625_CCR3	253	2.08266e-16	-6.01204	-8.63662
eQTM_01768	eQTM	cg08122652	cg08122652	35	ENSG00000138646_HERC5	ENSG00000138646_HERC5	22	2.08276e-16	-5.17473	-8.63661
eQTM_01769	eQTM	cg08122652	cg08122652	35	ENSG00000125148_MT2A	ENSG00000125148_MT2A	15	2.08708e-16	-5.18928	-8.63632
eQTM_01770	eQTM	cg16154629	cg16154629	28	ENSG00000092067_CEBPE	ENSG00000092067_CEBPE	410	2.10263e-16	-26.9814	-8.63529
eQTM_01771	eQTM	cg08818207	cg08818207	22	ENSG00000162551_ALPL	ENSG00000162551_ALPL	309	2.10994e-16	5.4707	8.63481
eQTM_01772	eQTM	cg19805160	cg19805160	33	ENSG00000174837_EMR1	ENSG00000174837_EMR1	259	2.11858e-16	-12.9398	-8.63425
eQTM_01773	eQTM	cg18254848	cg18254848	22	ENSG00000103355_PRSS33	ENSG00000103355_PRSS33	764	2.13606e-16	-17.2467	-8.63311
eQTM_01774	eQTM	cg15384400	cg15384400	25	ENSG00000105366_SIGLEC8	ENSG00000105366_SIGLEC8	673	2.13691e-16	18.7044	8.63305
eQTM_01775	eQTM	cg07136111	cg07136111	15	ENSG00000162551_ALPL	ENSG00000162551_ALPL	309	2.16902e-16	-5.3571	-8.63098
eQTM_01776	eQTM	cg08437802	cg08437802	205	ENSG00000118369_USP35	ENSG00000118369_USP35	3	2.17578e-16	6.40673	8.63055
eQTM_01777	eQTM	cg16658191	cg16658191	28	ENSG00000105366_SIGLEC8	ENSG00000105366_SIGLEC8	673	2.1763e-16	-20.524	-8.63052
eQTM_01778	eQTM	cg17717878	cg17717878	206	ENSG00000259856_RAB43P1	ENSG00000259856_RAB43P1	4	2.17732e-16	8.39854	8.63045
eQTM_01779	eQTM	cg17738684	cg17738684	30	ENSG00000121933_ADORA3	ENSG00000121933_ADORA3	298	2.1806e-16	-19.03	-8.63025
eQTM_01780	eQTM	cg10549986	cg10549986	20	ENSG00000187608_ISG15	ENSG00000187608_ISG15	36	2.19158e-16	-8.50423	-8.62955
eQTM_01781	eQTM	cg19247032	cg19247032	32	ENSG00000091181_IL5RA	ENSG00000091181_IL5RA	490	2.19169e-16	-19.4042	-8.62954
eQTM_01782	eQTM	cg06758539	cg06758539	12	ENSG00000162551_ALPL	ENSG00000162551_ALPL	309	2.1993e-16	-4.28585	-8.62906
eQTM_01783	eQTM	cg25539505	cg25539505	20	ENSG00000162551_ALPL	ENSG00000162551_ALPL	309	2.20268e-16	-4.34186	-8.62885
eQTM_01784	eQTM	cg18550847	cg18550847	31	ENSG00000121933_ADORA3	ENSG00000121933_ADORA3	298	2.22091e-16	-9.75853	-8.6277
eQTM_01785	eQTM	cg09241885	cg09241885	26	ENSG00000105205_CLC	ENSG00000105205_CLC	665	2.23541e-16	-13.1703	-8.6268
eQTM_01786	eQTM	cg02494549	cg02494549	33	ENSG00000115602_IL1RL1	ENSG00000115602_IL1RL1	384	2.24322e-16	-21.6819	-8.62632
eQTM_01787	eQTM	cg17717878	cg17717878	206	ENSG00000255031_RP11-802E16.3	ENSG00000255031_RP11-802E16.3	3	2.2445e-16	8.44053	8.62624
eQTM_01788	eQTM	cg24836822	cg24836822	33	ENSG00000189068_VSTM1	ENSG00000189068_VSTM1	216	2.26927e-16	-13.5036	-8.62471
eQTM_01789	eQTM	cg12077754	cg12077754	27	ENSG00000112759_SLC29A1	ENSG00000112759_SLC29A1	609	2.27952e-16	-7.82363	-8.62409
eQTM_01790	eQTM	cg11881599	cg11881599	28	ENSG00000105366_SIGLEC8	ENSG00000105366_SIGLEC8	673	2.28301e-16	-8.77343	-8.62388
eQTM_01791	eQTM	cg00066854	cg00066854	12	ENSG00000162551_ALPL	ENSG00000162551_ALPL	309	2.29839e-16	-5.39318	-8.62294
eQTM_01792	eQTM	cg04260584	cg04260584	30	ENSG00000105205_CLC	ENSG00000105205_CLC	665	2.30417e-16	-17.2817	-8.6226
eQTM_01793	eQTM	cg04343263	cg04343263	8	ENSG00000119737_GPR75	ENSG00000119737_GPR75	15	2.31419e-16	11.5776	8.62199
eQTM_01794	eQTM	cg15344640	cg15344640	29	ENSG00000183134_PTGDR2	ENSG00000183134_PTGDR2	643	2.31937e-16	-16.0047	-8.62168
eQTM_01795	eQTM	cg09332506	cg09332506	32	ENSG00000115602_IL1RL1	ENSG00000115602_IL1RL1	384	2.32185e-16	-18.5532	-8.62153
eQTM_01796	eQTM	cg17738684	cg17738684	30	ENSG00000255587_RAB44	ENSG00000255587_RAB44	358	2.32705e-16	-18.747	-8.62123
eQTM_01797	eQTM	cg24459209	cg24459209	29	ENSG00000091181_IL5RA	ENSG00000091181_IL5RA	490	2.34586e-16	-19.7778	-8.62011
eQTM_01798	eQTM	cg22609785	cg22609785	20	ENSG00000105205_CLC	ENSG00000105205_CLC	665	2.36502e-16	-21.3083	-8.61898
eQTM_01799	eQTM	cg06391412	cg06391412	32	ENSG00000250696_RP11-704M14.1	ENSG00000250696_RP11-704M14.1	292	2.36964e-16	-11.6202	-8.61871
eQTM_01800	eQTM	cg05300717	cg05300717	32	ENSG00000182557_SPNS3	ENSG00000182557_SPNS3	356	2.37717e-16	-15.1711	-8.61827
eQTM_01801	eQTM	cg26272088	cg26272088	28	ENSG00000103355_PRSS33	ENSG00000103355_PRSS33	764	2.3773e-16	-12.8726	-8.61826
eQTM_01802	eQTM	cg13054523	cg13054523	30	ENSG00000115602_IL1RL1	ENSG00000115602_IL1RL1	384	2.40976e-16	-16.4127	-8.61638
eQTM_01803	eQTM	cg15700636	cg15700636	33	ENSG00000182557_SPNS3	ENSG00000182557_SPNS3	356	2.4175e-16	-10.8672	-8.61593
eQTM_01804	eQTM	cg05690260	cg05690260	30	ENSG00000103056_SMPD3	ENSG00000103056_SMPD3	651	2.44333e-16	-23.7531	-8.61445
eQTM_01805	eQTM	cg07472373	cg07472373	12	ENSG00000180871_CXCR2	ENSG00000180871_CXCR2	288	2.45223e-16	-3.7613	-8.61395
eQTM_01806	eQTM	cg16651347	cg16651347	15	ENSG00000162551_ALPL	ENSG00000162551_ALPL	309	2.47555e-16	-5.56372	-8.61263
eQTM_01807	eQTM	cg25757820	cg25757820	12	ENSG00000162551_ALPL	ENSG00000162551_ALPL	309	2.51332e-16	-3.60569	-8.61053
eQTM_01808	eQTM	cg09332506	cg09332506	32	ENSG00000138623_SEMA7A	ENSG00000138623_SEMA7A	269	2.52247e-16	-18.8533	-8.61003
eQTM_01809	eQTM	cg08437802	cg08437802	205	ENSG00000184162_NR2C2AP	ENSG00000184162_NR2C2AP	4	2.53724e-16	6.39185	8.60922
eQTM_01810	eQTM	cg00366037	cg00366037	31	ENSG00000092067_CEBPE	ENSG00000092067_CEBPE	410	2.54723e-16	-18.1684	-8.60867
eQTM_01811	eQTM	cg14609407	cg14609407	12	ENSG00000162551_ALPL	ENSG00000162551_ALPL	309	2.55495e-16	-5.76051	-8.60825
eQTM_01812	eQTM	cg08437802	cg08437802	205	ENSG00000218510_LINC00339	ENSG00000218510_LINC00339	4	2.56186e-16	6.41871	8.60787
eQTM_01813	eQTM	cg17717878	cg17717878	206	ENSG00000103254_FAM173A	ENSG00000103254_FAM173A	5	2.56542e-16	8.34037	8.60768
eQTM_01814	eQTM	cg13792581	cg13792581	31	ENSG00000103056_SMPD3	ENSG00000103056_SMPD3	651	2.57067e-16	-20.9109	-8.6074
eQTM_01815	eQTM	cg24491618	cg24491618	31	ENSG00000091181_IL5RA	ENSG00000091181_IL5RA	490	2.6299e-16	-10.882	-8.60423
eQTM_01816	eQTM	cg19586698	cg19586698	14	ENSG00000162551_ALPL	ENSG00000162551_ALPL	309	2.63828e-16	-4.42742	-8.60379
eQTM_01817	eQTM	cg04968013	cg04968013	216	ENSG00000273165_RP11-1057B6.1	ENSG00000273165_RP11-1057B6.1	3	2.65238e-16	12.5511	8.60305
eQTM_01818	eQTM	cg05690260	cg05690260	30	ENSG00000112759_SLC29A1	ENSG00000112759_SLC29A1	609	2.65562e-16	-23.5446	-8.60288
eQTM_01819	eQTM	cg12213680	cg12213680	31	ENSG00000152207_CYSLTR2	ENSG00000152207_CYSLTR2	373	2.65723e-16	-15.7497	-8.60279
eQTM_01820	eQTM	cg08940169	cg08940169	32	ENSG00000133317_LGALS12	ENSG00000133317_LGALS12	304	2.66597e-16	-11.0649	-8.60234
eQTM_01821	eQTM	cg14611258	cg14611258	30	ENSG00000105366_SIGLEC8	ENSG00000105366_SIGLEC8	673	2.7312e-16	-15.0478	-8.59898
eQTM_01822	eQTM	cg18337287	cg18337287	33	ENSG00000175591_P2RY2	ENSG00000175591_P2RY2	282	2.7369e-16	-19.7096	-8.59869
eQTM_01823	eQTM	cg17717878	cg17717878	206	ENSG00000259332_ST20-MTHFS	ENSG00000259332_ST20-MTHFS	3	2.73758e-16	8.35563	8.59865
eQTM_01824	eQTM	cg22400420	cg22400420	20	ENSG00000162551_ALPL	ENSG00000162551_ALPL	309	2.76925e-16	-4.55495	-8.59705
eQTM_01825	eQTM	cg19448292	cg19448292	29	ENSG00000105366_SIGLEC8	ENSG00000105366_SIGLEC8	673	2.77302e-16	-12.3132	-8.59686
eQTM_01826	eQTM	cg01614759	cg01614759	29	ENSG00000183134_PTGDR2	ENSG00000183134_PTGDR2	643	2.78008e-16	-12.7921	-8.59651
eQTM_01827	eQTM	cg14011077	cg14011077	32	ENSG00000182557_SPNS3	ENSG00000182557_SPNS3	356	2.78133e-16	-13.2612	-8.59645
eQTM_01828	eQTM	cg11310939	cg11310939	31	ENSG00000250696_RP11-704M14.1	ENSG00000250696_RP11-704M14.1	292	2.81673e-16	-12.5054	-8.59469
eQTM_01829	eQTM	cg17717878	cg17717878	206	ENSG00000234329_RP11-767N6.2	ENSG00000234329_RP11-767N6.2	3	2.87287e-16	8.42574	8.59194
eQTM_01830	eQTM	cg09948350	cg09948350	11	ENSG00000162551_ALPL	ENSG00000162551_ALPL	309	2.87441e-16	-4.12499	-8.59187
eQTM_01831	eQTM	cg03651219	cg03651219	32	ENSG00000121933_ADORA3	ENSG00000121933_ADORA3	298	2.91185e-16	-18.5511	-8.59007
eQTM_01832	eQTM	cg15909737	cg15909737	28	ENSG00000103355_PRSS33	ENSG00000103355_PRSS33	764	2.91346e-16	-12.1761	-8.58999
eQTM_01833	eQTM	cg11699125	cg11699125	32	ENSG00000174083_PIK3R6	ENSG00000174083_PIK3R6	356	2.91572e-16	-9.29687	-8.58988
eQTM_01834	eQTM	cg18337287	cg18337287	33	ENSG00000250696_RP11-704M14.1	ENSG00000250696_RP11-704M14.1	292	2.92276e-16	-19.9724	-8.58955
eQTM_01835	eQTM	cg06070625	cg06070625	32	ENSG00000121933_ADORA3	ENSG00000121933_ADORA3	298	2.9314e-16	-11.311	-8.58914
eQTM_01836	eQTM	cg10101109	cg10101109	32	ENSG00000268758_EMR4P	ENSG00000268758_EMR4P	484	2.93265e-16	-22.2502	-8.58908
eQTM_01837	eQTM	cg04983687	cg04983687	33	ENSG00000138623_SEMA7A	ENSG00000138623_SEMA7A	269	2.93269e-16	-6.14865	-8.58908
eQTM_01838	eQTM	cg17717878	cg17717878	206	ENSG00000264508_RN7SL473P	ENSG00000264508_RN7SL473P	6	2.95183e-16	8.35474	8.58817
eQTM_01839	eQTM	cg08437802	cg08437802	205	ENSG00000168517_HEXIM2	ENSG00000168517_HEXIM2	3	2.98226e-16	6.34811	8.58674
eQTM_01840	eQTM	cg26313511	cg26313511	20	ENSG00000162551_ALPL	ENSG00000162551_ALPL	309	2.99454e-16	-5.59056	-8.58617
eQTM_01841	eQTM	cg13835688	cg13835688	32	ENSG00000175591_P2RY2	ENSG00000175591_P2RY2	282	2.99565e-16	-8.97862	-8.58612
eQTM_01842	eQTM	cg02494549	cg02494549	33	ENSG00000184221_OLIG1	ENSG00000184221_OLIG1	243	3.01512e-16	-21.6017	-8.58522
eQTM_01843	eQTM	cg00366037	cg00366037	31	ENSG00000268758_EMR4P	ENSG00000268758_EMR4P	484	3.02216e-16	-18.2775	-8.58489
eQTM_01844	eQTM	cg04968013	cg04968013	216	ENSG00000174744_BRMS1	ENSG00000174744_BRMS1	3	3.02641e-16	12.4723	8.5847
eQTM_01845	eQTM	cg08437802	cg08437802	205	ENSG00000234329_RP11-767N6.2	ENSG00000234329_RP11-767N6.2	3	3.04406e-16	6.44622	8.58389
eQTM_01846	eQTM	cg13633625	cg13633625	8	ENSG00000162551_ALPL	ENSG00000162551_ALPL	309	3.04801e-16	-3.7368	-8.58371
eQTM_01847	eQTM	cg01632240	cg01632240	12	ENSG00000162551_ALPL	ENSG00000162551_ALPL	309	3.07776e-16	-5.7366	-8.58236
eQTM_01848	eQTM	cg00006459	cg00006459	28	ENSG00000103056_SMPD3	ENSG00000103056_SMPD3	651	3.09879e-16	-19.0111	-8.58141
eQTM_01849	eQTM	cg16335893	cg16335893	23	ENSG00000105205_CLC	ENSG00000105205_CLC	665	3.10125e-16	-8.94606	-8.5813
eQTM_01850	eQTM	cg17717878	cg17717878	206	ENSG00000267106_C19orf82	ENSG00000267106_C19orf82	4	3.10306e-16	8.31522	8.58122
eQTM_01851	eQTM	cg21239317	cg21239317	28	ENSG00000183134_PTGDR2	ENSG00000183134_PTGDR2	643	3.11468e-16	-12.7589	-8.5807
eQTM_01852	eQTM	cg08698681	cg08698681	31	ENSG00000268758_EMR4P	ENSG00000268758_EMR4P	484	3.14509e-16	-13.5167	-8.57934
eQTM_01853	eQTM	cg00340958	cg00340958	15	ENSG00000162551_ALPL	ENSG00000162551_ALPL	309	3.16599e-16	-4.44202	-8.57842
eQTM_01854	eQTM	cg14769121	cg14769121	31	ENSG00000091181_IL5RA	ENSG00000091181_IL5RA	490	3.18339e-16	-11.1697	-8.57766
eQTM_01855	eQTM	cg13233042	cg13233042	30	ENSG00000103355_PRSS33	ENSG00000103355_PRSS33	764	3.18909e-16	-18.5867	-8.57741
eQTM_01856	eQTM	cg08437802	cg08437802	205	ENSG00000088053_GP6	ENSG00000088053_GP6	3	3.19022e-16	6.31824	8.57736
eQTM_01857	eQTM	cg18368116	cg18368116	27	ENSG00000112759_SLC29A1	ENSG00000112759_SLC29A1	609	3.19767e-16	-10.8918	-8.57704
eQTM_01858	eQTM	cg10934870	cg10934870	13	ENSG00000162551_ALPL	ENSG00000162551_ALPL	309	3.21886e-16	-3.53395	-8.57612
eQTM_01859	eQTM	cg18666454	cg18666454	32	ENSG00000091181_IL5RA	ENSG00000091181_IL5RA	490	3.23266e-16	-10.3166	-8.57552
eQTM_01860	eQTM	cg10704177	cg10704177	32	ENSG00000183625_CCR3	ENSG00000183625_CCR3	253	3.23317e-16	-9.86779	-8.5755
eQTM_01861	eQTM	cg13850063	cg13850063	30	ENSG00000112759_SLC29A1	ENSG00000112759_SLC29A1	609	3.24396e-16	-21.7651	-8.57503
eQTM_01862	eQTM	cg17717878	cg17717878	206	ENSG00000166275_C10orf32	ENSG00000166275_C10orf32	3	3.24658e-16	8.2719	8.57492
eQTM_01863	eQTM	cg08437802	cg08437802	205	ENSG00000132801_ZSWIM3	ENSG00000132801_ZSWIM3	3	3.25994e-16	6.39055	8.57435
eQTM_01864	eQTM	cg12043019	cg12043019	31	ENSG00000268758_EMR4P	ENSG00000268758_EMR4P	484	3.2739e-16	26.0957	8.57375
eQTM_01865	eQTM	cg04983687	cg04983687	33	ENSG00000134072_CAMK1	ENSG00000134072_CAMK1	290	3.3098e-16	-6.07069	-8.57223
eQTM_01866	eQTM	cg01310029	cg01310029	26	ENSG00000103056_SMPD3	ENSG00000103056_SMPD3	651	3.3211e-16	-11.3696	-8.57176
eQTM_01867	eQTM	cg01258949	cg01258949	24	ENSG00000103355_PRSS33	ENSG00000103355_PRSS33	764	3.33842e-16	-25.3092	-8.57104
eQTM_01868	eQTM	cg15951914	cg15951914	25	ENSG00000103355_PRSS33	ENSG00000103355_PRSS33	764	3.40564e-16	-16.2944	-8.56826
eQTM_01869	eQTM	cg02124524	cg02124524	30	ENSG00000268758_EMR4P	ENSG00000268758_EMR4P	484	3.41325e-16	-16.8416	-8.56795
eQTM_01870	eQTM	cg06958964	cg06958964	30	ENSG00000161905_ALOX15	ENSG00000161905_ALOX15	535	3.42873e-16	-23.3298	-8.56732
eQTM_01871	eQTM	cg06558622	cg06558622	33	ENSG00000250696_RP11-704M14.1	ENSG00000250696_RP11-704M14.1	292	3.45839e-16	-11.2993	-8.56612
eQTM_01872	eQTM	cg05300717	cg05300717	32	ENSG00000152207_CYSLTR2	ENSG00000152207_CYSLTR2	373	3.46928e-16	-15.2887	-8.56568
eQTM_01873	eQTM	cg25420477	cg25420477	33	ENSG00000109475_RPL34	ENSG00000109475_RPL34	223	3.47003e-16	-6.19052	-8.56565
eQTM_01874	eQTM	cg13054523	cg13054523	30	ENSG00000112759_SLC29A1	ENSG00000112759_SLC29A1	609	3.4706e-16	-16.3064	-8.56563
eQTM_01875	eQTM	cg08437802	cg08437802	205	ENSG00000272145_NFYC-AS1	ENSG00000272145_NFYC-AS1	4	3.48189e-16	6.40127	8.56517
eQTM_01876	eQTM	cg05184016	cg05184016	31	ENSG00000091181_IL5RA	ENSG00000091181_IL5RA	490	3.48693e-16	-16.2527	-8.56497
eQTM_01877	eQTM	cg14769121	cg14769121	31	ENSG00000175591_P2RY2	ENSG00000175591_P2RY2	282	3.50514e-16	-11.0306	-8.56424
eQTM_01878	eQTM	cg09227119	cg09227119	25	ENSG00000105366_SIGLEC8	ENSG00000105366_SIGLEC8	673	3.52858e-16	-10.0311	-8.56331
eQTM_01879	eQTM	cg26749306	cg26749306	31	ENSG00000183134_PTGDR2	ENSG00000183134_PTGDR2	643	3.53741e-16	-21.454	-8.56297
eQTM_01880	eQTM	cg24368962	cg24368962	33	ENSG00000121933_ADORA3	ENSG00000121933_ADORA3	298	3.54978e-16	-22.8914	-8.56248
eQTM_01881	eQTM	cg00483217	cg00483217	15	ENSG00000162551_ALPL	ENSG00000162551_ALPL	309	3.56315e-16	-6.28085	-8.56196
eQTM_01882	eQTM	cg10357682	cg10357682	10	ENSG00000162551_ALPL	ENSG00000162551_ALPL	309	3.58161e-16	-3.92444	-8.56123
eQTM_01883	eQTM	cg08437802	cg08437802	205	ENSG00000125967_NECAB3	ENSG00000125967_NECAB3	4	3.58308e-16	6.37225	8.56118
eQTM_01884	eQTM	cg12104982	cg12104982	32	ENSG00000260401_RP11-800A3.4	ENSG00000260401_RP11-800A3.4	266	3.58501e-16	-17.2111	-8.5611
eQTM_01885	eQTM	cg11699125	cg11699125	32	ENSG00000152207_CYSLTR2	ENSG00000152207_CYSLTR2	373	3.63527e-16	-9.31439	-8.55916
eQTM_01886	eQTM	cg14025883	cg14025883	33	ENSG00000260401_RP11-800A3.4	ENSG00000260401_RP11-800A3.4	266	3.67907e-16	-11.6799	-8.55749
eQTM_01887	eQTM	cg08437802	cg08437802	205	ENSG00000124074_ENKD1	ENSG00000124074_ENKD1	3	3.69878e-16	6.338	8.55675
eQTM_01888	eQTM	cg00832703	cg00832703	28	ENSG00000103355_PRSS33	ENSG00000103355_PRSS33	764	3.70658e-16	-25.8862	-8.55645
eQTM_01889	eQTM	cg13835688	cg13835688	32	ENSG00000174083_PIK3R6	ENSG00000174083_PIK3R6	356	3.71359e-16	-8.9155	-8.55619
eQTM_01890	eQTM	cg21239317	cg21239317	28	ENSG00000103355_PRSS33	ENSG00000103355_PRSS33	764	3.71398e-16	-12.5434	-8.55617
eQTM_01891	eQTM	cg19357305	cg19357305	28	ENSG00000103355_PRSS33	ENSG00000103355_PRSS33	764	3.72264e-16	-23.8739	-8.55585
eQTM_01892	eQTM	cg16597993	cg16597993	32	ENSG00000182557_SPNS3	ENSG00000182557_SPNS3	356	3.75877e-16	-14.7514	-8.5545
eQTM_01893	eQTM	cg10101109	cg10101109	32	ENSG00000105205_CLC	ENSG00000105205_CLC	665	3.81135e-16	-22.052	-8.55256
eQTM_01894	eQTM	cg10142874	cg10142874	31	ENSG00000268758_EMR4P	ENSG00000268758_EMR4P	484	3.81731e-16	-11.4753	-8.55235
eQTM_01895	eQTM	cg09694051	cg09694051	20	ENSG00000162551_ALPL	ENSG00000162551_ALPL	309	3.84418e-16	-3.63082	-8.55137
eQTM_01896	eQTM	cg12074090	cg12074090	28	ENSG00000103355_PRSS33	ENSG00000103355_PRSS33	764	3.86055e-16	-12.3574	-8.55077
eQTM_01897	eQTM	cg16597993	cg16597993	32	ENSG00000121933_ADORA3	ENSG00000121933_ADORA3	298	3.86401e-16	-14.9754	-8.55065
eQTM_01898	eQTM	cg23706836	cg23706836	26	ENSG00000183134_PTGDR2	ENSG00000183134_PTGDR2	643	3.86469e-16	-8.20422	-8.55063
eQTM_01899	eQTM	cg08223760	cg08223760	33	ENSG00000152207_CYSLTR2	ENSG00000152207_CYSLTR2	373	3.87896e-16	-21.1345	-8.55011
eQTM_01900	eQTM	cg17238065	cg17238065	12	ENSG00000162551_ALPL	ENSG00000162551_ALPL	309	3.89087e-16	-4.65119	-8.54968
eQTM_01901	eQTM	cg10549986	cg10549986	20	ENSG00000137965_IFI44	ENSG00000137965_IFI44	29	3.90965e-16	-8.4908	-8.54901
eQTM_01902	eQTM	cg04968013	cg04968013	216	ENSG00000186481_ANKRD20A5P	ENSG00000186481_ANKRD20A5P	3	3.91762e-16	12.4421	8.54873
eQTM_01903	eQTM	cg17203290	cg17203290	28	ENSG00000161905_ALOX15	ENSG00000161905_ALOX15	535	3.93353e-16	-10.5782	-8.54816
eQTM_01904	eQTM	cg15482717	cg15482717	28	ENSG00000183134_PTGDR2	ENSG00000183134_PTGDR2	643	3.96218e-16	-11.6524	-8.54715
eQTM_01905	eQTM	cg03651219	cg03651219	32	ENSG00000152207_CYSLTR2	ENSG00000152207_CYSLTR2	373	3.9649e-16	-18.4251	-8.54705
eQTM_01906	eQTM	cg05300717	cg05300717	32	ENSG00000121933_ADORA3	ENSG00000121933_ADORA3	298	3.97932e-16	-15.3012	-8.54655
eQTM_01907	eQTM	cg17717878	cg17717878	206	ENSG00000203737_GPR52	ENSG00000203737_GPR52	4	3.98643e-16	8.27556	8.5463
eQTM_01908	eQTM	cg26913344	cg26913344	18	ENSG00000162551_ALPL	ENSG00000162551_ALPL	309	3.98681e-16	-8.54137	-8.54628
eQTM_01909	eQTM	cg10065736	cg10065736	27	ENSG00000103355_PRSS33	ENSG00000103355_PRSS33	764	4.00044e-16	-8.05495	-8.54581
eQTM_01910	eQTM	cg17717878	cg17717878	206	ENSG00000266378_RP11-214O1.3	ENSG00000266378_RP11-214O1.3	3	4.06222e-16	8.28418	8.54367
eQTM_01911	eQTM	cg18550847	cg18550847	31	ENSG00000268758_EMR4P	ENSG00000268758_EMR4P	484	4.07106e-16	-9.6668	-8.54336
eQTM_01912	eQTM	cg00980622	cg00980622	12	ENSG00000162551_ALPL	ENSG00000162551_ALPL	309	4.0804e-16	-4.07965	-8.54304
eQTM_01913	eQTM	cg06898168	cg06898168	12	ENSG00000162551_ALPL	ENSG00000162551_ALPL	309	4.12309e-16	-5.93713	-8.54159
eQTM_01914	eQTM	cg13304609	cg13304609	26	ENSG00000138646_HERC5	ENSG00000138646_HERC5	22	4.13099e-16	-7.26838	-8.54133
eQTM_01915	eQTM	cg08437802	cg08437802	205	ENSG00000256028_RP11-197N18.2	ENSG00000256028_RP11-197N18.2	3	4.14812e-16	6.39268	8.54075
eQTM_01916	eQTM	cg13792581	cg13792581	31	ENSG00000183134_PTGDR2	ENSG00000183134_PTGDR2	643	4.29387e-16	-20.6762	-8.53592
eQTM_01917	eQTM	cg25087851	cg25087851	32	ENSG00000268758_EMR4P	ENSG00000268758_EMR4P	484	4.36338e-16	-10.3191	-8.53368
eQTM_01918	eQTM	cg08122652	cg08122652	35	ENSG00000196141_SPATS2L	ENSG00000196141_SPATS2L	23	4.37228e-16	-5.1471	-8.5334
eQTM_01919	eQTM	cg07633835	cg07633835	26	ENSG00000103355_PRSS33	ENSG00000103355_PRSS33	764	4.38778e-16	-12.5877	-8.5329
eQTM_01920	eQTM	cg10704177	cg10704177	32	ENSG00000182557_SPNS3	ENSG00000182557_SPNS3	356	4.3917e-16	-9.81088	-8.53278
eQTM_01921	eQTM	cg16263722	cg16263722	29	ENSG00000103056_SMPD3	ENSG00000103056_SMPD3	651	4.40244e-16	-10.0851	-8.53244
eQTM_01922	eQTM	cg24836822	cg24836822	33	ENSG00000131203_IDO1	ENSG00000131203_IDO1	143	4.40856e-16	-13.3352	-8.53224
eQTM_01923	eQTM	cg01901579	cg01901579	30	ENSG00000268758_EMR4P	ENSG00000268758_EMR4P	484	4.44397e-16	-10.2171	-8.53112
eQTM_01924	eQTM	cg02970679	cg02970679	33	ENSG00000255587_RAB44	ENSG00000255587_RAB44	358	4.46363e-16	-15.7506	-8.53051
eQTM_01925	eQTM	cg01614759	cg01614759	29	ENSG00000161905_ALOX15	ENSG00000161905_ALOX15	535	4.46954e-16	-12.6218	-8.53032
eQTM_01926	eQTM	cg10126923	cg10126923	22	ENSG00000162551_ALPL	ENSG00000162551_ALPL	309	4.48042e-16	-5.92086	-8.52998
eQTM_01927	eQTM	cg09423651	cg09423651	22	ENSG00000103355_PRSS33	ENSG00000103355_PRSS33	764	4.48475e-16	-16.6336	-8.52985
eQTM_01928	eQTM	cg10101109	cg10101109	32	ENSG00000255587_RAB44	ENSG00000255587_RAB44	358	4.49475e-16	-21.8415	-8.52954
eQTM_01929	eQTM	cg15700636	cg15700636	33	ENSG00000092067_CEBPE	ENSG00000092067_CEBPE	410	4.5169e-16	-10.8395	-8.52885
eQTM_01930	eQTM	cg18337287	cg18337287	33	ENSG00000092067_CEBPE	ENSG00000092067_CEBPE	410	4.52602e-16	-19.4546	-8.52857
eQTM_01931	eQTM	cg14769121	cg14769121	31	ENSG00000174083_PIK3R6	ENSG00000174083_PIK3R6	356	4.54194e-16	-10.9464	-8.52808
eQTM_01932	eQTM	cg13304609	cg13304609	26	ENSG00000133106_EPSTI1	ENSG00000133106_EPSTI1	24	4.5664e-16	-7.32372	-8.52733
eQTM_01933	eQTM	cg26749306	cg26749306	31	ENSG00000091181_IL5RA	ENSG00000091181_IL5RA	490	4.59214e-16	-21.5959	-8.52654
eQTM_01934	eQTM	cg15482717	cg15482717	28	ENSG00000105366_SIGLEC8	ENSG00000105366_SIGLEC8	673	4.60079e-16	-11.5601	-8.52628
eQTM_01935	eQTM	cg26306329	cg26306329	21	ENSG00000162551_ALPL	ENSG00000162551_ALPL	309	4.6581e-16	-5.96772	-8.52455
eQTM_01936	eQTM	cg21481321	cg21481321	30	ENSG00000115602_IL1RL1	ENSG00000115602_IL1RL1	384	4.6807e-16	-22.3125	-8.52387
eQTM_01937	eQTM	cg09470754	cg09470754	16	ENSG00000162551_ALPL	ENSG00000162551_ALPL	309	4.70318e-16	-5.91705	-8.5232
eQTM_01938	eQTM	cg14978242	cg14978242	32	ENSG00000112759_SLC29A1	ENSG00000112759_SLC29A1	609	4.71646e-16	-8.6875	-8.52281
eQTM_01939	eQTM	cg26272088	cg26272088	28	ENSG00000103056_SMPD3	ENSG00000103056_SMPD3	651	4.74298e-16	-12.9992	-8.52202
eQTM_01940	eQTM	cg09227119	cg09227119	25	ENSG00000103056_SMPD3	ENSG00000103056_SMPD3	651	4.78734e-16	-10.0936	-8.52072
eQTM_01941	eQTM	cg07970948	cg07970948	31	ENSG00000092067_CEBPE	ENSG00000092067_CEBPE	410	4.79707e-16	-8.16149	-8.52044
eQTM_01942	eQTM	cg08437802	cg08437802	205	ENSG00000185838_GNB1L	ENSG00000185838_GNB1L	3	4.81166e-16	6.34364	8.52001
eQTM_01943	eQTM	cg18891604	cg18891604	30	ENSG00000112759_SLC29A1	ENSG00000112759_SLC29A1	609	4.84044e-16	-15.0363	-8.51918
eQTM_01944	eQTM	cg23147443	cg23147443	30	ENSG00000268758_EMR4P	ENSG00000268758_EMR4P	484	4.84088e-16	-9.31678	-8.51916
eQTM_01945	eQTM	cg11310939	cg11310939	31	ENSG00000183134_PTGDR2	ENSG00000183134_PTGDR2	643	4.86992e-16	-12.2531	-8.51833
eQTM_01946	eQTM	cg08437802	cg08437802	205	ENSG00000079462_PAFAH1B3	ENSG00000079462_PAFAH1B3	3	4.87503e-16	6.32594	8.51818
eQTM_01947	eQTM	cg14769121	cg14769121	31	ENSG00000182557_SPNS3	ENSG00000182557_SPNS3	356	4.91706e-16	-10.8482	-8.51698
eQTM_01948	eQTM	cg21481321	cg21481321	30	ENSG00000260401_RP11-800A3.4	ENSG00000260401_RP11-800A3.4	266	4.92097e-16	-22.2912	-8.51687
eQTM_01949	eQTM	cg13304609	cg13304609	26	ENSG00000135114_OASL	ENSG00000135114_OASL	22	4.93099e-16	-7.25497	-8.51658
eQTM_01950	eQTM	cg14565465	cg14565465	11	ENSG00000162551_ALPL	ENSG00000162551_ALPL	309	4.93891e-16	-6.21471	-8.51636
eQTM_01951	eQTM	cg13792581	cg13792581	31	ENSG00000250696_RP11-704M14.1	ENSG00000250696_RP11-704M14.1	292	4.99103e-16	-20.904	-8.51489
eQTM_01952	eQTM	cg04343263	cg04343263	8	ENSG00000147654_EBAG9	ENSG00000147654_EBAG9	26	5.01456e-16	11.4324	8.51423
eQTM_01953	eQTM	cg12299361	cg12299361	13	ENSG00000162551_ALPL	ENSG00000162551_ALPL	309	5.02367e-16	-5.26972	-8.51398
eQTM_01954	eQTM	cg16472853	cg16472853	28	ENSG00000161905_ALOX15	ENSG00000161905_ALOX15	535	5.06338e-16	-30.5179	-8.51288
eQTM_01955	eQTM	cg24504014	cg24504014	9	ENSG00000162551_ALPL	ENSG00000162551_ALPL	309	5.07397e-16	-3.92474	-8.51259
eQTM_01956	eQTM	cg10065736	cg10065736	27	ENSG00000161905_ALOX15	ENSG00000161905_ALOX15	535	5.14079e-16	-8.0893	-8.51075
eQTM_01957	eQTM	cg06872964	cg06872964	25	ENSG00000119922_IFIT2	ENSG00000119922_IFIT2	20	5.14146e-16	-5.60437	-8.51074
eQTM_01958	eQTM	cg05613273	cg05613273	22	ENSG00000105205_CLC	ENSG00000105205_CLC	665	5.16244e-16	-20.4092	-8.51017
eQTM_01959	eQTM	cg15996947	cg15996947	31	ENSG00000105205_CLC	ENSG00000105205_CLC	665	5.18969e-16	-37.6546	-8.50943
eQTM_01960	eQTM	cg04260584	cg04260584	30	ENSG00000103056_SMPD3	ENSG00000103056_SMPD3	651	5.20234e-16	-17.2468	-8.50909
eQTM_01961	eQTM	cg24491618	cg24491618	31	ENSG00000268758_EMR4P	ENSG00000268758_EMR4P	484	5.22202e-16	-10.6828	-8.50856
eQTM_01962	eQTM	cg17717878	cg17717878	206	ENSG00000088053_GP6	ENSG00000088053_GP6	3	5.25438e-16	8.19657	8.5077
eQTM_01963	eQTM	cg03479289	cg03479289	15	ENSG00000162551_ALPL	ENSG00000162551_ALPL	309	5.30581e-16	-6.65476	-8.50633
eQTM_01964	eQTM	cg24368962	cg24368962	33	ENSG00000133317_LGALS12	ENSG00000133317_LGALS12	304	5.31177e-16	-22.5272	-8.50618
eQTM_01965	eQTM	cg00006459	cg00006459	28	ENSG00000183134_PTGDR2	ENSG00000183134_PTGDR2	643	5.35941e-16	-18.788	-8.50493
eQTM_01966	eQTM	cg18254848	cg18254848	22	ENSG00000105366_SIGLEC8	ENSG00000105366_SIGLEC8	673	5.36481e-16	-17.184	-8.50479
eQTM_01967	eQTM	cg17717878	cg17717878	206	ENSG00000105245_NUMBL	ENSG00000105245_NUMBL	3	5.43334e-16	8.3193	8.50301
eQTM_01968	eQTM	cg01258949	cg01258949	24	ENSG00000105366_SIGLEC8	ENSG00000105366_SIGLEC8	673	5.4494e-16	-25.3625	-8.50259
eQTM_01969	eQTM	cg08437802	cg08437802	205	ENSG00000180867_PDIA3P1	ENSG00000180867_PDIA3P1	4	5.46699e-16	6.37247	8.50214
eQTM_01970	eQTM	cg16335893	cg16335893	23	ENSG00000103355_PRSS33	ENSG00000103355_PRSS33	764	5.51789e-16	-8.78707	-8.50084
eQTM_01971	eQTM	cg13233042	cg13233042	30	ENSG00000268758_EMR4P	ENSG00000268758_EMR4P	484	5.52901e-16	-18.7382	-8.50056
eQTM_01972	eQTM	cg18542546	cg18542546	12	ENSG00000162551_ALPL	ENSG00000162551_ALPL	309	5.5333e-16	-4.29328	-8.50046
eQTM_01973	eQTM	cg03607951	cg03607951	24	ENSG00000157601_MX1	ENSG00000157601_MX1	26	5.53884e-16	-4.25383	-8.50032
eQTM_01974	eQTM	cg11770323	cg11770323	31	ENSG00000268758_EMR4P	ENSG00000268758_EMR4P	484	5.5504e-16	-10.6098	-8.50002
eQTM_01975	eQTM	cg07908654	cg07908654	27	ENSG00000103355_PRSS33	ENSG00000103355_PRSS33	764	5.5514e-16	-11.0523	-8.5
eQTM_01976	eQTM	cg08437802	cg08437802	205	ENSG00000261643_RP11-529E10.6	ENSG00000261643_RP11-529E10.6	3	5.5687e-16	6.34617	8.49956
eQTM_01977	eQTM	cg24836822	cg24836822	33	ENSG00000250696_RP11-704M14.1	ENSG00000250696_RP11-704M14.1	292	5.60219e-16	-13.4784	-8.49872
eQTM_01978	eQTM	cg13233042	cg13233042	30	ENSG00000103056_SMPD3	ENSG00000103056_SMPD3	651	5.63032e-16	-18.7993	-8.49802
eQTM_01979	eQTM	cg05184016	cg05184016	31	ENSG00000115602_IL1RL1	ENSG00000115602_IL1RL1	384	5.65053e-16	-15.9571	-8.49752
eQTM_01980	eQTM	cg11699125	cg11699125	32	ENSG00000182557_SPNS3	ENSG00000182557_SPNS3	356	5.65143e-16	-9.14125	-8.4975
eQTM_01981	eQTM	cg08437802	cg08437802	205	ENSG00000183889_NPIPA7	ENSG00000183889_NPIPA7	4	5.66966e-16	6.3465	8.49704
eQTM_01982	eQTM	cg27488674	cg27488674	28	ENSG00000105205_CLC	ENSG00000105205_CLC	665	5.67221e-16	-20.6612	-8.49698
eQTM_01983	eQTM	cg26118358	cg26118358	16	ENSG00000162551_ALPL	ENSG00000162551_ALPL	309	5.67732e-16	-5.56301	-8.49686
eQTM_01984	eQTM	cg14978242	cg14978242	32	ENSG00000268758_EMR4P	ENSG00000268758_EMR4P	484	5.71627e-16	-8.70126	-8.4959
eQTM_01985	eQTM	cg18666454	cg18666454	32	ENSG00000268758_EMR4P	ENSG00000268758_EMR4P	484	5.72595e-16	-10.143	-8.49566
eQTM_01986	eQTM	cg16597993	cg16597993	32	ENSG00000115602_IL1RL1	ENSG00000115602_IL1RL1	384	5.84105e-16	-14.8334	-8.49287
eQTM_01987	eQTM	cg16263722	cg16263722	29	ENSG00000112759_SLC29A1	ENSG00000112759_SLC29A1	609	5.84613e-16	-9.96908	-8.49275
eQTM_01988	eQTM	cg12104982	cg12104982	32	ENSG00000183625_CCR3	ENSG00000183625_CCR3	253	5.9601e-16	-16.9293	-8.49005
eQTM_01989	eQTM	cg20290167	cg20290167	29	ENSG00000105205_CLC	ENSG00000105205_CLC	665	6.0001e-16	-11.08	-8.48911
eQTM_01990	eQTM	cg16785938	cg16785938	13	ENSG00000162551_ALPL	ENSG00000162551_ALPL	309	6.03631e-16	-6.30325	-8.48826
eQTM_01991	eQTM	cg07285983	cg07285983	17	ENSG00000137959_IFI44L	ENSG00000137959_IFI44L	36	6.07889e-16	-6.82089	-8.48728
eQTM_01992	eQTM	cg17717878	cg17717878	206	ENSG00000241112_RPL29P14	ENSG00000241112_RPL29P14	3	6.08224e-16	8.27214	8.4872
eQTM_01993	eQTM	cg06070625	cg06070625	32	ENSG00000092067_CEBPE	ENSG00000092067_CEBPE	410	6.15731e-16	-11.091	-8.48548
eQTM_01994	eQTM	cg08067346	cg08067346	33	ENSG00000174083_PIK3R6	ENSG00000174083_PIK3R6	356	6.17046e-16	-11.9207	-8.48518
eQTM_01995	eQTM	cg18337287	cg18337287	33	ENSG00000184221_OLIG1	ENSG00000184221_OLIG1	243	6.18223e-16	-19.4871	-8.48492
eQTM_01996	eQTM	cg19859270	cg19859270	1	ENSG00000154165_GPR15	ENSG00000154165_GPR15	6	6.20776e-16	-26.2554	-8.48434
eQTM_01997	eQTM	cg10142874	cg10142874	31	ENSG00000091181_IL5RA	ENSG00000091181_IL5RA	490	6.26212e-16	-11.504	-8.48311
eQTM_01998	eQTM	cg13429095	cg13429095	20	ENSG00000180871_CXCR2	ENSG00000180871_CXCR2	288	6.40872e-16	5.19427	8.47987
eQTM_01999	eQTM	cg08437802	cg08437802	205	ENSG00000226067_LINC00869	ENSG00000226067_LINC00869	3	6.48338e-16	6.34438	8.47824
eQTM_02000	eQTM	cg03651219	cg03651219	32	ENSG00000174083_PIK3R6	ENSG00000174083_PIK3R6	356	6.50308e-16	-18.2129	-8.47782
eQTM_02001	eQTM	cg09565310	cg09565310	31	ENSG00000112759_SLC29A1	ENSG00000112759_SLC29A1	609	6.60646e-16	-11.8902	-8.47561
eQTM_02002	eQTM	cg09349128	cg09349128	3	ENSG00000162551_ALPL	ENSG00000162551_ALPL	309	6.61544e-16	-8.41681	-8.47541
eQTM_02003	eQTM	cg08940169	cg08940169	32	ENSG00000152207_CYSLTR2	ENSG00000152207_CYSLTR2	373	6.69831e-16	-11.0145	-8.47367
eQTM_02004	eQTM	cg16472853	cg16472853	28	ENSG00000112759_SLC29A1	ENSG00000112759_SLC29A1	609	6.72627e-16	-30.5124	-8.47308
eQTM_02005	eQTM	cg26396815	cg26396815	31	ENSG00000091181_IL5RA	ENSG00000091181_IL5RA	490	6.75086e-16	-12.0665	-8.47257
eQTM_02006	eQTM	cg18891604	cg18891604	30	ENSG00000174083_PIK3R6	ENSG00000174083_PIK3R6	356	6.75264e-16	-14.9385	-8.47254
eQTM_02007	eQTM	cg15700636	cg15700636	33	ENSG00000152207_CYSLTR2	ENSG00000152207_CYSLTR2	373	6.75458e-16	-10.8551	-8.4725
eQTM_02008	eQTM	cg08437802	cg08437802	205	ENSG00000260276_RP11-77H9.2	ENSG00000260276_RP11-77H9.2	3	6.85084e-16	6.36019	8.47051
eQTM_02009	eQTM	cg15344640	cg15344640	29	ENSG00000103355_PRSS33	ENSG00000103355_PRSS33	764	6.92557e-16	-15.5401	-8.46899
eQTM_02010	eQTM	cg05184016	cg05184016	31	ENSG00000161905_ALOX15	ENSG00000161905_ALOX15	535	7.02004e-16	-15.8252	-8.46708
eQTM_02011	eQTM	cg14613878	cg14613878	32	ENSG00000091181_IL5RA	ENSG00000091181_IL5RA	490	7.06025e-16	-9.45565	-8.46628
eQTM_02012	eQTM	cg13835688	cg13835688	32	ENSG00000260401_RP11-800A3.4	ENSG00000260401_RP11-800A3.4	266	7.06712e-16	-8.86712	-8.46614
eQTM_02013	eQTM	cg27488674	cg27488674	28	ENSG00000103355_PRSS33	ENSG00000103355_PRSS33	764	7.15849e-16	-20.3876	-8.46434
eQTM_02014	eQTM	cg07410597	cg07410597	32	ENSG00000092067_CEBPE	ENSG00000092067_CEBPE	410	7.19015e-16	-12.9948	-8.46372
eQTM_02015	eQTM	cg13792581	cg13792581	31	ENSG00000091181_IL5RA	ENSG00000091181_IL5RA	490	7.26088e-16	-20.7371	-8.46235
eQTM_02016	eQTM	cg17960717	cg17960717	30	ENSG00000112759_SLC29A1	ENSG00000112759_SLC29A1	609	7.29785e-16	-21.7538	-8.46163
eQTM_02017	eQTM	cg21239317	cg21239317	28	ENSG00000112759_SLC29A1	ENSG00000112759_SLC29A1	609	7.31367e-16	-12.5701	-8.46133
eQTM_02018	eQTM	cg17738684	cg17738684	30	ENSG00000175591_P2RY2	ENSG00000175591_P2RY2	282	7.35252e-16	-18.6575	-8.46059
eQTM_02019	eQTM	cg14293575	cg14293575	27	ENSG00000137959_IFI44L	ENSG00000137959_IFI44L	36	7.48292e-16	-6.03263	-8.45811
eQTM_02020	eQTM	cg02494549	cg02494549	33	ENSG00000152207_CYSLTR2	ENSG00000152207_CYSLTR2	373	7.49464e-16	-21.3576	-8.4579
eQTM_02021	eQTM	cg05300717	cg05300717	32	ENSG00000115602_IL1RL1	ENSG00000115602_IL1RL1	384	7.52807e-16	-15.1094	-8.45727
eQTM_02022	eQTM	cg24627621	cg24627621	28	ENSG00000103355_PRSS33	ENSG00000103355_PRSS33	764	7.58285e-16	-9.58718	-8.45625
eQTM_02023	eQTM	cg12074090	cg12074090	28	ENSG00000105366_SIGLEC8	ENSG00000105366_SIGLEC8	673	7.66667e-16	-12.3497	-8.45471
eQTM_02024	eQTM	cg01901579	cg01901579	30	ENSG00000255587_RAB44	ENSG00000255587_RAB44	358	7.71147e-16	-10.0114	-8.45389
eQTM_02025	eQTM	cg08437802	cg08437802	205	ENSG00000261801_LOXL1-AS1	ENSG00000261801_LOXL1-AS1	4	7.73744e-16	6.27008	8.45341
eQTM_02026	eQTM	cg09597192	cg09597192	23	ENSG00000105366_SIGLEC8	ENSG00000105366_SIGLEC8	673	7.75849e-16	-14.9084	-8.45303
eQTM_02027	eQTM	cg04079215	cg04079215	13	ENSG00000162551_ALPL	ENSG00000162551_ALPL	309	7.77026e-16	-5.51789	-8.45282
eQTM_02028	eQTM	cg13953978	cg13953978	25	ENSG00000105366_SIGLEC8	ENSG00000105366_SIGLEC8	673	7.7817e-16	-10.3922	-8.45261
eQTM_02029	eQTM	cg06558622	cg06558622	33	ENSG00000133317_LGALS12	ENSG00000133317_LGALS12	304	7.79248e-16	-10.9388	-8.45242
eQTM_02030	eQTM	cg08223760	cg08223760	33	ENSG00000255587_RAB44	ENSG00000255587_RAB44	358	7.86764e-16	-20.6931	-8.45107
eQTM_02031	eQTM	cg17203290	cg17203290	28	ENSG00000103056_SMPD3	ENSG00000103056_SMPD3	651	7.8755e-16	-10.5987	-8.45093
eQTM_02032	eQTM	cg15344640	cg15344640	29	ENSG00000092067_CEBPE	ENSG00000092067_CEBPE	410	7.92735e-16	-15.6249	-8.45001
eQTM_02033	eQTM	cg15700636	cg15700636	33	ENSG00000175591_P2RY2	ENSG00000175591_P2RY2	282	7.9315e-16	-10.8238	-8.44993
eQTM_02034	eQTM	cg03448301	cg03448301	30	ENSG00000103056_SMPD3	ENSG00000103056_SMPD3	651	8.0333e-16	-22.5645	-8.44814
eQTM_02035	eQTM	cg10959651	cg10959651	19	ENSG00000187608_ISG15	ENSG00000187608_ISG15	36	8.06833e-16	-8.3945	-8.44753
eQTM_02036	eQTM	cg09332506	cg09332506	32	ENSG00000182557_SPNS3	ENSG00000182557_SPNS3	356	8.07089e-16	-18.0335	-8.44748
eQTM_02037	eQTM	cg06391412	cg06391412	32	ENSG00000115602_IL1RL1	ENSG00000115602_IL1RL1	384	8.0839e-16	-11.2618	-8.44726
eQTM_02038	eQTM	cg22862003	cg22862003	26	ENSG00000185745_IFIT1	ENSG00000185745_IFIT1	29	8.10424e-16	-5.03928	-8.4469
eQTM_02039	eQTM	cg08799394	cg08799394	14	ENSG00000103355_PRSS33	ENSG00000103355_PRSS33	764	8.13002e-16	-10.0325	-8.44646
eQTM_02040	eQTM	cg06996254	cg06996254	30	ENSG00000105366_SIGLEC8	ENSG00000105366_SIGLEC8	673	8.13059e-16	-24.6795	-8.44645
eQTM_02041	eQTM	cg18460809	cg18460809	33	ENSG00000182557_SPNS3	ENSG00000182557_SPNS3	356	8.2087e-16	-21.2868	-8.4451
eQTM_02042	eQTM	cg12077754	cg12077754	27	ENSG00000183134_PTGDR2	ENSG00000183134_PTGDR2	643	8.29512e-16	-7.71336	-8.44363
eQTM_02043	eQTM	cg00832703	cg00832703	28	ENSG00000105366_SIGLEC8	ENSG00000105366_SIGLEC8	673	8.39621e-16	-25.8233	-8.44193
eQTM_02044	eQTM	cg01082299	cg01082299	12	ENSG00000162551_ALPL	ENSG00000162551_ALPL	309	8.43593e-16	6.99628	8.44126
eQTM_02045	eQTM	cg02970679	cg02970679	33	ENSG00000182557_SPNS3	ENSG00000182557_SPNS3	356	8.56467e-16	-15.5899	-8.43913
eQTM_02046	eQTM	cg08437802	cg08437802	205	ENSG00000266946_MRPL37P1	ENSG00000266946_MRPL37P1	4	8.5697e-16	6.33197	8.43905
eQTM_02047	eQTM	cg15909737	cg15909737	28	ENSG00000112759_SLC29A1	ENSG00000112759_SLC29A1	609	8.64642e-16	-12.1342	-8.4378
eQTM_02048	eQTM	cg05575921	cg05575921	1	ENSG00000154165_GPR15	ENSG00000154165_GPR15	6	8.66365e-16	-4.86567	-8.43751
eQTM_02049	eQTM	cg21498475	cg21498475	31	ENSG00000105366_SIGLEC8	ENSG00000105366_SIGLEC8	673	8.71138e-16	-12.2434	-8.43674
eQTM_02050	eQTM	cg19805160	cg19805160	33	ENSG00000255587_RAB44	ENSG00000255587_RAB44	358	8.78024e-16	-12.4412	-8.43563
eQTM_02051	eQTM	cg15482717	cg15482717	28	ENSG00000103056_SMPD3	ENSG00000103056_SMPD3	651	8.8118e-16	-11.5765	-8.43513
eQTM_02052	eQTM	cg08773180	cg08773180	33	ENSG00000152207_CYSLTR2	ENSG00000152207_CYSLTR2	373	8.85609e-16	-11.4287	-8.43442
eQTM_02053	eQTM	cg27488674	cg27488674	28	ENSG00000112759_SLC29A1	ENSG00000112759_SLC29A1	609	8.89146e-16	-20.5589	-8.43386
eQTM_02054	eQTM	cg19448292	cg19448292	29	ENSG00000103355_PRSS33	ENSG00000103355_PRSS33	764	8.9196e-16	-12.0135	-8.43342
eQTM_02055	eQTM	cg16597993	cg16597993	32	ENSG00000260401_RP11-800A3.4	ENSG00000260401_RP11-800A3.4	266	9.04645e-16	-14.7402	-8.43143
eQTM_02056	eQTM	cg22503106	cg22503106	30	ENSG00000268758_EMR4P	ENSG00000268758_EMR4P	484	9.1081e-16	-13.0915	-8.43047
eQTM_02057	eQTM	cg14612966	cg14612966	32	ENSG00000174083_PIK3R6	ENSG00000174083_PIK3R6	356	9.11989e-16	-18.2888	-8.43029
eQTM_02058	eQTM	cg08091050	cg08091050	12	ENSG00000162551_ALPL	ENSG00000162551_ALPL	309	9.12227e-16	-3.8679	-8.43026
eQTM_02059	eQTM	cg02970679	cg02970679	33	ENSG00000152207_CYSLTR2	ENSG00000152207_CYSLTR2	373	9.1915e-16	-15.7749	-8.42919
eQTM_02060	eQTM	cg01000631	cg01000631	33	ENSG00000174837_EMR1	ENSG00000174837_EMR1	259	9.26179e-16	-11.4194	-8.42812
eQTM_02061	eQTM	cg26860613	cg26860613	31	ENSG00000091181_IL5RA	ENSG00000091181_IL5RA	490	9.26681e-16	-10.2144	-8.42804
eQTM_02062	eQTM	cg13304609	cg13304609	26	ENSG00000157601_MX1	ENSG00000157601_MX1	26	9.39733e-16	-7.24415	-8.42607
eQTM_02063	eQTM	cg23911433	cg23911433	16	ENSG00000162551_ALPL	ENSG00000162551_ALPL	309	9.41359e-16	-3.62491	-8.42583
eQTM_02064	eQTM	cg17203290	cg17203290	28	ENSG00000112759_SLC29A1	ENSG00000112759_SLC29A1	609	9.41387e-16	-10.4913	-8.42582
eQTM_02065	eQTM	cg08223760	cg08223760	33	ENSG00000115602_IL1RL1	ENSG00000115602_IL1RL1	384	9.52116e-16	-20.8501	-8.42423
eQTM_02066	eQTM	cg12104982	cg12104982	32	ENSG00000174083_PIK3R6	ENSG00000174083_PIK3R6	356	9.6208e-16	-16.9238	-8.42276
eQTM_02067	eQTM	cg14612966	cg14612966	32	ENSG00000255587_RAB44	ENSG00000255587_RAB44	358	9.63488e-16	-18.1545	-8.42256
eQTM_02068	eQTM	cg23889010	cg23889010	10	ENSG00000162551_ALPL	ENSG00000162551_ALPL	309	9.64097e-16	-4.62651	-8.42247
eQTM_02069	eQTM	cg15534755	cg15534755	1	ENSG00000149591_TAGLN	ENSG00000149591_TAGLN	11	9.67548e-16	4.05307	8.42196
eQTM_02070	eQTM	cg04968013	cg04968013	216	ENSG00000138031_ADCY3	ENSG00000138031_ADCY3	3	9.71945e-16	12.3047	8.42132
eQTM_02071	eQTM	cg01613077	cg01613077	31	ENSG00000092067_CEBPE	ENSG00000092067_CEBPE	410	9.72629e-16	-17.6014	-8.42123
eQTM_02072	eQTM	cg06315149	cg06315149	29	ENSG00000183134_PTGDR2	ENSG00000183134_PTGDR2	643	9.75813e-16	-14.5753	-8.42076
eQTM_02073	eQTM	cg09227119	cg09227119	25	ENSG00000112759_SLC29A1	ENSG00000112759_SLC29A1	609	9.80479e-16	-9.91783	-8.42009
eQTM_02074	eQTM	cg00736681	cg00736681	30	ENSG00000182557_SPNS3	ENSG00000182557_SPNS3	356	9.81383e-16	-11.9125	-8.41996
eQTM_02075	eQTM	cg17233452	cg17233452	31	ENSG00000121933_ADORA3	ENSG00000121933_ADORA3	298	9.85646e-16	-24.8216	-8.41935
eQTM_02076	eQTM	cg18556976	cg18556976	8	ENSG00000162551_ALPL	ENSG00000162551_ALPL	309	9.88495e-16	-4.77821	-8.41895
eQTM_02077	eQTM	cg08437802	cg08437802	205	ENSG00000231365_RP11-418J17.1	ENSG00000231365_RP11-418J17.1	4	9.95803e-16	6.32022	8.41791
eQTM_02078	eQTM	cg26102082	cg26102082	33	ENSG00000092067_CEBPE	ENSG00000092067_CEBPE	410	9.97862e-16	-16.4187	-8.41762
eQTM_02079	eQTM	cg17717878	cg17717878	206	ENSG00000139428_MMAB	ENSG00000139428_MMAB	19	9.98083e-16	8.24764	8.41759
eQTM_02080	eQTM	cg24459209	cg24459209	29	ENSG00000174083_PIK3R6	ENSG00000174083_PIK3R6	356	9.99069e-16	-19.0954	-8.41745
eQTM_02081	eQTM	cg10549986	cg10549986	20	ENSG00000134326_CMPK2	ENSG00000134326_CMPK2	30	1.00273e-15	-8.36981	-8.41693
eQTM_02082	eQTM	cg21481321	cg21481321	30	ENSG00000175591_P2RY2	ENSG00000175591_P2RY2	282	1.00351e-15	-22.0923	-8.41682
eQTM_02083	eQTM	cg15344640	cg15344640	29	ENSG00000112759_SLC29A1	ENSG00000112759_SLC29A1	609	1.02524e-15	-15.6326	-8.4138
eQTM_02084	eQTM	cg18337287	cg18337287	33	ENSG00000138623_SEMA7A	ENSG00000138623_SEMA7A	269	1.03074e-15	-19.6799	-8.41305
eQTM_02085	eQTM	cg25087851	cg25087851	32	ENSG00000175591_P2RY2	ENSG00000175591_P2RY2	282	1.03428e-15	-10.177	-8.41256
eQTM_02086	eQTM	cg14025883	cg14025883	33	ENSG00000121933_ADORA3	ENSG00000121933_ADORA3	298	1.04122e-15	-11.5628	-8.41162
eQTM_02087	eQTM	cg14011077	cg14011077	32	ENSG00000115602_IL1RL1	ENSG00000115602_IL1RL1	384	1.0413e-15	-13.1754	-8.41161
eQTM_02088	eQTM	cg25420477	cg25420477	33	ENSG00000103355_PRSS33	ENSG00000103355_PRSS33	764	1.05121e-15	-5.99876	-8.41028
eQTM_02089	eQTM	cg24025721	cg24025721	16	ENSG00000162551_ALPL	ENSG00000162551_ALPL	309	1.05294e-15	-5.11403	-8.41004
eQTM_02090	eQTM	cg17960717	cg17960717	30	ENSG00000268758_EMR4P	ENSG00000268758_EMR4P	484	1.05391e-15	-21.7344	-8.40991
eQTM_02091	eQTM	cg08268892	cg08268892	28	ENSG00000105366_SIGLEC8	ENSG00000105366_SIGLEC8	673	1.0786e-15	-11.1804	-8.40665
eQTM_02092	eQTM	cg14611258	cg14611258	30	ENSG00000105205_CLC	ENSG00000105205_CLC	665	1.08497e-15	-14.7878	-8.40582
eQTM_02093	eQTM	cg18368116	cg18368116	27	ENSG00000103056_SMPD3	ENSG00000103056_SMPD3	651	1.08938e-15	-10.7934	-8.40525
eQTM_02094	eQTM	cg12074090	cg12074090	28	ENSG00000112759_SLC29A1	ENSG00000112759_SLC29A1	609	1.09835e-15	-12.3205	-8.40409
eQTM_02095	eQTM	cg27469152	cg27469152	25	ENSG00000103355_PRSS33	ENSG00000103355_PRSS33	764	1.09932e-15	-9.36891	-8.40396
eQTM_02096	eQTM	cg09377531	cg09377531	33	ENSG00000174083_PIK3R6	ENSG00000174083_PIK3R6	356	1.10319e-15	-8.91954	-8.40347
eQTM_02097	eQTM	cg10549986	cg10549986	20	ENSG00000185745_IFIT1	ENSG00000185745_IFIT1	29	1.10933e-15	-8.31315	-8.40268
eQTM_02098	eQTM	cg01901579	cg01901579	30	ENSG00000174083_PIK3R6	ENSG00000174083_PIK3R6	356	1.11451e-15	-10.0264	-8.40203
eQTM_02099	eQTM	cg13835688	cg13835688	32	ENSG00000121933_ADORA3	ENSG00000121933_ADORA3	298	1.12809e-15	-8.84674	-8.40032
eQTM_02100	eQTM	cg21498475	cg21498475	31	ENSG00000103355_PRSS33	ENSG00000103355_PRSS33	764	1.13201e-15	-12.0927	-8.39983
eQTM_02101	eQTM	cg10549986	cg10549986	20	ENSG00000111331_OAS3	ENSG00000111331_OAS3	32	1.14352e-15	-8.33596	-8.3984
eQTM_02102	eQTM	cg17960717	cg17960717	30	ENSG00000174083_PIK3R6	ENSG00000174083_PIK3R6	356	1.14557e-15	-21.5754	-8.39815
eQTM_02103	eQTM	cg04569651	cg04569651	19	ENSG00000162551_ALPL	ENSG00000162551_ALPL	309	1.14592e-15	-6.47564	-8.39811
eQTM_02104	eQTM	cg15075897	cg15075897	28	ENSG00000105205_CLC	ENSG00000105205_CLC	665	1.14829e-15	-17.915	-8.39781
eQTM_02105	eQTM	cg16409452	cg16409452	33	ENSG00000250696_RP11-704M14.1	ENSG00000250696_RP11-704M14.1	292	1.14969e-15	-13.4561	-8.39764
eQTM_02106	eQTM	cg17717878	cg17717878	206	ENSG00000270108_RP11-73M18.6	ENSG00000270108_RP11-73M18.6	3	1.15027e-15	8.17664	8.39757
eQTM_02107	eQTM	cg13233042	cg13233042	30	ENSG00000092067_CEBPE	ENSG00000092067_CEBPE	410	1.15092e-15	-18.3966	-8.39749
eQTM_02108	eQTM	cg18368116	cg18368116	27	ENSG00000105366_SIGLEC8	ENSG00000105366_SIGLEC8	673	1.15223e-15	-10.6741	-8.39733
eQTM_02109	eQTM	cg07410597	cg07410597	32	ENSG00000255587_RAB44	ENSG00000255587_RAB44	358	1.15353e-15	-12.8516	-8.39717
eQTM_02110	eQTM	cg12077754	cg12077754	27	ENSG00000105205_CLC	ENSG00000105205_CLC	665	1.16072e-15	-7.64262	-8.39629
eQTM_02111	eQTM	cg25888881	cg25888881	10	ENSG00000162551_ALPL	ENSG00000162551_ALPL	309	1.17282e-15	-5.60304	-8.39483
eQTM_02112	eQTM	cg02475695	cg02475695	27	ENSG00000161905_ALOX15	ENSG00000161905_ALOX15	535	1.17308e-15	-10.0077	-8.3948
eQTM_02113	eQTM	cg08940169	cg08940169	32	ENSG00000250696_RP11-704M14.1	ENSG00000250696_RP11-704M14.1	292	1.17326e-15	-11.0771	-8.39478
eQTM_02114	eQTM	cg14226212	cg14226212	29	ENSG00000112759_SLC29A1	ENSG00000112759_SLC29A1	609	1.17896e-15	-10.6182	-8.39409
eQTM_02115	eQTM	cg14011077	cg14011077	32	ENSG00000133317_LGALS12	ENSG00000133317_LGALS12	304	1.18917e-15	-13.0637	-8.39288
eQTM_02116	eQTM	cg17960717	cg17960717	30	ENSG00000103355_PRSS33	ENSG00000103355_PRSS33	764	1.19489e-15	-21.3612	-8.3922
eQTM_02117	eQTM	cg20263853	cg20263853	27	ENSG00000103355_PRSS33	ENSG00000103355_PRSS33	764	1.21234e-15	-10.1309	-8.39015
eQTM_02118	eQTM	cg22503106	cg22503106	30	ENSG00000091181_IL5RA	ENSG00000091181_IL5RA	490	1.21953e-15	-13.1592	-8.38932
eQTM_02119	eQTM	cg12077754	cg12077754	27	ENSG00000092067_CEBPE	ENSG00000092067_CEBPE	410	1.22461e-15	-7.61527	-8.38873
eQTM_02120	eQTM	cg08940169	cg08940169	32	ENSG00000121933_ADORA3	ENSG00000121933_ADORA3	298	1.22708e-15	-10.9515	-8.38844
eQTM_02121	eQTM	cg18460809	cg18460809	33	ENSG00000174083_PIK3R6	ENSG00000174083_PIK3R6	356	1.2305e-15	-21.3357	-8.38805
eQTM_02122	eQTM	cg15075897	cg15075897	28	ENSG00000103056_SMPD3	ENSG00000103056_SMPD3	651	1.23316e-15	-18.0577	-8.38775
eQTM_02123	eQTM	cg13835688	cg13835688	32	ENSG00000250696_RP11-704M14.1	ENSG00000250696_RP11-704M14.1	292	1.25876e-15	-8.92889	-8.38484
eQTM_02124	eQTM	cg21723861	cg21723861	32	ENSG00000182557_SPNS3	ENSG00000182557_SPNS3	356	1.26475e-15	-12.6025	-8.38417
eQTM_02125	eQTM	cg07908654	cg07908654	27	ENSG00000115602_IL1RL1	ENSG00000115602_IL1RL1	384	1.26684e-15	-11.0695	-8.38394
eQTM_02126	eQTM	cg08223760	cg08223760	33	ENSG00000161905_ALOX15	ENSG00000161905_ALOX15	535	1.26724e-15	-20.6567	-8.3839
eQTM_02127	eQTM	cg12614529	cg12614529	32	ENSG00000091181_IL5RA	ENSG00000091181_IL5RA	490	1.28431e-15	-8.16788	-8.382
eQTM_02128	eQTM	cg22312249	cg22312249	24	ENSG00000105205_CLC	ENSG00000105205_CLC	665	1.285e-15	-10.2269	-8.38193
eQTM_02129	eQTM	cg14025883	cg14025883	33	ENSG00000134072_CAMK1	ENSG00000134072_CAMK1	290	1.2885e-15	-11.5526	-8.38154
eQTM_02130	eQTM	cg02475695	cg02475695	27	ENSG00000183134_PTGDR2	ENSG00000183134_PTGDR2	643	1.28907e-15	-10.0648	-8.38148
eQTM_02131	eQTM	cg14011077	cg14011077	32	ENSG00000255587_RAB44	ENSG00000255587_RAB44	358	1.29163e-15	-13.0024	-8.3812
eQTM_02132	eQTM	cg04968013	cg04968013	216	ENSG00000162642_C1orf52	ENSG00000162642_C1orf52	3	1.29714e-15	12.292	8.3806
eQTM_02133	eQTM	cg16362140	cg16362140	31	ENSG00000115602_IL1RL1	ENSG00000115602_IL1RL1	384	1.30887e-15	-9.97915	-8.37933
eQTM_02134	eQTM	cg06315149	cg06315149	29	ENSG00000161905_ALOX15	ENSG00000161905_ALOX15	535	1.31125e-15	-14.4137	-8.37907
eQTM_02135	eQTM	cg20241876	cg20241876	12	ENSG00000162551_ALPL	ENSG00000162551_ALPL	309	1.31276e-15	-5.93491	-8.37891
eQTM_02136	eQTM	cg13054523	cg13054523	30	ENSG00000183134_PTGDR2	ENSG00000183134_PTGDR2	643	1.32212e-15	-16.0623	-8.37791
eQTM_02137	eQTM	cg14018648	cg14018648	20	ENSG00000162551_ALPL	ENSG00000162551_ALPL	309	1.33285e-15	-5.29049	-8.37676
eQTM_02138	eQTM	cg27488674	cg27488674	28	ENSG00000103056_SMPD3	ENSG00000103056_SMPD3	651	1.33593e-15	-20.6005	-8.37644
eQTM_02139	eQTM	cg13233042	cg13233042	30	ENSG00000174083_PIK3R6	ENSG00000174083_PIK3R6	356	1.33855e-15	-18.396	-8.37616
eQTM_02140	eQTM	cg16110541	cg16110541	25	ENSG00000162551_ALPL	ENSG00000162551_ALPL	309	1.34312e-15	-8.73578	-8.37568
eQTM_02141	eQTM	cg08437802	cg08437802	205	ENSG00000271964_RP11-415F23.2	ENSG00000271964_RP11-415F23.2	4	1.37643e-15	6.17884	8.37221
eQTM_02142	eQTM	cg14783123	cg14783123	21	ENSG00000105366_SIGLEC8	ENSG00000105366_SIGLEC8	673	1.37773e-15	-21.6586	-8.37208
eQTM_02143	eQTM	cg01614759	cg01614759	29	ENSG00000268758_EMR4P	ENSG00000268758_EMR4P	484	1.38018e-15	-12.5253	-8.37183
eQTM_02144	eQTM	cg10549986	cg10549986	20	ENSG00000126709_IFI6	ENSG00000126709_IFI6	32	1.38055e-15	-8.28547	-8.37179
eQTM_02145	eQTM	cg14612966	cg14612966	32	ENSG00000260401_RP11-800A3.4	ENSG00000260401_RP11-800A3.4	266	1.39888e-15	-18.2403	-8.36993
eQTM_02146	eQTM	cg16658191	cg16658191	28	ENSG00000183134_PTGDR2	ENSG00000183134_PTGDR2	643	1.40601e-15	-20.1267	-8.36921
eQTM_02147	eQTM	cg06558622	cg06558622	33	ENSG00000152207_CYSLTR2	ENSG00000152207_CYSLTR2	373	1.40652e-15	-10.9352	-8.36915
eQTM_02148	eQTM	cg09423651	cg09423651	22	ENSG00000105366_SIGLEC8	ENSG00000105366_SIGLEC8	673	1.41663e-15	-16.5149	-8.36814
eQTM_02149	eQTM	cg13054523	cg13054523	30	ENSG00000161905_ALOX15	ENSG00000161905_ALOX15	535	1.41684e-15	-15.9345	-8.36812
eQTM_02150	eQTM	cg01613077	cg01613077	31	ENSG00000268758_EMR4P	ENSG00000268758_EMR4P	484	1.41758e-15	-17.6541	-8.36805
eQTM_02151	eQTM	cg04983687	cg04983687	33	ENSG00000174837_EMR1	ENSG00000174837_EMR1	259	1.42081e-15	-5.973	-8.36773
eQTM_02152	eQTM	cg13550410	cg13550410	17	ENSG00000180871_CXCR2	ENSG00000180871_CXCR2	288	1.4215e-15	5.87088	8.36766
eQTM_02153	eQTM	cg11809958	cg11809958	10	ENSG00000162551_ALPL	ENSG00000162551_ALPL	309	1.4259e-15	-3.81514	-8.36722
eQTM_02154	eQTM	cg09597192	cg09597192	23	ENSG00000183134_PTGDR2	ENSG00000183134_PTGDR2	643	1.43321e-15	-14.8694	-8.3665
eQTM_02155	eQTM	cg15951914	cg15951914	25	ENSG00000112759_SLC29A1	ENSG00000112759_SLC29A1	609	1.44156e-15	-16.1565	-8.36567
eQTM_02156	eQTM	cg25854298	cg25854298	32	ENSG00000182557_SPNS3	ENSG00000182557_SPNS3	356	1.44456e-15	-14.0827	-8.36538
eQTM_02157	eQTM	cg05830425	cg05830425	12	ENSG00000162551_ALPL	ENSG00000162551_ALPL	309	1.44794e-15	-4.1372	-8.36505
eQTM_02158	eQTM	cg16362140	cg16362140	31	ENSG00000255587_RAB44	ENSG00000255587_RAB44	358	1.45386e-15	-9.86324	-8.36447
eQTM_02159	eQTM	cg12614529	cg12614529	32	ENSG00000268758_EMR4P	ENSG00000268758_EMR4P	484	1.45392e-15	-8.07876	-8.36447
eQTM_02160	eQTM	cg01028142	cg01028142	28	ENSG00000157601_MX1	ENSG00000157601_MX1	26	1.46263e-15	-7.03873	-8.36362
eQTM_02161	eQTM	cg20885063	cg20885063	28	ENSG00000092067_CEBPE	ENSG00000092067_CEBPE	410	1.46724e-15	-12.7544	-8.36318
eQTM_02162	eQTM	cg12192145	cg12192145	31	ENSG00000091181_IL5RA	ENSG00000091181_IL5RA	490	1.4697e-15	-15.6838	-8.36294
eQTM_02163	eQTM	cg17717878	cg17717878	206	ENSG00000137513_NARS2	ENSG00000137513_NARS2	4	1.47577e-15	8.08097	8.36236
eQTM_02164	eQTM	cg08773180	cg08773180	33	ENSG00000255587_RAB44	ENSG00000255587_RAB44	358	1.48561e-15	-11.2171	-8.36141
eQTM_02165	eQTM	cg06391412	cg06391412	32	ENSG00000255587_RAB44	ENSG00000255587_RAB44	358	1.48851e-15	-11.0528	-8.36114
eQTM_02166	eQTM	cg20263733	cg20263733	33	ENSG00000189068_VSTM1	ENSG00000189068_VSTM1	216	1.49224e-15	-19.587	-8.36078
eQTM_02167	eQTM	cg21627181	cg21627181	28	ENSG00000112759_SLC29A1	ENSG00000112759_SLC29A1	609	1.5329e-15	-10.2747	-8.35698
eQTM_02168	eQTM	cg06981309	cg06981309	21	ENSG00000126709_IFI6	ENSG00000126709_IFI6	32	1.53465e-15	-5.3331	-8.35682
eQTM_02169	eQTM	cg15700636	cg15700636	33	ENSG00000255587_RAB44	ENSG00000255587_RAB44	358	1.53564e-15	-10.6094	-8.35673
eQTM_02170	eQTM	cg25173129	cg25173129	23	ENSG00000105205_CLC	ENSG00000105205_CLC	665	1.53892e-15	-10.7274	-8.35642
eQTM_02171	eQTM	cg11525409	cg11525409	11	ENSG00000162551_ALPL	ENSG00000162551_ALPL	309	1.55384e-15	-4.68076	-8.35506
eQTM_02172	eQTM	cg09332506	cg09332506	32	ENSG00000189068_VSTM1	ENSG00000189068_VSTM1	216	1.56639e-15	-18.1539	-8.35392
eQTM_02173	eQTM	cg06528816	cg06528816	26	ENSG00000105205_CLC	ENSG00000105205_CLC	665	1.56848e-15	-9.25643	-8.35373
eQTM_02174	eQTM	cg14080050	cg14080050	22	ENSG00000183691_NOG	ENSG00000183691_NOG	41	1.56904e-15	6.56142	8.35368
eQTM_02175	eQTM	cg06070625	cg06070625	32	ENSG00000152207_CYSLTR2	ENSG00000152207_CYSLTR2	373	1.57432e-15	-11.0232	-8.3532
eQTM_02176	eQTM	cg21481321	cg21481321	30	ENSG00000255587_RAB44	ENSG00000255587_RAB44	358	1.57754e-15	-21.7172	-8.35291
eQTM_02177	eQTM	cg08437802	cg08437802	205	ENSG00000103254_FAM173A	ENSG00000103254_FAM173A	5	1.59383e-15	6.22775	8.35146
eQTM_02178	eQTM	cg03329755	cg03329755	32	ENSG00000182557_SPNS3	ENSG00000182557_SPNS3	356	1.59492e-15	-12.3806	-8.35136
eQTM_02179	eQTM	cg08437802	cg08437802	205	ENSG00000205583_STAG3L1	ENSG00000205583_STAG3L1	5	1.60917e-15	6.2576	8.3501
eQTM_02180	eQTM	cg02305412	cg02305412	31	ENSG00000112759_SLC29A1	ENSG00000112759_SLC29A1	609	1.61058e-15	-35.3664	-8.34998
eQTM_02181	eQTM	cg00366037	cg00366037	31	ENSG00000161905_ALOX15	ENSG00000161905_ALOX15	535	1.62091e-15	-17.7191	-8.34907
eQTM_02182	eQTM	cg04847043	cg04847043	27	ENSG00000105366_SIGLEC8	ENSG00000105366_SIGLEC8	673	1.63074e-15	-16.3519	-8.34822
eQTM_02183	eQTM	cg02787689	cg02787689	23	ENSG00000162551_ALPL	ENSG00000162551_ALPL	309	1.63863e-15	-6.51848	-8.34753
eQTM_02184	eQTM	cg02970679	cg02970679	33	ENSG00000174083_PIK3R6	ENSG00000174083_PIK3R6	356	1.64107e-15	-15.5716	-8.34732
eQTM_02185	eQTM	cg04077085	cg04077085	26	ENSG00000183134_PTGDR2	ENSG00000183134_PTGDR2	643	1.6415e-15	-15.4976	-8.34728
eQTM_02186	eQTM	cg16959758	cg16959758	17	ENSG00000162551_ALPL	ENSG00000162551_ALPL	309	1.68864e-15	-7.18686	-8.34327
eQTM_02187	eQTM	cg19805160	cg19805160	33	ENSG00000121933_ADORA3	ENSG00000121933_ADORA3	298	1.68972e-15	-12.5029	-8.34318
eQTM_02188	eQTM	cg13054523	cg13054523	30	ENSG00000121933_ADORA3	ENSG00000121933_ADORA3	298	1.69547e-15	-16.0417	-8.3427
eQTM_02189	eQTM	cg08223760	cg08223760	33	ENSG00000174083_PIK3R6	ENSG00000174083_PIK3R6	356	1.70557e-15	-20.606	-8.34186
eQTM_02190	eQTM	cg09423651	cg09423651	22	ENSG00000183134_PTGDR2	ENSG00000183134_PTGDR2	643	1.71043e-15	-16.569	-8.34145
eQTM_02191	eQTM	cg19764973	cg19764973	24	ENSG00000103056_SMPD3	ENSG00000103056_SMPD3	651	1.71677e-15	-22.3179	-8.34093
eQTM_02192	eQTM	cg17717878	cg17717878	206	ENSG00000267018_AC010525.7	ENSG00000267018_AC010525.7	3	1.72882e-15	8.15584	8.33994
eQTM_02193	eQTM	cg08437802	cg08437802	205	ENSG00000168060_NAALADL1	ENSG00000168060_NAALADL1	3	1.72963e-15	6.16926	8.33987
eQTM_02194	eQTM	cg02985445	cg02985445	27	ENSG00000105205_CLC	ENSG00000105205_CLC	665	1.73237e-15	-9.72279	-8.33965
eQTM_02195	eQTM	cg25305879	cg25305879	8	ENSG00000162551_ALPL	ENSG00000162551_ALPL	309	1.73855e-15	-3.70993	-8.33914
eQTM_02196	eQTM	cg00832703	cg00832703	28	ENSG00000183134_PTGDR2	ENSG00000183134_PTGDR2	643	1.75404e-15	-25.7102	-8.33789
eQTM_02197	eQTM	cg18337287	cg18337287	33	ENSG00000183625_CCR3	ENSG00000183625_CCR3	253	1.75649e-15	-19.0121	-8.33769
eQTM_02198	eQTM	cg18650626	cg18650626	31	ENSG00000183625_CCR3	ENSG00000183625_CCR3	253	1.76063e-15	-7.77497	-8.33735
eQTM_02199	eQTM	cg15909737	cg15909737	28	ENSG00000105366_SIGLEC8	ENSG00000105366_SIGLEC8	673	1.76137e-15	-11.9822	-8.33729
eQTM_02200	eQTM	cg06872964	cg06872964	25	ENSG00000135114_OASL	ENSG00000135114_OASL	22	1.76413e-15	-5.55056	-8.33707
eQTM_02201	eQTM	cg08437802	cg08437802	205	ENSG00000131067_GGT7	ENSG00000131067_GGT7	4	1.76547e-15	6.24973	8.33696
eQTM_02202	eQTM	cg03651219	cg03651219	32	ENSG00000175591_P2RY2	ENSG00000175591_P2RY2	282	1.77118e-15	-18.035	-8.33651
eQTM_02203	eQTM	cg14951497	cg14951497	12	ENSG00000162551_ALPL	ENSG00000162551_ALPL	309	1.77857e-15	9.12583	8.33592
eQTM_02204	eQTM	cg04983687	cg04983687	33	ENSG00000131203_IDO1	ENSG00000131203_IDO1	143	1.78286e-15	-5.90005	-8.33558
eQTM_02205	eQTM	cg06996254	cg06996254	30	ENSG00000161905_ALOX15	ENSG00000161905_ALOX15	535	1.78564e-15	-24.3827	-8.33535
eQTM_02206	eQTM	cg02243157	cg02243157	14	ENSG00000180871_CXCR2	ENSG00000180871_CXCR2	288	1.78942e-15	-3.5294	-8.33505
eQTM_02207	eQTM	cg06070625	cg06070625	32	ENSG00000174083_PIK3R6	ENSG00000174083_PIK3R6	356	1.79424e-15	-10.9496	-8.33467
eQTM_02208	eQTM	cg03437605	cg03437605	26	ENSG00000105205_CLC	ENSG00000105205_CLC	665	1.79874e-15	-13.501	-8.33432
eQTM_02209	eQTM	cg08818207	cg08818207	22	ENSG00000180871_CXCR2	ENSG00000180871_CXCR2	288	1.80474e-15	5.36973	8.33385
eQTM_02210	eQTM	cg04968013	cg04968013	216	ENSG00000100416_TRMU	ENSG00000100416_TRMU	3	1.80561e-15	12.2569	8.33378
eQTM_02211	eQTM	cg00832703	cg00832703	28	ENSG00000105205_CLC	ENSG00000105205_CLC	665	1.80782e-15	-25.5828	-8.3336
eQTM_02212	eQTM	cg15909737	cg15909737	28	ENSG00000091181_IL5RA	ENSG00000091181_IL5RA	490	1.8139e-15	-12.1711	-8.33313
eQTM_02213	eQTM	cg21627181	cg21627181	28	ENSG00000103355_PRSS33	ENSG00000103355_PRSS33	764	1.8238e-15	-10.1336	-8.33235
eQTM_02214	eQTM	cg01000631	cg01000631	33	ENSG00000250696_RP11-704M14.1	ENSG00000250696_RP11-704M14.1	292	1.89841e-15	-11.36	-8.32667
eQTM_02215	eQTM	cg09278187	cg09278187	27	ENSG00000112759_SLC29A1	ENSG00000112759_SLC29A1	609	1.9103e-15	-26.3475	-8.32578
eQTM_02216	eQTM	cg24491618	cg24491618	31	ENSG00000161905_ALOX15	ENSG00000161905_ALOX15	535	1.92813e-15	-10.4076	-8.32446
eQTM_02217	eQTM	cg21220721	cg21220721	33	ENSG00000182240_BACE2	ENSG00000182240_BACE2	202	1.98739e-15	-7.70758	-8.32016
eQTM_02218	eQTM	cg08698681	cg08698681	31	ENSG00000112759_SLC29A1	ENSG00000112759_SLC29A1	609	2.00282e-15	-13.1199	-8.31907
eQTM_02219	eQTM	cg07908654	cg07908654	27	ENSG00000105366_SIGLEC8	ENSG00000105366_SIGLEC8	673	2.00425e-15	-10.9514	-8.31897
eQTM_02220	eQTM	cg15075897	cg15075897	28	ENSG00000183134_PTGDR2	ENSG00000183134_PTGDR2	643	2.02349e-15	-17.853	-8.31761
eQTM_02221	eQTM	cg16409452	cg16409452	33	ENSG00000184221_OLIG1	ENSG00000184221_OLIG1	243	2.03318e-15	-13.1567	-8.31693
eQTM_02222	eQTM	cg24368962	cg24368962	33	ENSG00000138623_SEMA7A	ENSG00000138623_SEMA7A	269	2.04866e-15	-22.6398	-8.31585
eQTM_02223	eQTM	cg19448292	cg19448292	29	ENSG00000103056_SMPD3	ENSG00000103056_SMPD3	651	2.0517e-15	-12.1022	-8.31564
eQTM_02224	eQTM	cg10159529	cg10159529	32	ENSG00000182557_SPNS3	ENSG00000182557_SPNS3	356	2.06314e-15	-9.71068	-8.31485
eQTM_02225	eQTM	cg07633835	cg07633835	26	ENSG00000103056_SMPD3	ENSG00000103056_SMPD3	651	2.069e-15	-12.5563	-8.31445
eQTM_02226	eQTM	cg25087851	cg25087851	32	ENSG00000182557_SPNS3	ENSG00000182557_SPNS3	356	2.07082e-15	-9.95661	-8.31433
eQTM_02227	eQTM	cg21239317	cg21239317	28	ENSG00000161905_ALOX15	ENSG00000161905_ALOX15	535	2.07201e-15	-12.3421	-8.31424
eQTM_02228	eQTM	cg10065736	cg10065736	27	ENSG00000103056_SMPD3	ENSG00000103056_SMPD3	651	2.0749e-15	-8.02453	-8.31405
eQTM_02229	eQTM	cg09227119	cg09227119	25	ENSG00000161905_ALOX15	ENSG00000161905_ALOX15	535	2.0889e-15	-9.7764	-8.31309
eQTM_02230	eQTM	cg18650626	cg18650626	31	ENSG00000268758_EMR4P	ENSG00000268758_EMR4P	484	2.10817e-15	-7.85229	-8.31179
eQTM_02231	eQTM	cg26312951	cg26312951	27	ENSG00000111335_OAS2	ENSG00000111335_OAS2	27	2.11381e-15	-5.20936	-8.31141
eQTM_02232	eQTM	cg05928849	cg05928849	17	ENSG00000180871_CXCR2	ENSG00000180871_CXCR2	288	2.11659e-15	-5.40769	-8.31122
eQTM_02233	eQTM	cg08773180	cg08773180	33	ENSG00000092067_CEBPE	ENSG00000092067_CEBPE	410	2.12528e-15	-11.2108	-8.31064
eQTM_02234	eQTM	cg02803925	cg02803925	32	ENSG00000091181_IL5RA	ENSG00000091181_IL5RA	490	2.12589e-15	-13.9049	-8.3106
eQTM_02235	eQTM	cg02970679	cg02970679	33	ENSG00000092067_CEBPE	ENSG00000092067_CEBPE	410	2.13354e-15	-15.4813	-8.31009
eQTM_02236	eQTM	cg11310939	cg11310939	31	ENSG00000112759_SLC29A1	ENSG00000112759_SLC29A1	609	2.13531e-15	-11.9636	-8.30997
eQTM_02237	eQTM	cg17717878	cg17717878	206	ENSG00000261804_RP11-44F14.2	ENSG00000261804_RP11-44F14.2	6	2.17218e-15	8.1455	8.30754
eQTM_02238	eQTM	cg25420477	cg25420477	33	ENSG00000105366_SIGLEC8	ENSG00000105366_SIGLEC8	673	2.18566e-15	-5.98919	-8.30666
eQTM_02239	eQTM	cg08078028	cg08078028	6	ENSG00000162551_ALPL	ENSG00000162551_ALPL	309	2.19619e-15	-4.35684	-8.30597
eQTM_02240	eQTM	cg17203290	cg17203290	28	ENSG00000091181_IL5RA	ENSG00000091181_IL5RA	490	2.20151e-15	-10.5066	-8.30563
eQTM_02241	eQTM	cg15700636	cg15700636	33	ENSG00000121933_ADORA3	ENSG00000121933_ADORA3	298	2.22623e-15	-10.7036	-8.30404
eQTM_02242	eQTM	cg01699630	cg01699630	11	ENSG00000162551_ALPL	ENSG00000162551_ALPL	309	2.2338e-15	-3.75046	-8.30356
eQTM_02243	eQTM	cg01028142	cg01028142	28	ENSG00000135114_OASL	ENSG00000135114_OASL	22	2.23509e-15	-6.94507	-8.30348
eQTM_02244	eQTM	cg09147843	cg09147843	33	ENSG00000174083_PIK3R6	ENSG00000174083_PIK3R6	356	2.23767e-15	-16.244	-8.30331
eQTM_02245	eQTM	cg19161251	cg19161251	24	ENSG00000103355_PRSS33	ENSG00000103355_PRSS33	764	2.24665e-15	-13.2423	-8.30274
eQTM_02246	eQTM	cg08437802	cg08437802	205	ENSG00000141086_CTRL	ENSG00000141086_CTRL	3	2.26837e-15	6.23511	8.30138
eQTM_02247	eQTM	cg00832703	cg00832703	28	ENSG00000103056_SMPD3	ENSG00000103056_SMPD3	651	2.26959e-15	-25.7289	-8.3013
eQTM_02248	eQTM	cg13304609	cg13304609	26	ENSG00000111335_OAS2	ENSG00000111335_OAS2	27	2.26988e-15	-7.10898	-8.30128
eQTM_02249	eQTM	cg22419414	cg22419414	27	ENSG00000103355_PRSS33	ENSG00000103355_PRSS33	764	2.27571e-15	-29.0552	-8.30092
eQTM_02250	eQTM	cg18460809	cg18460809	33	ENSG00000152207_CYSLTR2	ENSG00000152207_CYSLTR2	373	2.28738e-15	-21.2518	-8.30019
eQTM_02251	eQTM	cg01923724	cg01923724	16	ENSG00000162551_ALPL	ENSG00000162551_ALPL	309	2.29031e-15	-5.27509	-8.30001
eQTM_02252	eQTM	cg04793634	cg04793634	28	ENSG00000112759_SLC29A1	ENSG00000112759_SLC29A1	609	2.29463e-15	-24.3013	-8.29974
eQTM_02253	eQTM	cg11988722	cg11988722	23	ENSG00000183134_PTGDR2	ENSG00000183134_PTGDR2	643	2.32016e-15	-9.37519	-8.29817
eQTM_02254	eQTM	cg18650626	cg18650626	31	ENSG00000260401_RP11-800A3.4	ENSG00000260401_RP11-800A3.4	266	2.32255e-15	-7.81906	-8.29802
eQTM_02255	eQTM	cg06996254	cg06996254	30	ENSG00000268758_EMR4P	ENSG00000268758_EMR4P	484	2.36004e-15	-24.4787	-8.29574
eQTM_02256	eQTM	cg06648780	cg06648780	28	ENSG00000091181_IL5RA	ENSG00000091181_IL5RA	490	2.38224e-15	-19.701	-8.29441
eQTM_02257	eQTM	cg16362140	cg16362140	31	ENSG00000182557_SPNS3	ENSG00000182557_SPNS3	356	2.40348e-15	-9.78004	-8.29315
eQTM_02258	eQTM	cg05552874	cg05552874	93	ENSG00000134321_RSAD2	ENSG00000134321_RSAD2	34	2.40851e-15	-4.67031	-8.29285
eQTM_02259	eQTM	cg07410597	cg07410597	32	ENSG00000174083_PIK3R6	ENSG00000174083_PIK3R6	356	2.41451e-15	-12.8021	-8.2925
eQTM_02260	eQTM	cg03038262	cg03038262	28	ENSG00000197852_FAM212B	ENSG00000197852_FAM212B	244	2.42745e-15	5.75174	8.29174
eQTM_02261	eQTM	cg07410597	cg07410597	32	ENSG00000091181_IL5RA	ENSG00000091181_IL5RA	490	2.43146e-15	-12.9996	-8.2915
eQTM_02262	eQTM	cg09332506	cg09332506	32	ENSG00000133317_LGALS12	ENSG00000133317_LGALS12	304	2.43186e-15	-17.8422	-8.29148
eQTM_02263	eQTM	cg22805603	cg22805603	16	ENSG00000162551_ALPL	ENSG00000162551_ALPL	309	2.4363e-15	-5.56852	-8.29122
eQTM_02264	eQTM	cg06558622	cg06558622	33	ENSG00000121933_ADORA3	ENSG00000121933_ADORA3	298	2.44418e-15	-10.8787	-8.29076
eQTM_02265	eQTM	cg12213680	cg12213680	31	ENSG00000182557_SPNS3	ENSG00000182557_SPNS3	356	2.44483e-15	-15.0797	-8.29072
eQTM_02266	eQTM	cg19805160	cg19805160	33	ENSG00000152207_CYSLTR2	ENSG00000152207_CYSLTR2	373	2.46158e-15	-12.4029	-8.28975
eQTM_02267	eQTM	cg20885063	cg20885063	28	ENSG00000112759_SLC29A1	ENSG00000112759_SLC29A1	609	2.47146e-15	-12.7117	-8.28918
eQTM_02268	eQTM	cg25854298	cg25854298	32	ENSG00000115602_IL1RL1	ENSG00000115602_IL1RL1	384	2.47498e-15	-14.1373	-8.28898
eQTM_02269	eQTM	cg01028142	cg01028142	28	ENSG00000133106_EPSTI1	ENSG00000133106_EPSTI1	24	2.47692e-15	-6.99327	-8.28886
eQTM_02270	eQTM	cg15312943	cg15312943	15	ENSG00000180871_CXCR2	ENSG00000180871_CXCR2	288	2.48206e-15	-4.3546	-8.28857
eQTM_02271	eQTM	cg17717878	cg17717878	206	ENSG00000261643_RP11-529E10.6	ENSG00000261643_RP11-529E10.6	3	2.49059e-15	8.11652	8.28808
eQTM_02272	eQTM	cg08940169	cg08940169	32	ENSG00000260401_RP11-800A3.4	ENSG00000260401_RP11-800A3.4	266	2.49454e-15	-10.7965	-8.28786
eQTM_02273	eQTM	cg05184016	cg05184016	31	ENSG00000112759_SLC29A1	ENSG00000112759_SLC29A1	609	2.49647e-15	-15.6032	-8.28775
eQTM_02274	eQTM	cg07496207	cg07496207	9	ENSG00000180871_CXCR2	ENSG00000180871_CXCR2	288	2.49773e-15	-4.2469	-8.28767
eQTM_02275	eQTM	cg01000631	cg01000631	33	ENSG00000189068_VSTM1	ENSG00000189068_VSTM1	216	2.51115e-15	-11.1987	-8.28691
eQTM_02276	eQTM	cg19357305	cg19357305	28	ENSG00000183134_PTGDR2	ENSG00000183134_PTGDR2	643	2.51625e-15	-23.5912	-8.28662
eQTM_02277	eQTM	cg24459209	cg24459209	29	ENSG00000268758_EMR4P	ENSG00000268758_EMR4P	484	2.51896e-15	-18.9642	-8.28647
eQTM_02278	eQTM	cg25087851	cg25087851	32	ENSG00000152207_CYSLTR2	ENSG00000152207_CYSLTR2	373	2.5283e-15	-10.0559	-8.28594
eQTM_02279	eQTM	cg06958964	cg06958964	30	ENSG00000092067_CEBPE	ENSG00000092067_CEBPE	410	2.53675e-15	-22.6818	-8.28547
eQTM_02280	eQTM	cg04847043	cg04847043	27	ENSG00000105205_CLC	ENSG00000105205_CLC	665	2.54959e-15	-16.2708	-8.28475
eQTM_02281	eQTM	cg17233452	cg17233452	31	ENSG00000255587_RAB44	ENSG00000255587_RAB44	358	2.55382e-15	-24.1464	-8.28451
eQTM_02282	eQTM	cg08437802	cg08437802	205	ENSG00000137133_HINT2	ENSG00000137133_HINT2	6	2.5539e-15	6.15523	8.28451
eQTM_02283	eQTM	cg26272088	cg26272088	28	ENSG00000183134_PTGDR2	ENSG00000183134_PTGDR2	643	2.55612e-15	-12.6412	-8.28439
eQTM_02284	eQTM	cg13850063	cg13850063	30	ENSG00000161905_ALOX15	ENSG00000161905_ALOX15	535	2.55708e-15	-21.0717	-8.28433
eQTM_02285	eQTM	cg10725937	cg10725937	11	ENSG00000162551_ALPL	ENSG00000162551_ALPL	309	2.57177e-15	-4.29717	-8.28352
eQTM_02286	eQTM	cg04793634	cg04793634	28	ENSG00000103056_SMPD3	ENSG00000103056_SMPD3	651	2.57603e-15	-24.4488	-8.28328
eQTM_02287	eQTM	cg19805160	cg19805160	33	ENSG00000250696_RP11-704M14.1	ENSG00000250696_RP11-704M14.1	292	2.59039e-15	-12.5616	-8.28249
eQTM_02288	eQTM	cg16760382	cg16760382	28	ENSG00000105205_CLC	ENSG00000105205_CLC	665	2.59651e-15	-34.5886	-8.28215
eQTM_02289	eQTM	cg09241885	cg09241885	26	ENSG00000103355_PRSS33	ENSG00000103355_PRSS33	764	2.6136e-15	-12.6023	-8.28122
eQTM_02290	eQTM	cg00959259	cg00959259	23	ENSG00000111335_OAS2	ENSG00000111335_OAS2	27	2.63328e-15	-4.04603	-8.28015
eQTM_02291	eQTM	cg07386061	cg07386061	23	ENSG00000103355_PRSS33	ENSG00000103355_PRSS33	764	2.63353e-15	-7.81739	-8.28014
eQTM_02292	eQTM	cg00366037	cg00366037	31	ENSG00000115602_IL1RL1	ENSG00000115602_IL1RL1	384	2.63936e-15	-17.6902	-8.27982
eQTM_02293	eQTM	cg06558622	cg06558622	33	ENSG00000138623_SEMA7A	ENSG00000138623_SEMA7A	269	2.64132e-15	-11.0113	-8.27972
eQTM_02294	eQTM	cg17717878	cg17717878	206	ENSG00000244257_PKD1P1	ENSG00000244257_PKD1P1	4	2.64613e-15	8.10578	8.27946
eQTM_02295	eQTM	cg21686213	cg21686213	11	ENSG00000162551_ALPL	ENSG00000162551_ALPL	309	2.64742e-15	5.38098	8.27939
eQTM_02296	eQTM	cg13792581	cg13792581	31	ENSG00000112759_SLC29A1	ENSG00000112759_SLC29A1	609	2.66132e-15	-20.0897	-8.27864
eQTM_02297	eQTM	cg26102082	cg26102082	33	ENSG00000255587_RAB44	ENSG00000255587_RAB44	358	2.68176e-15	-16.1175	-8.27755
eQTM_02298	eQTM	cg08437802	cg08437802	205	ENSG00000112877_CEP72	ENSG00000112877_CEP72	6	2.69403e-15	6.20015	8.2769
eQTM_02299	eQTM	cg15075897	cg15075897	28	ENSG00000268758_EMR4P	ENSG00000268758_EMR4P	484	2.7276e-15	-17.7927	-8.27514
eQTM_02300	eQTM	cg01021719	cg01021719	20	ENSG00000183134_PTGDR2	ENSG00000183134_PTGDR2	643	2.74039e-15	-12.425	-8.27447
eQTM_02301	eQTM	cg17078883	cg17078883	16	ENSG00000180871_CXCR2	ENSG00000180871_CXCR2	288	2.74713e-15	-4.58683	-8.27412
eQTM_02302	eQTM	cg15710961	cg15710961	20	ENSG00000103355_PRSS33	ENSG00000103355_PRSS33	764	2.75162e-15	-13.3413	-8.27389
eQTM_02303	eQTM	cg21627181	cg21627181	28	ENSG00000105366_SIGLEC8	ENSG00000105366_SIGLEC8	673	2.75668e-15	-10.1623	-8.27363
eQTM_02304	eQTM	cg00366037	cg00366037	31	ENSG00000174083_PIK3R6	ENSG00000174083_PIK3R6	356	2.77543e-15	-17.6139	-8.27266
eQTM_02305	eQTM	cg19764973	cg19764973	24	ENSG00000105205_CLC	ENSG00000105205_CLC	665	2.78634e-15	-21.9668	-8.2721
eQTM_02306	eQTM	cg13850063	cg13850063	30	ENSG00000103056_SMPD3	ENSG00000103056_SMPD3	651	2.80491e-15	-21.2853	-8.27115
eQTM_02307	eQTM	cg01980222	cg01980222	13	ENSG00000162551_ALPL	ENSG00000162551_ALPL	309	2.81597e-15	-5.42981	-8.27059
eQTM_02308	eQTM	cg10101109	cg10101109	32	ENSG00000183134_PTGDR2	ENSG00000183134_PTGDR2	643	2.82243e-15	-21.5423	-8.27027
eQTM_02309	eQTM	cg04793634	cg04793634	28	ENSG00000103355_PRSS33	ENSG00000103355_PRSS33	764	2.82368e-15	-23.9552	-8.2702
eQTM_02310	eQTM	cg18879389	cg18879389	27	ENSG00000105366_SIGLEC8	ENSG00000105366_SIGLEC8	673	2.82883e-15	-16.8893	-8.26994
eQTM_02311	eQTM	cg01000631	cg01000631	33	ENSG00000134072_CAMK1	ENSG00000134072_CAMK1	290	2.84203e-15	-11.1969	-8.26928
eQTM_02312	eQTM	cg23570810	cg23570810	29	ENSG00000160932_LY6E	ENSG00000160932_LY6E	41	2.89315e-15	-4.55677	-8.26674
eQTM_02313	eQTM	cg08437802	cg08437802	205	ENSG00000248643_RBM14-RBM4	ENSG00000248643_RBM14-RBM4	4	2.89445e-15	6.199	8.26667
eQTM_02314	eQTM	cg03448301	cg03448301	30	ENSG00000268758_EMR4P	ENSG00000268758_EMR4P	484	2.92989e-15	-22.0784	-8.26494
eQTM_02315	eQTM	cg25939647	cg25939647	28	ENSG00000112759_SLC29A1	ENSG00000112759_SLC29A1	609	2.92991e-15	-7.47268	-8.26494
eQTM_02316	eQTM	cg22235258	cg22235258	26	ENSG00000103355_PRSS33	ENSG00000103355_PRSS33	764	2.93391e-15	-16.7666	-8.26474
eQTM_02317	eQTM	cg26102082	cg26102082	33	ENSG00000121933_ADORA3	ENSG00000121933_ADORA3	298	2.93707e-15	-16.3252	-8.26459
eQTM_02318	eQTM	cg22235258	cg22235258	26	ENSG00000105205_CLC	ENSG00000105205_CLC	665	2.96339e-15	-16.935	-8.26332
eQTM_02319	eQTM	cg04077085	cg04077085	26	ENSG00000161905_ALOX15	ENSG00000161905_ALOX15	535	2.96616e-15	-15.2596	-8.26319
eQTM_02320	eQTM	cg14025883	cg14025883	33	ENSG00000182240_BACE2	ENSG00000182240_BACE2	202	2.96677e-15	-11.4436	-8.26316
eQTM_02321	eQTM	cg17971251	cg17971251	29	ENSG00000268758_EMR4P	ENSG00000268758_EMR4P	484	2.99318e-15	-12.4391	-8.26189
eQTM_02322	eQTM	cg18650626	cg18650626	31	ENSG00000175591_P2RY2	ENSG00000175591_P2RY2	282	3.02869e-15	-7.79584	-8.26021
eQTM_02323	eQTM	cg24627621	cg24627621	28	ENSG00000183134_PTGDR2	ENSG00000183134_PTGDR2	643	3.03199e-15	-9.54036	-8.26005
eQTM_02324	eQTM	cg22503106	cg22503106	30	ENSG00000103355_PRSS33	ENSG00000103355_PRSS33	764	3.04576e-15	-12.6708	-8.25941
eQTM_02325	eQTM	cg10549986	cg10549986	20	ENSG00000160932_LY6E	ENSG00000160932_LY6E	41	3.06175e-15	-8.26888	-8.25866
eQTM_02326	eQTM	cg11310939	cg11310939	31	ENSG00000115602_IL1RL1	ENSG00000115602_IL1RL1	384	3.10163e-15	-11.9189	-8.25681
eQTM_02327	eQTM	cg00959259	cg00959259	23	ENSG00000132530_XAF1	ENSG00000132530_XAF1	21	3.10544e-15	-4.05029	-8.25664
eQTM_02328	eQTM	cg01028142	cg01028142	28	ENSG00000138646_HERC5	ENSG00000138646_HERC5	22	3.1395e-15	-6.90737	-8.25508
eQTM_02329	eQTM	cg26102082	cg26102082	33	ENSG00000138623_SEMA7A	ENSG00000138623_SEMA7A	269	3.15155e-15	-16.5259	-8.25454
eQTM_02330	eQTM	cg14613878	cg14613878	32	ENSG00000115602_IL1RL1	ENSG00000115602_IL1RL1	384	3.15819e-15	-9.14914	-8.25424
eQTM_02331	eQTM	cg10511985	cg10511985	16	ENSG00000180871_CXCR2	ENSG00000180871_CXCR2	288	3.15853e-15	-5.52062	-8.25422
eQTM_02332	eQTM	cg16362140	cg16362140	31	ENSG00000121933_ADORA3	ENSG00000121933_ADORA3	298	3.16124e-15	-9.89311	-8.2541
eQTM_02333	eQTM	cg25087851	cg25087851	32	ENSG00000174837_EMR1	ENSG00000174837_EMR1	259	3.17096e-15	-10.1094	-8.25366
eQTM_02334	eQTM	cg27488674	cg27488674	28	ENSG00000091181_IL5RA	ENSG00000091181_IL5RA	490	3.2186e-15	-20.4604	-8.25153
eQTM_02335	eQTM	cg09332506	cg09332506	32	ENSG00000134072_CAMK1	ENSG00000134072_CAMK1	290	3.24615e-15	-17.9947	-8.25032
eQTM_02336	eQTM	cg08437802	cg08437802	205	ENSG00000105245_NUMBL	ENSG00000105245_NUMBL	3	3.26566e-15	6.21109	8.24946
eQTM_02337	eQTM	cg17717878	cg17717878	206	ENSG00000144120_TMEM177	ENSG00000144120_TMEM177	20	3.271e-15	7.97939	8.24923
eQTM_02338	eQTM	cg14978242	cg14978242	32	ENSG00000091181_IL5RA	ENSG00000091181_IL5RA	490	3.27296e-15	-8.56888	-8.24914
eQTM_02339	eQTM	cg17717878	cg17717878	206	ENSG00000183828_NUDT14	ENSG00000183828_NUDT14	3	3.32261e-15	8.03288	8.24699
eQTM_02340	eQTM	cg00006459	cg00006459	28	ENSG00000268758_EMR4P	ENSG00000268758_EMR4P	484	3.32693e-15	-18.3282	-8.24681
eQTM_02341	eQTM	cg12819873	cg12819873	31	ENSG00000268758_EMR4P	ENSG00000268758_EMR4P	484	3.33106e-15	-13.4469	-8.24663
eQTM_02342	eQTM	cg23510807	cg23510807	23	ENSG00000103355_PRSS33	ENSG00000103355_PRSS33	764	3.34195e-15	-8.57833	-8.24616
eQTM_02343	eQTM	cg07177867	cg07177867	26	ENSG00000103355_PRSS33	ENSG00000103355_PRSS33	764	3.44532e-15	-10.255	-8.24181
eQTM_02344	eQTM	cg13953978	cg13953978	25	ENSG00000268758_EMR4P	ENSG00000268758_EMR4P	484	3.44722e-15	-10.2453	-8.24173
eQTM_02345	eQTM	cg26508200	cg26508200	7	ENSG00000162551_ALPL	ENSG00000162551_ALPL	309	3.45699e-15	-3.97304	-8.24133
eQTM_02346	eQTM	cg15344640	cg15344640	29	ENSG00000105205_CLC	ENSG00000105205_CLC	665	3.47008e-15	-15.345	-8.24079
eQTM_02347	eQTM	cg23044178	cg23044178	19	ENSG00000103355_PRSS33	ENSG00000103355_PRSS33	764	3.47021e-15	-12.8677	-8.24078
eQTM_02348	eQTM	cg13850063	cg13850063	30	ENSG00000091181_IL5RA	ENSG00000091181_IL5RA	490	3.49337e-15	-21.3395	-8.23983
eQTM_02349	eQTM	cg07177867	cg07177867	26	ENSG00000183134_PTGDR2	ENSG00000183134_PTGDR2	643	3.49989e-15	-10.4042	-8.23957
eQTM_02350	eQTM	cg15710961	cg15710961	20	ENSG00000105205_CLC	ENSG00000105205_CLC	665	3.50318e-15	-13.4302	-8.23943
eQTM_02351	eQTM	cg06996254	cg06996254	30	ENSG00000091181_IL5RA	ENSG00000091181_IL5RA	490	3.50327e-15	-24.5652	-8.23943
eQTM_02352	eQTM	cg25087851	cg25087851	32	ENSG00000115602_IL1RL1	ENSG00000115602_IL1RL1	384	3.52133e-15	-9.99539	-8.23869
eQTM_02353	eQTM	cg10101109	cg10101109	32	ENSG00000250696_RP11-704M14.1	ENSG00000250696_RP11-704M14.1	292	3.52468e-15	-21.7541	-8.23856
eQTM_02354	eQTM	cg26118358	cg26118358	16	ENSG00000180871_CXCR2	ENSG00000180871_CXCR2	288	3.53152e-15	-5.48043	-8.23828
eQTM_02355	eQTM	cg08818207	cg08818207	22	ENSG00000087903_RFX2	ENSG00000087903_RFX2	91	3.53224e-15	5.28396	8.23825
eQTM_02356	eQTM	cg10065736	cg10065736	27	ENSG00000182557_SPNS3	ENSG00000182557_SPNS3	356	3.55147e-15	-7.82363	-8.23748
eQTM_02357	eQTM	cg08159663	cg08159663	20	ENSG00000087903_RFX2	ENSG00000087903_RFX2	91	3.55392e-15	7.53457	8.23738
eQTM_02358	eQTM	cg08437802	cg08437802	205	ENSG00000182185_RAD51B	ENSG00000182185_RAD51B	3	3.58047e-15	6.16896	8.23631
eQTM_02359	eQTM	cg26252077	cg26252077	28	ENSG00000103355_PRSS33	ENSG00000103355_PRSS33	764	3.58113e-15	-11.2607	-8.23629
eQTM_02360	eQTM	cg24596116	cg24596116	16	ENSG00000162551_ALPL	ENSG00000162551_ALPL	309	3.58153e-15	-5.99734	-8.23627
eQTM_02361	eQTM	cg16154629	cg16154629	28	ENSG00000105205_CLC	ENSG00000105205_CLC	665	3.5828e-15	-26.0147	-8.23622
eQTM_02362	eQTM	cg03607951	cg03607951	24	ENSG00000138646_HERC5	ENSG00000138646_HERC5	22	3.59889e-15	-4.11042	-8.23558
eQTM_02363	eQTM	cg13645296	cg13645296	24	ENSG00000105205_CLC	ENSG00000105205_CLC	665	3.60906e-15	-8.69313	-8.23518
eQTM_02364	eQTM	cg20263733	cg20263733	33	ENSG00000138623_SEMA7A	ENSG00000138623_SEMA7A	269	3.61403e-15	-19.5887	-8.23498
eQTM_02365	eQTM	cg07908654	cg07908654	27	ENSG00000183134_PTGDR2	ENSG00000183134_PTGDR2	643	3.61558e-15	-10.9234	-8.23492
eQTM_02366	eQTM	cg12104982	cg12104982	32	ENSG00000250696_RP11-704M14.1	ENSG00000250696_RP11-704M14.1	292	3.63132e-15	-16.9137	-8.2343
eQTM_02367	eQTM	cg10159529	cg10159529	32	ENSG00000161905_ALOX15	ENSG00000161905_ALOX15	535	3.65618e-15	-9.69092	-8.23332
eQTM_02368	eQTM	cg09249800	cg09249800	33	ENSG00000140263_SORD	ENSG00000140263_SORD	183	3.66379e-15	-9.7731	-8.23303
eQTM_02369	eQTM	cg14084609	cg14084609	31	ENSG00000268758_EMR4P	ENSG00000268758_EMR4P	484	3.66408e-15	-11.3945	-8.23301
eQTM_02370	eQTM	cg08698681	cg08698681	31	ENSG00000103056_SMPD3	ENSG00000103056_SMPD3	651	3.66733e-15	-13.1068	-8.23289
eQTM_02371	eQTM	cg14025883	cg14025883	33	ENSG00000133317_LGALS12	ENSG00000133317_LGALS12	304	3.72516e-15	-11.2353	-8.23065
eQTM_02372	eQTM	cg09423651	cg09423651	22	ENSG00000105205_CLC	ENSG00000105205_CLC	665	3.74401e-15	-16.3095	-8.22993
eQTM_02373	eQTM	cg10313337	cg10313337	12	ENSG00000180871_CXCR2	ENSG00000180871_CXCR2	288	3.74624e-15	-3.99475	-8.22984
eQTM_02374	eQTM	cg13130398	cg13130398	17	ENSG00000137959_IFI44L	ENSG00000137959_IFI44L	36	3.75873e-15	-10.8667	-8.22937
eQTM_02375	eQTM	cg23032421	cg23032421	19	ENSG00000183134_PTGDR2	ENSG00000183134_PTGDR2	643	3.76302e-15	-6.40894	-8.22921
eQTM_02376	eQTM	cg08437802	cg08437802	205	ENSG00000242384_TBC1D3H	ENSG00000242384_TBC1D3H	3	3.78511e-15	6.16178	8.22837
eQTM_02377	eQTM	cg13589463	cg13589463	6	ENSG00000162551_ALPL	ENSG00000162551_ALPL	309	3.80517e-15	-3.99346	-8.22761
eQTM_02378	eQTM	cg22235258	cg22235258	26	ENSG00000112759_SLC29A1	ENSG00000112759_SLC29A1	609	3.81934e-15	-16.8935	-8.22708
eQTM_02379	eQTM	cg21045547	cg21045547	27	ENSG00000105205_CLC	ENSG00000105205_CLC	665	3.83134e-15	-14.2648	-8.22663
eQTM_02380	eQTM	cg14226212	cg14226212	29	ENSG00000161905_ALOX15	ENSG00000161905_ALOX15	535	3.83881e-15	-10.4021	-8.22635
eQTM_02381	eQTM	cg03329755	cg03329755	32	ENSG00000121933_ADORA3	ENSG00000121933_ADORA3	298	3.83985e-15	-12.4157	-8.22632
eQTM_02382	eQTM	cg14011077	cg14011077	32	ENSG00000174083_PIK3R6	ENSG00000174083_PIK3R6	356	3.86277e-15	-12.8851	-8.22546
eQTM_02383	eQTM	cg04075726	cg04075726	19	ENSG00000162551_ALPL	ENSG00000162551_ALPL	309	3.88344e-15	-3.73171	-8.2247
eQTM_02384	eQTM	cg03651219	cg03651219	32	ENSG00000255587_RAB44	ENSG00000255587_RAB44	358	3.90791e-15	-17.6398	-8.2238
eQTM_02385	eQTM	cg17585031	cg17585031	25	ENSG00000162551_ALPL	ENSG00000162551_ALPL	309	3.94397e-15	8.60088	8.22249
eQTM_02386	eQTM	cg10959651	cg10959651	19	ENSG00000134321_RSAD2	ENSG00000134321_RSAD2	34	3.95292e-15	-8.22561	-8.22217
eQTM_02387	eQTM	cg01710147	cg01710147	12	ENSG00000180871_CXCR2	ENSG00000180871_CXCR2	288	3.9909e-15	-6.4144	-8.2208
eQTM_02388	eQTM	cg01028142	cg01028142	28	ENSG00000111335_OAS2	ENSG00000111335_OAS2	27	3.9945e-15	-6.89378	-8.22067
eQTM_02389	eQTM	cg03370752	cg03370752	8	ENSG00000162551_ALPL	ENSG00000162551_ALPL	309	4.0061e-15	-4.25919	-8.22025
eQTM_02390	eQTM	cg12669088	cg12669088	14	ENSG00000180871_CXCR2	ENSG00000180871_CXCR2	288	4.03202e-15	6.33404	8.21933
eQTM_02391	eQTM	cg02226192	cg02226192	16	ENSG00000180871_CXCR2	ENSG00000180871_CXCR2	288	4.07833e-15	-5.61651	-8.2177
eQTM_02392	eQTM	cg19328051	cg19328051	16	ENSG00000183134_PTGDR2	ENSG00000183134_PTGDR2	643	4.08491e-15	-13.4646	-8.21747
eQTM_02393	eQTM	cg20405742	cg20405742	27	ENSG00000105205_CLC	ENSG00000105205_CLC	665	4.08942e-15	-8.63285	-8.21731
eQTM_02394	eQTM	cg02494549	cg02494549	33	ENSG00000121933_ADORA3	ENSG00000121933_ADORA3	298	4.12178e-15	-20.9028	-8.21618
eQTM_02395	eQTM	cg19448292	cg19448292	29	ENSG00000115602_IL1RL1	ENSG00000115602_IL1RL1	384	4.15974e-15	-11.9067	-8.21487
eQTM_02396	eQTM	cg12213680	cg12213680	31	ENSG00000260401_RP11-800A3.4	ENSG00000260401_RP11-800A3.4	266	4.16252e-15	-15.1334	-8.21477
eQTM_02397	eQTM	cg17717878	cg17717878	206	ENSG00000185808_PIGP	ENSG00000185808_PIGP	4	4.19857e-15	7.9889	8.21354
eQTM_02398	eQTM	cg27488674	cg27488674	28	ENSG00000268758_EMR4P	ENSG00000268758_EMR4P	484	4.2026e-15	-20.194	-8.2134
eQTM_02399	eQTM	cg18666454	cg18666454	32	ENSG00000092067_CEBPE	ENSG00000092067_CEBPE	410	4.23135e-15	-9.7791	-8.21242
eQTM_02400	eQTM	cg14769121	cg14769121	31	ENSG00000115602_IL1RL1	ENSG00000115602_IL1RL1	384	4.23156e-15	-10.6459	-8.21242
eQTM_02401	eQTM	cg16409452	cg16409452	33	ENSG00000140263_SORD	ENSG00000140263_SORD	183	4.24117e-15	-13.0966	-8.21209
eQTM_02402	eQTM	cg01620379	cg01620379	17	ENSG00000162551_ALPL	ENSG00000162551_ALPL	309	4.2741e-15	-4.84051	-8.21098
eQTM_02403	eQTM	cg06059360	cg06059360	14	ENSG00000162551_ALPL	ENSG00000162551_ALPL	309	4.31361e-15	-3.44384	-8.20967
eQTM_02404	eQTM	cg17738684	cg17738684	30	ENSG00000260401_RP11-800A3.4	ENSG00000260401_RP11-800A3.4	266	4.35951e-15	-18.1765	-8.20815
eQTM_02405	eQTM	cg10411221	cg10411221	11	ENSG00000162551_ALPL	ENSG00000162551_ALPL	309	4.41314e-15	-6.66717	-8.2064
eQTM_02406	eQTM	cg19357305	cg19357305	28	ENSG00000112759_SLC29A1	ENSG00000112759_SLC29A1	609	4.45595e-15	-23.3192	-8.20502
eQTM_02407	eQTM	cg11702942	cg11702942	18	ENSG00000160932_LY6E	ENSG00000160932_LY6E	41	4.46532e-15	-9.48875	-8.20472
eQTM_02408	eQTM	cg00259404	cg00259404	12	ENSG00000162551_ALPL	ENSG00000162551_ALPL	309	4.47042e-15	-4.71626	-8.20455
eQTM_02409	eQTM	cg00582671	cg00582671	21	ENSG00000105366_SIGLEC8	ENSG00000105366_SIGLEC8	673	4.49894e-15	-9.26717	-8.20364
eQTM_02410	eQTM	cg03651219	cg03651219	32	ENSG00000184221_OLIG1	ENSG00000184221_OLIG1	243	4.51338e-15	-17.7875	-8.20318
eQTM_02411	eQTM	cg01614759	cg01614759	29	ENSG00000121933_ADORA3	ENSG00000121933_ADORA3	298	4.52907e-15	-12.3298	-8.20268
eQTM_02412	eQTM	cg03753191	cg03753191	19	ENSG00000087903_RFX2	ENSG00000087903_RFX2	91	4.59746e-15	12.4294	8.20054
eQTM_02413	eQTM	cg09596645	cg09596645	31	ENSG00000183134_PTGDR2	ENSG00000183134_PTGDR2	643	4.62053e-15	-12.0586	-8.19982
eQTM_02414	eQTM	cg09458420	cg09458420	28	ENSG00000112759_SLC29A1	ENSG00000112759_SLC29A1	609	4.64305e-15	-11.2882	-8.19912
eQTM_02415	eQTM	cg12104982	cg12104982	32	ENSG00000184221_OLIG1	ENSG00000184221_OLIG1	243	4.6453e-15	-16.6111	-8.19905
eQTM_02416	eQTM	cg21220721	cg21220721	33	ENSG00000174944_P2RY14	ENSG00000174944_P2RY14	132	4.65732e-15	-7.61976	-8.19868
eQTM_02417	eQTM	cg17385088	cg17385088	15	ENSG00000162551_ALPL	ENSG00000162551_ALPL	309	4.67658e-15	-5.15672	-8.19809
eQTM_02418	eQTM	cg12192145	cg12192145	31	ENSG00000161905_ALOX15	ENSG00000161905_ALOX15	535	4.68299e-15	-15.1625	-8.19789
eQTM_02419	eQTM	cg18891604	cg18891604	30	ENSG00000105205_CLC	ENSG00000105205_CLC	665	4.70462e-15	-14.5433	-8.19723
eQTM_02420	eQTM	cg19764973	cg19764973	24	ENSG00000103355_PRSS33	ENSG00000103355_PRSS33	764	4.73134e-15	-21.5785	-8.19642
eQTM_02421	eQTM	cg14612966	cg14612966	32	ENSG00000182557_SPNS3	ENSG00000182557_SPNS3	356	4.7467e-15	-17.7221	-8.19596
eQTM_02422	eQTM	cg11988722	cg11988722	23	ENSG00000103355_PRSS33	ENSG00000103355_PRSS33	764	4.74974e-15	-9.14316	-8.19586
eQTM_02423	eQTM	cg21723861	cg21723861	32	ENSG00000152207_CYSLTR2	ENSG00000152207_CYSLTR2	373	4.75072e-15	-12.5244	-8.19584
eQTM_02424	eQTM	cg14612966	cg14612966	32	ENSG00000121933_ADORA3	ENSG00000121933_ADORA3	298	4.76694e-15	-17.9968	-8.19535
eQTM_02425	eQTM	cg19561607	cg19561607	26	ENSG00000112759_SLC29A1	ENSG00000112759_SLC29A1	609	4.79015e-15	-19.1806	-8.19465
eQTM_02426	eQTM	cg16597993	cg16597993	32	ENSG00000255587_RAB44	ENSG00000255587_RAB44	358	4.79061e-15	-14.2514	-8.19464
eQTM_02427	eQTM	cg25420477	cg25420477	33	ENSG00000183691_NOG	ENSG00000183691_NOG	41	4.81255e-15	-5.6896	-8.19398
eQTM_02428	eQTM	cg17717878	cg17717878	206	ENSG00000134461_ANKRD16	ENSG00000134461_ANKRD16	4	4.87685e-15	8.07556	8.19208
eQTM_02429	eQTM	cg14769121	cg14769121	31	ENSG00000121933_ADORA3	ENSG00000121933_ADORA3	298	4.9023e-15	-10.6646	-8.19133
eQTM_02430	eQTM	cg17738684	cg17738684	30	ENSG00000133317_LGALS12	ENSG00000133317_LGALS12	304	4.91551e-15	-18.0289	-8.19095
eQTM_02431	eQTM	cg14783123	cg14783123	21	ENSG00000183134_PTGDR2	ENSG00000183134_PTGDR2	643	4.92791e-15	-21.392	-8.19059
eQTM_02432	eQTM	cg11988722	cg11988722	23	ENSG00000103056_SMPD3	ENSG00000103056_SMPD3	651	4.93248e-15	-9.31404	-8.19045
eQTM_02433	eQTM	cg22016995	cg22016995	22	ENSG00000134321_RSAD2	ENSG00000134321_RSAD2	34	4.95468e-15	-22.2782	-8.18981
eQTM_02434	eQTM	cg15909737	cg15909737	28	ENSG00000105205_CLC	ENSG00000105205_CLC	665	4.96127e-15	-11.8209	-8.18962
eQTM_02435	eQTM	cg12077754	cg12077754	27	ENSG00000161905_ALOX15	ENSG00000161905_ALOX15	535	4.9814e-15	-7.46611	-8.18904
eQTM_02436	eQTM	cg17717878	cg17717878	206	ENSG00000125967_NECAB3	ENSG00000125967_NECAB3	4	5.03349e-15	8.01889	8.18754
eQTM_02437	eQTM	cg04077085	cg04077085	26	ENSG00000112759_SLC29A1	ENSG00000112759_SLC29A1	609	5.03832e-15	-15.1985	-8.18741
eQTM_02438	eQTM	cg02305412	cg02305412	31	ENSG00000260401_RP11-800A3.4	ENSG00000260401_RP11-800A3.4	266	5.07022e-15	-34.8331	-8.1865
eQTM_02439	eQTM	cg01613077	cg01613077	31	ENSG00000115602_IL1RL1	ENSG00000115602_IL1RL1	384	5.10406e-15	-17.2868	-8.18555
eQTM_02440	eQTM	cg23361127	cg23361127	14	ENSG00000180871_CXCR2	ENSG00000180871_CXCR2	288	5.14402e-15	-4.95607	-8.18443
eQTM_02441	eQTM	cg07970948	cg07970948	31	ENSG00000152207_CYSLTR2	ENSG00000152207_CYSLTR2	373	5.14796e-15	-7.94702	-8.18432
eQTM_02442	eQTM	cg17738684	cg17738684	30	ENSG00000182557_SPNS3	ENSG00000182557_SPNS3	356	5.16243e-15	-17.9285	-8.18392
eQTM_02443	eQTM	cg18891604	cg18891604	30	ENSG00000092067_CEBPE	ENSG00000092067_CEBPE	410	5.17303e-15	-14.4819	-8.18362
eQTM_02444	eQTM	cg01021719	cg01021719	20	ENSG00000103355_PRSS33	ENSG00000103355_PRSS33	764	5.19048e-15	-12.1306	-8.18314
eQTM_02445	eQTM	cg25420477	cg25420477	33	ENSG00000183134_PTGDR2	ENSG00000183134_PTGDR2	643	5.21878e-15	-5.94927	-8.18236
eQTM_02446	eQTM	cg18650626	cg18650626	31	ENSG00000174083_PIK3R6	ENSG00000174083_PIK3R6	356	5.2243e-15	-7.70191	-8.1822
eQTM_02447	eQTM	cg03651219	cg03651219	32	ENSG00000260401_RP11-800A3.4	ENSG00000260401_RP11-800A3.4	266	5.23013e-15	-17.74	-8.18205
eQTM_02448	eQTM	cg08940169	cg08940169	32	ENSG00000134072_CAMK1	ENSG00000134072_CAMK1	290	5.23189e-15	-10.7482	-8.182
eQTM_02449	eQTM	cg22431093	cg22431093	7	ENSG00000162551_ALPL	ENSG00000162551_ALPL	309	5.24247e-15	-4.26164	-8.18171
eQTM_02450	eQTM	cg21498475	cg21498475	31	ENSG00000268758_EMR4P	ENSG00000268758_EMR4P	484	5.25417e-15	-12.0149	-8.18139
eQTM_02451	eQTM	cg19357305	cg19357305	28	ENSG00000103056_SMPD3	ENSG00000103056_SMPD3	651	5.34668e-15	-23.4368	-8.17888
eQTM_02452	eQTM	cg08698681	cg08698681	31	ENSG00000161905_ALOX15	ENSG00000161905_ALOX15	535	5.35744e-15	-12.8863	-8.17859
eQTM_02453	eQTM	cg24368962	cg24368962	33	ENSG00000174837_EMR1	ENSG00000174837_EMR1	259	5.39689e-15	-22.1612	-8.17754
eQTM_02454	eQTM	cg02711899	cg02711899	16	ENSG00000105205_CLC	ENSG00000105205_CLC	665	5.42003e-15	-18.6545	-8.17693
eQTM_02455	eQTM	cg06528816	cg06528816	26	ENSG00000105366_SIGLEC8	ENSG00000105366_SIGLEC8	673	5.42679e-15	-9.07935	-8.17675
eQTM_02456	eQTM	cg10142874	cg10142874	31	ENSG00000255587_RAB44	ENSG00000255587_RAB44	358	5.44664e-15	-10.9127	-8.17622
eQTM_02457	eQTM	cg08067346	cg08067346	33	ENSG00000133317_LGALS12	ENSG00000133317_LGALS12	304	5.45643e-15	-11.5217	-8.17596
eQTM_02458	eQTM	cg17717878	cg17717878	206	ENSG00000132514_CLEC10A	ENSG00000132514_CLEC10A	3	5.45729e-15	7.95241	8.17594
eQTM_02459	eQTM	cg17738684	cg17738684	30	ENSG00000134072_CAMK1	ENSG00000134072_CAMK1	290	5.49851e-15	-18.2287	-8.17486
eQTM_02460	eQTM	cg08969102	cg08969102	27	ENSG00000103355_PRSS33	ENSG00000103355_PRSS33	764	5.53432e-15	-9.3808	-8.17393
eQTM_02461	eQTM	cg08940169	cg08940169	32	ENSG00000175591_P2RY2	ENSG00000175591_P2RY2	282	5.55826e-15	-10.6804	-8.17331
eQTM_02462	eQTM	cg07970948	cg07970948	31	ENSG00000182557_SPNS3	ENSG00000182557_SPNS3	356	5.57054e-15	-7.83702	-8.17299
eQTM_02463	eQTM	cg18460809	cg18460809	33	ENSG00000255587_RAB44	ENSG00000255587_RAB44	358	5.61253e-15	-20.7375	-8.17191
eQTM_02464	eQTM	cg01082299	cg01082299	12	ENSG00000180871_CXCR2	ENSG00000180871_CXCR2	288	5.62632e-15	6.88297	8.17156
eQTM_02465	eQTM	cg17717878	cg17717878	206	ENSG00000165644_COMTD1	ENSG00000165644_COMTD1	4	5.63879e-15	7.98026	8.17124
eQTM_02466	eQTM	cg04217850	cg04217850	20	ENSG00000105205_CLC	ENSG00000105205_CLC	665	5.67566e-15	-15.1121	-8.17031
eQTM_02467	eQTM	cg06391412	cg06391412	32	ENSG00000174083_PIK3R6	ENSG00000174083_PIK3R6	356	5.67979e-15	-10.9131	-8.1702
eQTM_02468	eQTM	cg27469152	cg27469152	25	ENSG00000183134_PTGDR2	ENSG00000183134_PTGDR2	643	5.75954e-15	-9.2839	-8.1682
eQTM_02469	eQTM	cg20405742	cg20405742	27	ENSG00000183134_PTGDR2	ENSG00000183134_PTGDR2	643	5.81158e-15	-8.62746	-8.16691
eQTM_02470	eQTM	cg01901579	cg01901579	30	ENSG00000189068_VSTM1	ENSG00000189068_VSTM1	216	5.85242e-15	-9.86878	-8.1659
eQTM_02471	eQTM	cg13835688	cg13835688	32	ENSG00000255587_RAB44	ENSG00000255587_RAB44	358	5.87974e-15	-8.51814	-8.16523
eQTM_02472	eQTM	cg04260584	cg04260584	30	ENSG00000250696_RP11-704M14.1	ENSG00000250696_RP11-704M14.1	292	5.87979e-15	-16.8073	-8.16523
eQTM_02473	eQTM	cg08773180	cg08773180	33	ENSG00000182557_SPNS3	ENSG00000182557_SPNS3	356	5.89831e-15	-10.9814	-8.16478
eQTM_02474	eQTM	cg14783123	cg14783123	21	ENSG00000112759_SLC29A1	ENSG00000112759_SLC29A1	609	5.9697e-15	-21.2611	-8.16305
eQTM_02475	eQTM	cg24459209	cg24459209	29	ENSG00000152207_CYSLTR2	ENSG00000152207_CYSLTR2	373	5.9738e-15	-18.702	-8.16295
eQTM_02476	eQTM	cg17717878	cg17717878	206	ENSG00000137133_HINT2	ENSG00000137133_HINT2	6	5.9822e-15	7.94003	8.16275
eQTM_02477	eQTM	cg08159663	cg08159663	20	ENSG00000165801_ARHGEF40	ENSG00000165801_ARHGEF40	150	6.00864e-15	7.48619	8.16211
eQTM_02478	eQTM	cg18769357	cg18769357	24	ENSG00000105366_SIGLEC8	ENSG00000105366_SIGLEC8	673	6.01363e-15	-20.8259	-8.16199
eQTM_02479	eQTM	cg11699125	cg11699125	32	ENSG00000121933_ADORA3	ENSG00000121933_ADORA3	298	6.0306e-15	-8.97622	-8.16159
eQTM_02480	eQTM	cg13054523	cg13054523	30	ENSG00000174083_PIK3R6	ENSG00000174083_PIK3R6	356	6.07367e-15	-15.6301	-8.16057
eQTM_02481	eQTM	cg07633835	cg07633835	26	ENSG00000105205_CLC	ENSG00000105205_CLC	665	6.09687e-15	-12.2507	-8.16002
eQTM_02482	eQTM	cg18242288	cg18242288	12	ENSG00000162551_ALPL	ENSG00000162551_ALPL	309	6.09709e-15	-4.25654	-8.16001
eQTM_02483	eQTM	cg10704177	cg10704177	32	ENSG00000175591_P2RY2	ENSG00000175591_P2RY2	282	6.12241e-15	-9.56658	-8.15942
eQTM_02484	eQTM	cg25087851	cg25087851	32	ENSG00000174083_PIK3R6	ENSG00000174083_PIK3R6	356	6.15801e-15	-9.87819	-8.15858
eQTM_02485	eQTM	cg06648780	cg06648780	28	ENSG00000092067_CEBPE	ENSG00000092067_CEBPE	410	6.17222e-15	-19.0927	-8.15825
eQTM_02486	eQTM	cg24627621	cg24627621	28	ENSG00000112759_SLC29A1	ENSG00000112759_SLC29A1	609	6.17675e-15	-9.41037	-8.15815
eQTM_02487	eQTM	cg14613878	cg14613878	32	ENSG00000174837_EMR1	ENSG00000174837_EMR1	259	6.20794e-15	-9.1485	-8.15742
eQTM_02488	eQTM	cg09010699	cg09010699	13	ENSG00000180871_CXCR2	ENSG00000180871_CXCR2	288	6.2089e-15	-3.68942	-8.1574
eQTM_02489	eQTM	cg22930808	cg22930808	24	ENSG00000119922_IFIT2	ENSG00000119922_IFIT2	20	6.211e-15	-4.11265	-8.15735
eQTM_02490	eQTM	cg18650626	cg18650626	31	ENSG00000152207_CYSLTR2	ENSG00000152207_CYSLTR2	373	6.21353e-15	-7.71952	-8.15729
eQTM_02491	eQTM	cg21239317	cg21239317	28	ENSG00000268758_EMR4P	ENSG00000268758_EMR4P	484	6.2159e-15	-12.243	-8.15724
eQTM_02492	eQTM	cg26102082	cg26102082	33	ENSG00000174837_EMR1	ENSG00000174837_EMR1	259	6.21889e-15	-16.2429	-8.15717
eQTM_02493	eQTM	cg08773180	cg08773180	33	ENSG00000174837_EMR1	ENSG00000174837_EMR1	259	6.22045e-15	-11.2096	-8.15713
eQTM_02494	eQTM	cg08437802	cg08437802	205	ENSG00000106133_NSUN5P2	ENSG00000106133_NSUN5P2	5	6.23714e-15	6.10894	8.15675
eQTM_02495	eQTM	cg22816343	cg22816343	21	ENSG00000105366_SIGLEC8	ENSG00000105366_SIGLEC8	673	6.23776e-15	-16.4213	-8.15673
eQTM_02496	eQTM	cg07908654	cg07908654	27	ENSG00000112759_SLC29A1	ENSG00000112759_SLC29A1	609	6.2552e-15	-10.8001	-8.15633
eQTM_02497	eQTM	cg09740468	cg09740468	14	ENSG00000162551_ALPL	ENSG00000162551_ALPL	309	6.25781e-15	-5.74888	-8.15627
eQTM_02498	eQTM	cg09241885	cg09241885	26	ENSG00000112759_SLC29A1	ENSG00000112759_SLC29A1	609	6.27261e-15	-12.5845	-8.15593
eQTM_02499	eQTM	cg25854298	cg25854298	32	ENSG00000092067_CEBPE	ENSG00000092067_CEBPE	410	6.2946e-15	-13.8671	-8.15543
eQTM_02500	eQTM	cg00832703	cg00832703	28	ENSG00000091181_IL5RA	ENSG00000091181_IL5RA	490	6.29563e-15	-25.4949	-8.15541
eQTM_02501	eQTM	cg08122652	cg08122652	35	ENSG00000119917_IFIT3	ENSG00000119917_IFIT3	26	6.30788e-15	-4.91333	-8.15512
eQTM_02502	eQTM	cg20405742	cg20405742	27	ENSG00000103355_PRSS33	ENSG00000103355_PRSS33	764	6.31086e-15	-8.49142	-8.15506
eQTM_02503	eQTM	cg13130398	cg13130398	17	ENSG00000187608_ISG15	ENSG00000187608_ISG15	36	6.32791e-15	-10.7726	-8.15467
eQTM_02504	eQTM	cg21498475	cg21498475	31	ENSG00000103056_SMPD3	ENSG00000103056_SMPD3	651	6.33013e-15	-12.0239	-8.15462
eQTM_02505	eQTM	cg19775269	cg19775269	22	ENSG00000161905_ALOX15	ENSG00000161905_ALOX15	535	6.36383e-15	-9.89221	-8.15386
eQTM_02506	eQTM	cg09705784	cg09705784	19	ENSG00000103355_PRSS33	ENSG00000103355_PRSS33	764	6.37121e-15	-7.33405	-8.15369
eQTM_02507	eQTM	cg02803925	cg02803925	32	ENSG00000189068_VSTM1	ENSG00000189068_VSTM1	216	6.39005e-15	-13.5829	-8.15326
eQTM_02508	eQTM	cg26633373	cg26633373	18	ENSG00000180871_CXCR2	ENSG00000180871_CXCR2	288	6.39567e-15	-5.28259	-8.15314
eQTM_02509	eQTM	cg17547928	cg17547928	13	ENSG00000162551_ALPL	ENSG00000162551_ALPL	309	6.43008e-15	-6.18048	-8.15236
eQTM_02510	eQTM	cg03651219	cg03651219	32	ENSG00000133317_LGALS12	ENSG00000133317_LGALS12	304	6.4936e-15	-17.5707	-8.15095
eQTM_02511	eQTM	cg04847043	cg04847043	27	ENSG00000103355_PRSS33	ENSG00000103355_PRSS33	764	6.51338e-15	-15.8877	-8.15051
eQTM_02512	eQTM	cg24459209	cg24459209	29	ENSG00000092067_CEBPE	ENSG00000092067_CEBPE	410	6.52785e-15	-18.5484	-8.15019
eQTM_02513	eQTM	cg04266202	cg04266202	9	ENSG00000162551_ALPL	ENSG00000162551_ALPL	309	6.54605e-15	-4.34349	-8.14979
eQTM_02514	eQTM	cg02884661	cg02884661	1	ENSG00000272221_XXbac-BPG181B23.7	ENSG00000272221_XXbac-BPG181B23.7	8	6.55799e-15	2.43144	8.14953
eQTM_02515	eQTM	cg13850063	cg13850063	30	ENSG00000092067_CEBPE	ENSG00000092067_CEBPE	410	6.64269e-15	-20.7725	-8.14768
eQTM_02516	eQTM	cg03437605	cg03437605	26	ENSG00000092067_CEBPE	ENSG00000092067_CEBPE	410	6.67024e-15	-13.209	-8.14709
eQTM_02517	eQTM	cg26102082	cg26102082	33	ENSG00000174083_PIK3R6	ENSG00000174083_PIK3R6	356	6.67457e-15	-16.0095	-8.147
eQTM_02518	eQTM	cg08166362	cg08166362	24	ENSG00000105205_CLC	ENSG00000105205_CLC	665	6.68206e-15	-9.978	-8.14683
eQTM_02519	eQTM	cg10065736	cg10065736	27	ENSG00000105205_CLC	ENSG00000105205_CLC	665	6.75528e-15	-7.81765	-8.14527
eQTM_02520	eQTM	cg07052231	cg07052231	7	ENSG00000162551_ALPL	ENSG00000162551_ALPL	309	6.76846e-15	-3.88097	-8.14498
eQTM_02521	eQTM	cg07512258	cg07512258	19	ENSG00000162551_ALPL	ENSG00000162551_ALPL	309	6.80107e-15	5.91115	8.14429
eQTM_02522	eQTM	cg14613878	cg14613878	32	ENSG00000152207_CYSLTR2	ENSG00000152207_CYSLTR2	373	6.82824e-15	-9.05756	-8.14372
eQTM_02523	eQTM	cg19928703	cg19928703	28	ENSG00000268758_EMR4P	ENSG00000268758_EMR4P	484	6.84618e-15	-15.1769	-8.14334
eQTM_02524	eQTM	cg18769357	cg18769357	24	ENSG00000105205_CLC	ENSG00000105205_CLC	665	6.85714e-15	-20.8146	-8.14311
eQTM_02525	eQTM	cg26102082	cg26102082	33	ENSG00000133317_LGALS12	ENSG00000133317_LGALS12	304	6.85722e-15	-15.9541	-8.14311
eQTM_02526	eQTM	cg17717878	cg17717878	206	ENSG00000110844_PRPF40B	ENSG00000110844_PRPF40B	3	6.91001e-15	8.00372	8.142
eQTM_02527	eQTM	cg15700636	cg15700636	33	ENSG00000115602_IL1RL1	ENSG00000115602_IL1RL1	384	6.9403e-15	-10.4864	-8.14138
eQTM_02528	eQTM	cg10101109	cg10101109	32	ENSG00000152207_CYSLTR2	ENSG00000152207_CYSLTR2	373	7.02797e-15	-21.247	-8.13957
eQTM_02529	eQTM	cg17717878	cg17717878	206	ENSG00000224877_C17orf89	ENSG00000224877_C17orf89	5	7.08542e-15	8.03964	8.13839
eQTM_02530	eQTM	cg01998785	cg01998785	29	ENSG00000112759_SLC29A1	ENSG00000112759_SLC29A1	609	7.08899e-15	-9.00406	-8.13832
eQTM_02531	eQTM	cg06496803	cg06496803	22	ENSG00000180871_CXCR2	ENSG00000180871_CXCR2	288	7.13553e-15	-5.91009	-8.13738
eQTM_02532	eQTM	cg09241885	cg09241885	26	ENSG00000183134_PTGDR2	ENSG00000183134_PTGDR2	643	7.15682e-15	-12.6015	-8.13695
eQTM_02533	eQTM	cg11209521	cg11209521	20	ENSG00000105205_CLC	ENSG00000105205_CLC	665	7.1877e-15	-19.2042	-8.13633
eQTM_02534	eQTM	cg19247032	cg19247032	32	ENSG00000255587_RAB44	ENSG00000255587_RAB44	358	7.19359e-15	-18.0735	-8.13621
eQTM_02535	eQTM	cg15867698	cg15867698	23	ENSG00000112759_SLC29A1	ENSG00000112759_SLC29A1	609	7.22715e-15	-10.0685	-8.13554
eQTM_02536	eQTM	cg08940169	cg08940169	32	ENSG00000184221_OLIG1	ENSG00000184221_OLIG1	243	7.24271e-15	-10.635	-8.13523
eQTM_02537	eQTM	cg24368962	cg24368962	33	ENSG00000175591_P2RY2	ENSG00000175591_P2RY2	282	7.28761e-15	-21.8596	-8.13434
eQTM_02538	eQTM	cg21045547	cg21045547	27	ENSG00000268758_EMR4P	ENSG00000268758_EMR4P	484	7.3586e-15	-14.2052	-8.13294
eQTM_02539	eQTM	cg17717878	cg17717878	206	ENSG00000168517_HEXIM2	ENSG00000168517_HEXIM2	3	7.39696e-15	7.92356	8.1322
eQTM_02540	eQTM	cg14293575	cg14293575	27	ENSG00000187608_ISG15	ENSG00000187608_ISG15	36	7.41825e-15	-5.83139	-8.13178
eQTM_02541	eQTM	cg20290167	cg20290167	29	ENSG00000268758_EMR4P	ENSG00000268758_EMR4P	484	7.45536e-15	-10.7465	-8.13106
eQTM_02542	eQTM	cg05883128	cg05883128	32	ENSG00000187608_ISG15	ENSG00000187608_ISG15	36	7.4694e-15	-7.60782	-8.13079
eQTM_02543	eQTM	cg01441127	cg01441127	16	ENSG00000162551_ALPL	ENSG00000162551_ALPL	309	7.47702e-15	-4.58576	-8.13064
eQTM_02544	eQTM	cg15867698	cg15867698	23	ENSG00000103056_SMPD3	ENSG00000103056_SMPD3	651	7.51792e-15	-10.1404	-8.12986
eQTM_02545	eQTM	cg15996947	cg15996947	31	ENSG00000103056_SMPD3	ENSG00000103056_SMPD3	651	7.5299e-15	-36.5714	-8.12963
eQTM_02546	eQTM	cg05552874	cg05552874	93	ENSG00000185745_IFIT1	ENSG00000185745_IFIT1	29	7.57341e-15	-4.57944	-8.1288
eQTM_02547	eQTM	cg09458420	cg09458420	28	ENSG00000103056_SMPD3	ENSG00000103056_SMPD3	651	7.67251e-15	-11.2914	-8.12692
eQTM_02548	eQTM	cg09597192	cg09597192	23	ENSG00000103056_SMPD3	ENSG00000103056_SMPD3	651	7.67768e-15	-14.5759	-8.12683
eQTM_02549	eQTM	cg03014680	cg03014680	28	ENSG00000112759_SLC29A1	ENSG00000112759_SLC29A1	609	7.76783e-15	-20.2568	-8.12514
eQTM_02550	eQTM	cg20885063	cg20885063	28	ENSG00000103056_SMPD3	ENSG00000103056_SMPD3	651	7.80684e-15	-12.5962	-8.12442
eQTM_02551	eQTM	cg05690260	cg05690260	30	ENSG00000092067_CEBPE	ENSG00000092067_CEBPE	410	7.8291e-15	-22.356	-8.12401
eQTM_02552	eQTM	cg15942979	cg15942979	23	ENSG00000180871_CXCR2	ENSG00000180871_CXCR2	288	7.84118e-15	6.23993	8.12379
eQTM_02553	eQTM	cg24627621	cg24627621	28	ENSG00000103056_SMPD3	ENSG00000103056_SMPD3	651	7.84446e-15	-9.44953	-8.12373
eQTM_02554	eQTM	cg22805603	cg22805603	16	ENSG00000180871_CXCR2	ENSG00000180871_CXCR2	288	7.98847e-15	-5.53195	-8.12111
eQTM_02555	eQTM	cg19775269	cg19775269	22	ENSG00000183134_PTGDR2	ENSG00000183134_PTGDR2	643	7.98897e-15	-9.92819	-8.1211
eQTM_02556	eQTM	cg14978242	cg14978242	32	ENSG00000115602_IL1RL1	ENSG00000115602_IL1RL1	384	7.99908e-15	-8.35765	-8.12091
eQTM_02557	eQTM	cg12077754	cg12077754	27	ENSG00000115602_IL1RL1	ENSG00000115602_IL1RL1	384	8.00253e-15	-7.45341	-8.12085
eQTM_02558	eQTM	cg17988187	cg17988187	25	ENSG00000105366_SIGLEC8	ENSG00000105366_SIGLEC8	673	8.04001e-15	-8.98227	-8.12018
eQTM_02559	eQTM	cg15700636	cg15700636	33	ENSG00000174083_PIK3R6	ENSG00000174083_PIK3R6	356	8.04508e-15	-10.4258	-8.12009
eQTM_02560	eQTM	cg01039876	cg01039876	16	ENSG00000180871_CXCR2	ENSG00000180871_CXCR2	288	8.04872e-15	-6.97046	-8.12002
eQTM_02561	eQTM	cg09553839	cg09553839	16	ENSG00000180871_CXCR2	ENSG00000180871_CXCR2	288	8.07661e-15	-5.34697	-8.11952
eQTM_02562	eQTM	cg16335893	cg16335893	23	ENSG00000268758_EMR4P	ENSG00000268758_EMR4P	484	8.07667e-15	-8.58929	-8.11952
eQTM_02563	eQTM	cg24836822	cg24836822	33	ENSG00000174944_P2RY14	ENSG00000174944_P2RY14	132	8.08073e-15	-12.9038	-8.11945
eQTM_02564	eQTM	cg13209388	cg13209388	20	ENSG00000103056_SMPD3	ENSG00000103056_SMPD3	651	8.17778e-15	-6.14666	-8.11773
eQTM_02565	eQTM	cg26252077	cg26252077	28	ENSG00000103056_SMPD3	ENSG00000103056_SMPD3	651	8.18897e-15	-11.3384	-8.11753
eQTM_02566	eQTM	cg14293575	cg14293575	27	ENSG00000165949_IFI27	ENSG00000165949_IFI27	35	8.19402e-15	-5.91543	-8.11744
eQTM_02567	eQTM	cg02985445	cg02985445	27	ENSG00000161905_ALOX15	ENSG00000161905_ALOX15	535	8.20524e-15	-9.48153	-8.11724
eQTM_02568	eQTM	cg19775269	cg19775269	22	ENSG00000103355_PRSS33	ENSG00000103355_PRSS33	764	8.23663e-15	-9.7791	-8.11669
eQTM_02569	eQTM	cg17717878	cg17717878	206	ENSG00000213830_CFL1P5	ENSG00000213830_CFL1P5	3	8.29915e-15	7.95381	8.1156
eQTM_02570	eQTM	cg07410597	cg07410597	32	ENSG00000182557_SPNS3	ENSG00000182557_SPNS3	356	8.34285e-15	-12.4724	-8.11484
eQTM_02571	eQTM	cg05300717	cg05300717	32	ENSG00000133317_LGALS12	ENSG00000133317_LGALS12	304	8.37431e-15	-14.4985	-8.1143
eQTM_02572	eQTM	cg12100242	cg12100242	28	ENSG00000105205_CLC	ENSG00000105205_CLC	665	8.4083e-15	-23.1446	-8.11372
eQTM_02573	eQTM	cg18550847	cg18550847	31	ENSG00000255587_RAB44	ENSG00000255587_RAB44	358	8.50218e-15	-9.14014	-8.11211
eQTM_02574	eQTM	cg01901579	cg01901579	30	ENSG00000115602_IL1RL1	ENSG00000115602_IL1RL1	384	8.53935e-15	-9.77046	-8.11148
eQTM_02575	eQTM	cg08437802	cg08437802	205	ENSG00000269337_AL591479.1	ENSG00000269337_AL591479.1	3	8.56565e-15	6.09825	8.11104
eQTM_02576	eQTM	cg09332506	cg09332506	32	ENSG00000183625_CCR3	ENSG00000183625_CCR3	253	8.63763e-15	-17.4576	-8.10983
eQTM_02577	eQTM	cg08268892	cg08268892	28	ENSG00000091181_IL5RA	ENSG00000091181_IL5RA	490	8.64237e-15	-11.0246	-8.10975
eQTM_02578	eQTM	cg22016995	cg22016995	22	ENSG00000111331_OAS3	ENSG00000111331_OAS3	32	8.64733e-15	-22.1008	-8.10967
eQTM_02579	eQTM	cg01082299	cg01082299	12	ENSG00000197852_FAM212B	ENSG00000197852_FAM212B	244	8.69035e-15	6.85836	8.10895
eQTM_02580	eQTM	cg09458420	cg09458420	28	ENSG00000268758_EMR4P	ENSG00000268758_EMR4P	484	8.79464e-15	-11.2289	-8.10723
eQTM_02581	eQTM	cg19357305	cg19357305	28	ENSG00000268758_EMR4P	ENSG00000268758_EMR4P	484	8.80465e-15	-23.1823	-8.10707
eQTM_02582	eQTM	cg23338668	cg23338668	13	ENSG00000162551_ALPL	ENSG00000162551_ALPL	309	8.81343e-15	-3.474	-8.10692
eQTM_02583	eQTM	cg09147843	cg09147843	33	ENSG00000115602_IL1RL1	ENSG00000115602_IL1RL1	384	8.81515e-15	-15.9785	-8.10689
eQTM_02584	eQTM	cg05219423	cg05219423	31	ENSG00000091181_IL5RA	ENSG00000091181_IL5RA	490	8.82106e-15	-12.148	-8.1068
eQTM_02585	eQTM	cg08437802	cg08437802	205	ENSG00000271858_XXcos-LUCA11.4	ENSG00000271858_XXcos-LUCA11.4	4	8.82254e-15	6.08892	8.10677
eQTM_02586	eQTM	cg04983687	cg04983687	33	ENSG00000189068_VSTM1	ENSG00000189068_VSTM1	216	8.86308e-15	-5.78466	-8.10611
eQTM_02587	eQTM	cg03945895	cg03945895	29	ENSG00000103355_PRSS33	ENSG00000103355_PRSS33	764	8.86556e-15	-20.2168	-8.10607
eQTM_02588	eQTM	cg20263853	cg20263853	27	ENSG00000105366_SIGLEC8	ENSG00000105366_SIGLEC8	673	8.87181e-15	-9.92916	-8.10597
eQTM_02589	eQTM	cg10082165	cg10082165	20	ENSG00000180871_CXCR2	ENSG00000180871_CXCR2	288	8.894e-15	-11.4707	-8.10561
eQTM_02590	eQTM	cg15700636	cg15700636	33	ENSG00000260401_RP11-800A3.4	ENSG00000260401_RP11-800A3.4	266	8.92653e-15	-10.4443	-8.10508
eQTM_02591	eQTM	cg08850169	cg08850169	11	ENSG00000162551_ALPL	ENSG00000162551_ALPL	309	8.93426e-15	-6.48261	-8.10496
eQTM_02592	eQTM	cg24709285	cg24709285	23	ENSG00000103355_PRSS33	ENSG00000103355_PRSS33	764	9.04514e-15	-10.7282	-8.10318
eQTM_02593	eQTM	cg22419414	cg22419414	27	ENSG00000250696_RP11-704M14.1	ENSG00000250696_RP11-704M14.1	292	9.07633e-15	-29.271	-8.10268
eQTM_02594	eQTM	cg19205064	cg19205064	22	ENSG00000103355_PRSS33	ENSG00000103355_PRSS33	764	9.0843e-15	-8.29759	-8.10255
eQTM_02595	eQTM	cg12213680	cg12213680	31	ENSG00000092067_CEBPE	ENSG00000092067_CEBPE	410	9.18287e-15	-14.8764	-8.10099
eQTM_02596	eQTM	cg24627621	cg24627621	28	ENSG00000161905_ALOX15	ENSG00000161905_ALOX15	535	9.19119e-15	-9.32015	-8.10086
eQTM_02597	eQTM	cg05219423	cg05219423	31	ENSG00000255587_RAB44	ENSG00000255587_RAB44	358	9.19888e-15	-11.876	-8.10074
eQTM_02598	eQTM	cg26252077	cg26252077	28	ENSG00000112759_SLC29A1	ENSG00000112759_SLC29A1	609	9.24722e-15	-11.2309	-8.09998
eQTM_02599	eQTM	cg04497992	cg04497992	19	ENSG00000105205_CLC	ENSG00000105205_CLC	665	9.25579e-15	-11.4931	-8.09985
eQTM_02600	eQTM	cg03651219	cg03651219	32	ENSG00000092067_CEBPE	ENSG00000092067_CEBPE	410	9.36482e-15	-17.492	-8.09816
eQTM_02601	eQTM	cg01901579	cg01901579	30	ENSG00000091181_IL5RA	ENSG00000091181_IL5RA	490	9.36951e-15	-9.87277	-8.09809
eQTM_02602	eQTM	cg24514600	cg24514600	14	ENSG00000180871_CXCR2	ENSG00000180871_CXCR2	288	9.38359e-15	-3.88195	-8.09787
eQTM_02603	eQTM	cg25087851	cg25087851	32	ENSG00000260401_RP11-800A3.4	ENSG00000260401_RP11-800A3.4	266	9.40311e-15	-9.8487	-8.09757
eQTM_02604	eQTM	cg13835688	cg13835688	32	ENSG00000174837_EMR1	ENSG00000174837_EMR1	259	9.40627e-15	-8.62981	-8.09752
eQTM_02605	eQTM	cg01998785	cg01998785	29	ENSG00000183134_PTGDR2	ENSG00000183134_PTGDR2	643	9.43187e-15	-8.99542	-8.09713
eQTM_02606	eQTM	cg18254848	cg18254848	22	ENSG00000103056_SMPD3	ENSG00000103056_SMPD3	651	9.48071e-15	-16.663	-8.09638
eQTM_02607	eQTM	cg08067346	cg08067346	33	ENSG00000250696_RP11-704M14.1	ENSG00000250696_RP11-704M14.1	292	9.48654e-15	-11.6739	-8.09629
eQTM_02608	eQTM	cg06070625	cg06070625	32	ENSG00000174837_EMR1	ENSG00000174837_EMR1	259	9.52277e-15	-10.8302	-8.09574
eQTM_02609	eQTM	cg08166362	cg08166362	24	ENSG00000103355_PRSS33	ENSG00000103355_PRSS33	764	9.53291e-15	-9.82506	-8.09559
eQTM_02610	eQTM	cg07970948	cg07970948	31	ENSG00000174083_PIK3R6	ENSG00000174083_PIK3R6	356	9.54336e-15	-7.83633	-8.09543
eQTM_02611	eQTM	cg18666454	cg18666454	32	ENSG00000255587_RAB44	ENSG00000255587_RAB44	358	9.56037e-15	-9.61805	-8.09517
eQTM_02612	eQTM	cg17717878	cg17717878	206	ENSG00000234292_RP11-213H15.1	ENSG00000234292_RP11-213H15.1	15	9.59793e-15	7.95428	8.0946
eQTM_02613	eQTM	cg09377531	cg09377531	33	ENSG00000184221_OLIG1	ENSG00000184221_OLIG1	243	9.67287e-15	-8.67643	-8.09348
eQTM_02614	eQTM	cg08437802	cg08437802	205	ENSG00000232869_TRBV29-1	ENSG00000232869_TRBV29-1	3	9.77542e-15	6.07685	8.09196
eQTM_02615	eQTM	cg10704177	cg10704177	32	ENSG00000174083_PIK3R6	ENSG00000174083_PIK3R6	356	9.79002e-15	-9.46026	-8.09174
eQTM_02616	eQTM	cg15951914	cg15951914	25	ENSG00000105366_SIGLEC8	ENSG00000105366_SIGLEC8	673	9.79119e-15	-15.6708	-8.09172
eQTM_02617	eQTM	cg18337287	cg18337287	33	ENSG00000140263_SORD	ENSG00000140263_SORD	183	9.8042e-15	-18.8422	-8.09153
eQTM_02618	eQTM	cg25420477	cg25420477	33	ENSG00000112759_SLC29A1	ENSG00000112759_SLC29A1	609	9.81831e-15	-5.87408	-8.09132
eQTM_02619	eQTM	cg04793634	cg04793634	28	ENSG00000183134_PTGDR2	ENSG00000183134_PTGDR2	643	9.83495e-15	-23.8666	-8.09108
eQTM_02620	eQTM	cg21481321	cg21481321	30	ENSG00000152207_CYSLTR2	ENSG00000152207_CYSLTR2	373	9.86643e-15	-21.3877	-8.09062
eQTM_02621	eQTM	cg08940169	cg08940169	32	ENSG00000183625_CCR3	ENSG00000183625_CCR3	253	9.93675e-15	-10.4782	-8.08959
eQTM_02622	eQTM	cg12043019	cg12043019	31	ENSG00000105366_SIGLEC8	ENSG00000105366_SIGLEC8	673	9.94112e-15	24.6906	8.08953
eQTM_02623	eQTM	cg02803925	cg02803925	32	ENSG00000175591_P2RY2	ENSG00000175591_P2RY2	282	1.00424e-14	-13.44	-8.08806
eQTM_02624	eQTM	cg02803925	cg02803925	32	ENSG00000152207_CYSLTR2	ENSG00000152207_CYSLTR2	373	1.0046e-14	-13.449	-8.08801
eQTM_02625	eQTM	cg12043019	cg12043019	31	ENSG00000112759_SLC29A1	ENSG00000112759_SLC29A1	609	1.0084e-14	24.7502	8.08746
eQTM_02626	eQTM	cg26860613	cg26860613	31	ENSG00000121933_ADORA3	ENSG00000121933_ADORA3	298	1.01735e-14	-9.78884	-8.08618
eQTM_02627	eQTM	cg12105691	cg12105691	27	ENSG00000105205_CLC	ENSG00000105205_CLC	665	1.0234e-14	-12.8601	-8.08533
eQTM_02628	eQTM	cg05219423	cg05219423	31	ENSG00000152207_CYSLTR2	ENSG00000152207_CYSLTR2	373	1.02838e-14	-11.9927	-8.08462
eQTM_02629	eQTM	cg10702418	cg10702418	12	ENSG00000180871_CXCR2	ENSG00000180871_CXCR2	288	1.02869e-14	-4.70907	-8.08458
eQTM_02630	eQTM	cg05599723	cg05599723	13	ENSG00000180871_CXCR2	ENSG00000180871_CXCR2	288	1.03034e-14	-4.4008	-8.08435
eQTM_02631	eQTM	cg12213680	cg12213680	31	ENSG00000174083_PIK3R6	ENSG00000174083_PIK3R6	356	1.03293e-14	-14.8811	-8.08399
eQTM_02632	eQTM	cg09249800	cg09249800	33	ENSG00000174944_P2RY14	ENSG00000174944_P2RY14	132	1.03315e-14	-9.65297	-8.08395
eQTM_02633	eQTM	cg10704177	cg10704177	32	ENSG00000152207_CYSLTR2	ENSG00000152207_CYSLTR2	373	1.03712e-14	-9.49795	-8.0834
eQTM_02634	eQTM	cg07285983	cg07285983	17	ENSG00000134321_RSAD2	ENSG00000134321_RSAD2	34	1.03933e-14	-6.55606	-8.08309
eQTM_02635	eQTM	cg19448292	cg19448292	29	ENSG00000183134_PTGDR2	ENSG00000183134_PTGDR2	643	1.04359e-14	-11.7651	-8.0825
eQTM_02636	eQTM	cg26396815	cg26396815	31	ENSG00000092067_CEBPE	ENSG00000092067_CEBPE	410	1.04736e-14	-11.3983	-8.08198
eQTM_02637	eQTM	cg12100242	cg12100242	28	ENSG00000112759_SLC29A1	ENSG00000112759_SLC29A1	609	1.04821e-14	-23.0964	-8.08186
eQTM_02638	eQTM	cg07839457	cg07839457	31	ENSG00000134321_RSAD2	ENSG00000134321_RSAD2	34	1.05838e-14	-3.63364	-8.08046
eQTM_02639	eQTM	cg17960717	cg17960717	30	ENSG00000121933_ADORA3	ENSG00000121933_ADORA3	298	1.06023e-14	-21.0465	-8.08021
eQTM_02640	eQTM	cg15951914	cg15951914	25	ENSG00000161905_ALOX15	ENSG00000161905_ALOX15	535	1.06891e-14	-15.6332	-8.07903
eQTM_02641	eQTM	cg16400320	cg16400320	21	ENSG00000187608_ISG15	ENSG00000187608_ISG15	36	1.07423e-14	-15.6728	-8.07831
eQTM_02642	eQTM	cg00944309	cg00944309	30	ENSG00000092067_CEBPE	ENSG00000092067_CEBPE	410	1.07633e-14	-10.2069	-8.07803
eQTM_02643	eQTM	cg05300717	cg05300717	32	ENSG00000260401_RP11-800A3.4	ENSG00000260401_RP11-800A3.4	266	1.08631e-14	-14.5344	-8.0767
eQTM_02644	eQTM	cg04138746	cg04138746	26	ENSG00000105205_CLC	ENSG00000105205_CLC	665	1.08659e-14	-28.8514	-8.07666
eQTM_02645	eQTM	cg22235258	cg22235258	26	ENSG00000103056_SMPD3	ENSG00000103056_SMPD3	651	1.09129e-14	-16.7611	-8.07603
eQTM_02646	eQTM	cg17717878	cg17717878	206	ENSG00000131781_FMO5	ENSG00000131781_FMO5	3	1.09576e-14	7.98205	8.07544
eQTM_02647	eQTM	cg15700636	cg15700636	33	ENSG00000133317_LGALS12	ENSG00000133317_LGALS12	304	1.10177e-14	-10.3449	-8.07465
eQTM_02648	eQTM	cg18550847	cg18550847	31	ENSG00000152207_CYSLTR2	ENSG00000152207_CYSLTR2	373	1.10464e-14	-9.20908	-8.07427
eQTM_02649	eQTM	cg21045547	cg21045547	27	ENSG00000183134_PTGDR2	ENSG00000183134_PTGDR2	643	1.10474e-14	-14.1062	-8.07426
eQTM_02650	eQTM	cg05883128	cg05883128	32	ENSG00000165949_IFI27	ENSG00000165949_IFI27	35	1.10698e-14	-7.68342	-8.07397
eQTM_02651	eQTM	cg02124524	cg02124524	30	ENSG00000161905_ALOX15	ENSG00000161905_ALOX15	535	1.1126e-14	-15.8995	-8.07323
eQTM_02652	eQTM	cg08067346	cg08067346	33	ENSG00000152207_CYSLTR2	ENSG00000152207_CYSLTR2	373	1.11373e-14	-11.4901	-8.07309
eQTM_02653	eQTM	cg12043019	cg12043019	31	ENSG00000105205_CLC	ENSG00000105205_CLC	665	1.11449e-14	24.6826	8.07299
eQTM_02654	eQTM	cg17960717	cg17960717	30	ENSG00000183134_PTGDR2	ENSG00000183134_PTGDR2	643	1.11668e-14	-20.9834	-8.0727
eQTM_02655	eQTM	cg22274234	cg22274234	18	ENSG00000162551_ALPL	ENSG00000162551_ALPL	309	1.12261e-14	-6.7264	-8.07194
eQTM_02656	eQTM	cg01613077	cg01613077	31	ENSG00000134072_CAMK1	ENSG00000134072_CAMK1	290	1.13044e-14	-17.1859	-8.07093
eQTM_02657	eQTM	cg00736681	cg00736681	30	ENSG00000152207_CYSLTR2	ENSG00000152207_CYSLTR2	373	1.14554e-14	-11.6431	-8.06901
eQTM_02658	eQTM	cg14025883	cg14025883	33	ENSG00000175591_P2RY2	ENSG00000175591_P2RY2	282	1.14563e-14	-11.1298	-8.069
eQTM_02659	eQTM	cg12104982	cg12104982	32	ENSG00000175591_P2RY2	ENSG00000175591_P2RY2	282	1.14643e-14	-16.3945	-8.06889
eQTM_02660	eQTM	cg11814087	cg11814087	8	ENSG00000162551_ALPL	ENSG00000162551_ALPL	309	1.14718e-14	-4.60435	-8.0688
eQTM_02661	eQTM	cg26396815	cg26396815	31	ENSG00000255587_RAB44	ENSG00000255587_RAB44	358	1.14824e-14	-11.3311	-8.06867
eQTM_02662	eQTM	cg03014680	cg03014680	28	ENSG00000105366_SIGLEC8	ENSG00000105366_SIGLEC8	673	1.14892e-14	-20.0851	-8.06858
eQTM_02663	eQTM	cg08698681	cg08698681	31	ENSG00000092067_CEBPE	ENSG00000092067_CEBPE	410	1.15372e-14	-12.735	-8.06798
eQTM_02664	eQTM	cg13835688	cg13835688	32	ENSG00000092067_CEBPE	ENSG00000092067_CEBPE	410	1.16172e-14	-8.47	-8.06698
eQTM_02665	eQTM	cg21163444	cg21163444	11	ENSG00000162551_ALPL	ENSG00000162551_ALPL	309	1.16332e-14	-6.05913	-8.06678
eQTM_02666	eQTM	cg19764973	cg19764973	24	ENSG00000112759_SLC29A1	ENSG00000112759_SLC29A1	609	1.16493e-14	-21.534	-8.06658
eQTM_02667	eQTM	cg12100242	cg12100242	28	ENSG00000103355_PRSS33	ENSG00000103355_PRSS33	764	1.16531e-14	-22.7989	-8.06653
eQTM_02668	eQTM	cg09249800	cg09249800	33	ENSG00000182240_BACE2	ENSG00000182240_BACE2	202	1.17596e-14	-9.62591	-8.06521
eQTM_02669	eQTM	cg08437802	cg08437802	205	ENSG00000166275_C10orf32	ENSG00000166275_C10orf32	3	1.17857e-14	6.01731	8.06489
eQTM_02670	eQTM	cg16597993	cg16597993	32	ENSG00000175591_P2RY2	ENSG00000175591_P2RY2	282	1.17926e-14	-14.2136	-8.06481
eQTM_02671	eQTM	cg09147843	cg09147843	33	ENSG00000134072_CAMK1	ENSG00000134072_CAMK1	290	1.18597e-14	-16.003	-8.06398
eQTM_02672	eQTM	cg02803925	cg02803925	32	ENSG00000133317_LGALS12	ENSG00000133317_LGALS12	304	1.18711e-14	-13.3094	-8.06385
eQTM_02673	eQTM	cg14230719	cg14230719	20	ENSG00000162551_ALPL	ENSG00000162551_ALPL	309	1.18852e-14	-7.46496	-8.06367
eQTM_02674	eQTM	cg17717878	cg17717878	206	ENSG00000259330_LINC00984	ENSG00000259330_LINC00984	3	1.19126e-14	7.95176	8.06334
eQTM_02675	eQTM	cg15457217	cg15457217	11	ENSG00000162551_ALPL	ENSG00000162551_ALPL	309	1.19228e-14	-4.38162	-8.06321
eQTM_02676	eQTM	cg03329755	cg03329755	32	ENSG00000255587_RAB44	ENSG00000255587_RAB44	358	1.19584e-14	-12.0368	-8.06278
eQTM_02677	eQTM	cg00582671	cg00582671	21	ENSG00000105205_CLC	ENSG00000105205_CLC	665	1.19885e-14	-9.14561	-8.06242
eQTM_02678	eQTM	cg18666454	cg18666454	32	ENSG00000138623_SEMA7A	ENSG00000138623_SEMA7A	269	1.20284e-14	-9.85054	-8.06194
eQTM_02679	eQTM	cg08773180	cg08773180	33	ENSG00000115602_IL1RL1	ENSG00000115602_IL1RL1	384	1.20621e-14	-10.9903	-8.06153
eQTM_02680	eQTM	cg25600606	cg25600606	13	ENSG00000180871_CXCR2	ENSG00000180871_CXCR2	288	1.20831e-14	-3.63883	-8.06128
eQTM_02681	eQTM	cg12973294	cg12973294	16	ENSG00000162551_ALPL	ENSG00000162551_ALPL	309	1.20858e-14	-5.65927	-8.06125
eQTM_02682	eQTM	cg16651347	cg16651347	15	ENSG00000180871_CXCR2	ENSG00000180871_CXCR2	288	1.21133e-14	-5.32186	-8.06092
eQTM_02683	eQTM	cg16472853	cg16472853	28	ENSG00000183134_PTGDR2	ENSG00000183134_PTGDR2	643	1.21534e-14	-29.3611	-8.06044
eQTM_02684	eQTM	cg07188863	cg07188863	14	ENSG00000180871_CXCR2	ENSG00000180871_CXCR2	288	1.21543e-14	-5.88173	-8.06043
eQTM_02685	eQTM	cg14613878	cg14613878	32	ENSG00000255587_RAB44	ENSG00000255587_RAB44	358	1.21902e-14	-8.87684	-8.06
eQTM_02686	eQTM	cg20923498	cg20923498	31	ENSG00000103355_PRSS33	ENSG00000103355_PRSS33	764	1.2281e-14	-7.42414	-8.05893
eQTM_02687	eQTM	cg17717878	cg17717878	206	ENSG00000239569_KMT2E-AS1	ENSG00000239569_KMT2E-AS1	3	1.23142e-14	7.88378	8.05853
eQTM_02688	eQTM	cg17717878	cg17717878	206	ENSG00000133424_LARGE	ENSG00000133424_LARGE	5	1.23408e-14	7.82549	8.05822
eQTM_02689	eQTM	cg23044178	cg23044178	19	ENSG00000105366_SIGLEC8	ENSG00000105366_SIGLEC8	673	1.23816e-14	-12.7379	-8.05774
eQTM_02690	eQTM	cg17717878	cg17717878	206	ENSG00000198832_SELM	ENSG00000198832_SELM	16	1.24275e-14	7.8277	8.05721
eQTM_02691	eQTM	cg08773180	cg08773180	33	ENSG00000189068_VSTM1	ENSG00000189068_VSTM1	216	1.24384e-14	-11.0336	-8.05708
eQTM_02692	eQTM	cg10142874	cg10142874	31	ENSG00000115602_IL1RL1	ENSG00000115602_IL1RL1	384	1.2486e-14	-10.8886	-8.05652
eQTM_02693	eQTM	cg09423651	cg09423651	22	ENSG00000103056_SMPD3	ENSG00000103056_SMPD3	651	1.2506e-14	-16.1635	-8.05629
eQTM_02694	eQTM	cg18460809	cg18460809	33	ENSG00000115602_IL1RL1	ENSG00000115602_IL1RL1	384	1.25252e-14	-20.6999	-8.05607
eQTM_02695	eQTM	cg16110541	cg16110541	25	ENSG00000180871_CXCR2	ENSG00000180871_CXCR2	288	1.25419e-14	-8.54705	-8.05588
eQTM_02696	eQTM	cg25509467	cg25509467	19	ENSG00000180871_CXCR2	ENSG00000180871_CXCR2	288	1.25666e-14	-5.97868	-8.05559
eQTM_02697	eQTM	cg09147843	cg09147843	33	ENSG00000184221_OLIG1	ENSG00000184221_OLIG1	243	1.25711e-14	-15.8969	-8.05554
eQTM_02698	eQTM	cg17717878	cg17717878	206	ENSG00000237788_RP5-1041C10.3	ENSG00000237788_RP5-1041C10.3	3	1.26086e-14	7.94034	8.05511
eQTM_02699	eQTM	cg07970948	cg07970948	31	ENSG00000255587_RAB44	ENSG00000255587_RAB44	358	1.26605e-14	-7.75154	-8.05451
eQTM_02700	eQTM	cg06391412	cg06391412	32	ENSG00000133317_LGALS12	ENSG00000133317_LGALS12	304	1.26881e-14	-10.7495	-8.0542
eQTM_02701	eQTM	cg25854298	cg25854298	32	ENSG00000152207_CYSLTR2	ENSG00000152207_CYSLTR2	373	1.29093e-14	-13.8138	-8.05169
eQTM_02702	eQTM	cg14978242	cg14978242	32	ENSG00000182557_SPNS3	ENSG00000182557_SPNS3	356	1.29152e-14	-8.20242	-8.05162
eQTM_02703	eQTM	cg13222915	cg13222915	9	ENSG00000162551_ALPL	ENSG00000162551_ALPL	309	1.2943e-14	-8.18864	-8.05131
eQTM_02704	eQTM	cg21261709	cg21261709	28	ENSG00000103056_SMPD3	ENSG00000103056_SMPD3	651	1.30269e-14	-17.9718	-8.05037
eQTM_02705	eQTM	cg12192145	cg12192145	31	ENSG00000152207_CYSLTR2	ENSG00000152207_CYSLTR2	373	1.30405e-14	-15.0309	-8.05022
eQTM_02706	eQTM	cg18650626	cg18650626	31	ENSG00000133317_LGALS12	ENSG00000133317_LGALS12	304	1.30562e-14	-7.57383	-8.05005
eQTM_02707	eQTM	cg16362140	cg16362140	31	ENSG00000152207_CYSLTR2	ENSG00000152207_CYSLTR2	373	1.32145e-14	-9.6596	-8.0483
eQTM_02708	eQTM	cg15700636	cg15700636	33	ENSG00000184221_OLIG1	ENSG00000184221_OLIG1	243	1.32163e-14	-10.3878	-8.04828
eQTM_02709	eQTM	cg11694510	cg11694510	11	ENSG00000162551_ALPL	ENSG00000162551_ALPL	309	1.32821e-14	7.26518	8.04756
eQTM_02710	eQTM	cg19561607	cg19561607	26	ENSG00000105366_SIGLEC8	ENSG00000105366_SIGLEC8	673	1.3329e-14	-18.8399	-8.04705
eQTM_02711	eQTM	cg25087851	cg25087851	32	ENSG00000092067_CEBPE	ENSG00000092067_CEBPE	410	1.33617e-14	-9.74365	-8.04669
eQTM_02712	eQTM	cg10959651	cg10959651	19	ENSG00000137959_IFI44L	ENSG00000137959_IFI44L	36	1.34025e-14	-8.0677	-8.04625
eQTM_02713	eQTM	cg24368962	cg24368962	33	ENSG00000260401_RP11-800A3.4	ENSG00000260401_RP11-800A3.4	266	1.3476e-14	-21.6399	-8.04546
eQTM_02714	eQTM	cg12077460	cg12077460	10	ENSG00000105205_CLC	ENSG00000105205_CLC	665	1.35842e-14	-8.517	-8.0443
eQTM_02715	eQTM	cg02803925	cg02803925	32	ENSG00000174837_EMR1	ENSG00000174837_EMR1	259	1.36974e-14	-13.5013	-8.04309
eQTM_02716	eQTM	cg22503106	cg22503106	30	ENSG00000183134_PTGDR2	ENSG00000183134_PTGDR2	643	1.37659e-14	-12.5735	-8.04237
eQTM_02717	eQTM	cg25854298	cg25854298	32	ENSG00000174837_EMR1	ENSG00000174837_EMR1	259	1.37746e-14	-13.9191	-8.04228
eQTM_02718	eQTM	cg22862003	cg22862003	26	ENSG00000119917_IFIT3	ENSG00000119917_IFIT3	26	1.37801e-14	-4.8285	-8.04222
eQTM_02719	eQTM	cg17960717	cg17960717	30	ENSG00000105205_CLC	ENSG00000105205_CLC	665	1.40804e-14	-20.815	-8.03909
eQTM_02720	eQTM	cg20263853	cg20263853	27	ENSG00000105205_CLC	ENSG00000105205_CLC	665	1.41068e-14	-9.87359	-8.03882
eQTM_02721	eQTM	cg00006459	cg00006459	28	ENSG00000112759_SLC29A1	ENSG00000112759_SLC29A1	609	1.41241e-14	-17.8632	-8.03864
eQTM_02722	eQTM	cg12104982	cg12104982	32	ENSG00000134072_CAMK1	ENSG00000134072_CAMK1	290	1.41503e-14	-16.4313	-8.03837
eQTM_02723	eQTM	cg18463686	cg18463686	23	ENSG00000180871_CXCR2	ENSG00000180871_CXCR2	288	1.41779e-14	-4.54527	-8.03809
eQTM_02724	eQTM	cg08437802	cg08437802	205	ENSG00000237604_AP001056.1	ENSG00000237604_AP001056.1	4	1.41921e-14	6.05398	8.03794
eQTM_02725	eQTM	cg06391412	cg06391412	32	ENSG00000183625_CCR3	ENSG00000183625_CCR3	253	1.42336e-14	-10.6963	-8.03752
eQTM_02726	eQTM	cg03329755	cg03329755	32	ENSG00000184221_OLIG1	ENSG00000184221_OLIG1	243	1.43053e-14	-12.13	-8.03679
eQTM_02727	eQTM	cg12043019	cg12043019	31	ENSG00000174083_PIK3R6	ENSG00000174083_PIK3R6	356	1.4316e-14	24.5705	8.03668
eQTM_02728	eQTM	cg08437802	cg08437802	205	ENSG00000267018_AC010525.7	ENSG00000267018_AC010525.7	3	1.43296e-14	6.05334	8.03654
eQTM_02729	eQTM	cg21261709	cg21261709	28	ENSG00000103355_PRSS33	ENSG00000103355_PRSS33	764	1.44366e-14	-17.6047	-8.03546
eQTM_02730	eQTM	cg19161251	cg19161251	24	ENSG00000183134_PTGDR2	ENSG00000183134_PTGDR2	643	1.44414e-14	-13.0737	-8.03541
eQTM_02731	eQTM	cg04293770	cg04293770	20	ENSG00000103355_PRSS33	ENSG00000103355_PRSS33	764	1.44505e-14	-16.1005	-8.03532
eQTM_02732	eQTM	cg15344640	cg15344640	29	ENSG00000161905_ALOX15	ENSG00000161905_ALOX15	535	1.4459e-14	-14.9853	-8.03524
eQTM_02733	eQTM	cg14011077	cg14011077	32	ENSG00000152207_CYSLTR2	ENSG00000152207_CYSLTR2	373	1.45663e-14	-12.6939	-8.03416
eQTM_02734	eQTM	cg13233042	cg13233042	30	ENSG00000115602_IL1RL1	ENSG00000115602_IL1RL1	384	1.46083e-14	-17.8271	-8.03374
eQTM_02735	eQTM	cg16597993	cg16597993	32	ENSG00000174083_PIK3R6	ENSG00000174083_PIK3R6	356	1.46527e-14	-14.1078	-8.0333
eQTM_02736	eQTM	cg13054523	cg13054523	30	ENSG00000091181_IL5RA	ENSG00000091181_IL5RA	490	1.4721e-14	-15.663	-8.03263
eQTM_02737	eQTM	cg11988722	cg11988722	23	ENSG00000112759_SLC29A1	ENSG00000112759_SLC29A1	609	1.47701e-14	-9.09192	-8.03214
eQTM_02738	eQTM	cg04968013	cg04968013	216	ENSG00000116213_WRAP73	ENSG00000116213_WRAP73	2	1.4805e-14	11.8746	8.0318
eQTM_02739	eQTM	cg21515785	cg21515785	13	ENSG00000180871_CXCR2	ENSG00000180871_CXCR2	288	1.48189e-14	-5.52139	-8.03166
eQTM_02740	eQTM	cg03448301	cg03448301	30	ENSG00000115602_IL1RL1	ENSG00000115602_IL1RL1	384	1.48315e-14	-21.4975	-8.03154
eQTM_02741	eQTM	cg06648780	cg06648780	28	ENSG00000182557_SPNS3	ENSG00000182557_SPNS3	356	1.49126e-14	-18.7313	-8.03075
eQTM_02742	eQTM	cg13233042	cg13233042	30	ENSG00000183134_PTGDR2	ENSG00000183134_PTGDR2	643	1.49597e-14	-17.8508	-8.03029
eQTM_02743	eQTM	cg07136111	cg07136111	15	ENSG00000180871_CXCR2	ENSG00000180871_CXCR2	288	1.50171e-14	-5.09854	-8.02973
eQTM_02744	eQTM	cg19775269	cg19775269	22	ENSG00000112759_SLC29A1	ENSG00000112759_SLC29A1	609	1.5054e-14	-9.80109	-8.02938
eQTM_02745	eQTM	cg02475695	cg02475695	27	ENSG00000103056_SMPD3	ENSG00000103056_SMPD3	651	1.5084e-14	-9.75149	-8.02909
eQTM_02746	eQTM	cg07386061	cg07386061	23	ENSG00000103056_SMPD3	ENSG00000103056_SMPD3	651	1.51977e-14	-7.76351	-8.028
eQTM_02747	eQTM	cg15384400	cg15384400	25	ENSG00000103355_PRSS33	ENSG00000103355_PRSS33	764	1.52198e-14	17.4503	8.02779
eQTM_02748	eQTM	cg03651219	cg03651219	32	ENSG00000174837_EMR1	ENSG00000174837_EMR1	259	1.52227e-14	-17.635	-8.02776
eQTM_02749	eQTM	cg09147843	cg09147843	33	ENSG00000182557_SPNS3	ENSG00000182557_SPNS3	356	1.52743e-14	-15.6644	-8.02727
eQTM_02750	eQTM	cg20290167	cg20290167	29	ENSG00000103355_PRSS33	ENSG00000103355_PRSS33	764	1.53469e-14	-10.4658	-8.02658
eQTM_02751	eQTM	cg17233452	cg17233452	31	ENSG00000184221_OLIG1	ENSG00000184221_OLIG1	243	1.53729e-14	-23.7592	-8.02633
eQTM_02752	eQTM	cg19448292	cg19448292	29	ENSG00000092067_CEBPE	ENSG00000092067_CEBPE	410	1.54273e-14	-11.6095	-8.02582
eQTM_02753	eQTM	cg19383974	cg19383974	24	ENSG00000162551_ALPL	ENSG00000162551_ALPL	309	1.54474e-14	-6.23709	-8.02563
eQTM_02754	eQTM	cg09342997	cg09342997	9	ENSG00000162551_ALPL	ENSG00000162551_ALPL	309	1.54749e-14	-3.21069	-8.02537
eQTM_02755	eQTM	cg08166362	cg08166362	24	ENSG00000105366_SIGLEC8	ENSG00000105366_SIGLEC8	673	1.55968e-14	-9.83754	-8.02423
eQTM_02756	eQTM	cg11456013	cg11456013	22	ENSG00000105205_CLC	ENSG00000105205_CLC	665	1.56226e-14	-9.0692	-8.02399
eQTM_02757	eQTM	cg13835688	cg13835688	32	ENSG00000182557_SPNS3	ENSG00000182557_SPNS3	356	1.57217e-14	-8.38193	-8.02307
eQTM_02758	eQTM	cg14612966	cg14612966	32	ENSG00000183625_CCR3	ENSG00000183625_CCR3	253	1.58176e-14	-17.4341	-8.02219
eQTM_02759	eQTM	cg16400320	cg16400320	21	ENSG00000137959_IFI44L	ENSG00000137959_IFI44L	36	1.58743e-14	-15.5963	-8.02167
eQTM_02760	eQTM	cg07599389	cg07599389	16	ENSG00000180871_CXCR2	ENSG00000180871_CXCR2	288	1.5939e-14	-5.89321	-8.02107
eQTM_02761	eQTM	cg14978242	cg14978242	32	ENSG00000161905_ALOX15	ENSG00000161905_ALOX15	535	1.59472e-14	-8.22696	-8.021
eQTM_02762	eQTM	cg15996947	cg15996947	31	ENSG00000112759_SLC29A1	ENSG00000112759_SLC29A1	609	1.60354e-14	-35.8784	-8.0202
eQTM_02763	eQTM	cg06188083	cg06188083	38	ENSG00000165949_IFI27	ENSG00000165949_IFI27	35	1.60878e-14	-4.44745	-8.01972
eQTM_02764	eQTM	cg15867698	cg15867698	23	ENSG00000092067_CEBPE	ENSG00000092067_CEBPE	410	1.61101e-14	-9.90699	-8.01952
eQTM_02765	eQTM	cg07102397	cg07102397	9	ENSG00000180871_CXCR2	ENSG00000180871_CXCR2	288	1.62006e-14	-3.51805	-8.01871
eQTM_02766	eQTM	cg07908654	cg07908654	27	ENSG00000103056_SMPD3	ENSG00000103056_SMPD3	651	1.62152e-14	-10.7286	-8.01858
eQTM_02767	eQTM	cg16177693	cg16177693	18	ENSG00000105205_CLC	ENSG00000105205_CLC	665	1.62925e-14	-10.0055	-8.01788
eQTM_02768	eQTM	cg00066854	cg00066854	12	ENSG00000180871_CXCR2	ENSG00000180871_CXCR2	288	1.63277e-14	-5.13025	-8.01757
eQTM_02769	eQTM	cg25509467	cg25509467	19	ENSG00000109475_RPL34	ENSG00000109475_RPL34	223	1.63476e-14	5.90361	8.01739
eQTM_02770	eQTM	cg18769357	cg18769357	24	ENSG00000112759_SLC29A1	ENSG00000112759_SLC29A1	609	1.64906e-14	-20.5659	-8.01613
eQTM_02771	eQTM	cg10704177	cg10704177	32	ENSG00000260401_RP11-800A3.4	ENSG00000260401_RP11-800A3.4	266	1.65113e-14	-9.4167	-8.01594
eQTM_02772	eQTM	cg18892446	cg18892446	3	ENSG00000162551_ALPL	ENSG00000162551_ALPL	309	1.65181e-14	-4.55866	-8.01588
eQTM_02773	eQTM	cg07970948	cg07970948	31	ENSG00000175591_P2RY2	ENSG00000175591_P2RY2	282	1.65254e-14	-7.80374	-8.01582
eQTM_02774	eQTM	cg08268892	cg08268892	28	ENSG00000182557_SPNS3	ENSG00000182557_SPNS3	356	1.65647e-14	-10.6646	-8.01547
eQTM_02775	eQTM	cg10815420	cg10815420	18	ENSG00000103056_SMPD3	ENSG00000103056_SMPD3	651	1.66348e-14	-17.8588	-8.01486
eQTM_02776	eQTM	cg18954925	cg18954925	25	ENSG00000105366_SIGLEC8	ENSG00000105366_SIGLEC8	673	1.66403e-14	-16.2113	-8.01481
eQTM_02777	eQTM	cg15996947	cg15996947	31	ENSG00000183134_PTGDR2	ENSG00000183134_PTGDR2	643	1.6657e-14	-35.9763	-8.01467
eQTM_02778	eQTM	cg01000631	cg01000631	33	ENSG00000183625_CCR3	ENSG00000183625_CCR3	253	1.66815e-14	-10.7342	-8.01445
eQTM_02779	eQTM	cg00736681	cg00736681	30	ENSG00000250696_RP11-704M14.1	ENSG00000250696_RP11-704M14.1	292	1.68327e-14	-11.7317	-8.01314
eQTM_02780	eQTM	cg04004607	cg04004607	26	ENSG00000105205_CLC	ENSG00000105205_CLC	665	1.6883e-14	-20.2485	-8.01271
eQTM_02781	eQTM	cg05753799	cg05753799	27	ENSG00000180871_CXCR2	ENSG00000180871_CXCR2	288	1.68869e-14	-5.41468	-8.01267
eQTM_02782	eQTM	cg26102082	cg26102082	33	ENSG00000134072_CAMK1	ENSG00000134072_CAMK1	290	1.69302e-14	-15.9385	-8.0123
eQTM_02783	eQTM	cg06648780	cg06648780	28	ENSG00000255587_RAB44	ENSG00000255587_RAB44	358	1.69366e-14	-18.7196	-8.01224
eQTM_02784	eQTM	cg17971251	cg17971251	29	ENSG00000250696_RP11-704M14.1	ENSG00000250696_RP11-704M14.1	292	1.70396e-14	-12.2688	-8.01136
eQTM_02785	eQTM	cg00582671	cg00582671	21	ENSG00000103355_PRSS33	ENSG00000103355_PRSS33	764	1.70915e-14	-9.00453	-8.01092
eQTM_02786	eQTM	cg00832703	cg00832703	28	ENSG00000268758_EMR4P	ENSG00000268758_EMR4P	484	1.71308e-14	-24.8822	-8.01058
eQTM_02787	eQTM	cg19764973	cg19764973	24	ENSG00000182557_SPNS3	ENSG00000182557_SPNS3	356	1.7285e-14	-21.1937	-8.00928
eQTM_02788	eQTM	cg08437802	cg08437802	205	ENSG00000244257_PKD1P1	ENSG00000244257_PKD1P1	4	1.7318e-14	6.03534	8.009
eQTM_02789	eQTM	cg01310029	cg01310029	26	ENSG00000105366_SIGLEC8	ENSG00000105366_SIGLEC8	673	1.73477e-14	-10.6314	-8.00875
eQTM_02790	eQTM	cg17203290	cg17203290	28	ENSG00000138623_SEMA7A	ENSG00000138623_SEMA7A	269	1.73693e-14	-10.2445	-8.00857
eQTM_02791	eQTM	cg17717878	cg17717878	206	ENSG00000065665_SEC61A2	ENSG00000065665_SEC61A2	3	1.74697e-14	7.86967	8.00773
eQTM_02792	eQTM	cg25854298	cg25854298	32	ENSG00000174083_PIK3R6	ENSG00000174083_PIK3R6	356	1.75134e-14	-13.6831	-8.00737
eQTM_02793	eQTM	cg00736681	cg00736681	30	ENSG00000255587_RAB44	ENSG00000255587_RAB44	358	1.76238e-14	-11.4352	-8.00646
eQTM_02794	eQTM	cg08159663	cg08159663	20	ENSG00000180871_CXCR2	ENSG00000180871_CXCR2	288	1.77186e-14	7.40348	8.00567
eQTM_02795	eQTM	cg26749306	cg26749306	31	ENSG00000255587_RAB44	ENSG00000255587_RAB44	358	1.77901e-14	-20.0391	-8.00509
eQTM_02796	eQTM	cg19805160	cg19805160	33	ENSG00000138623_SEMA7A	ENSG00000138623_SEMA7A	269	1.78398e-14	-12.2364	-8.00468
eQTM_02797	eQTM	cg10718809	cg10718809	22	ENSG00000180871_CXCR2	ENSG00000180871_CXCR2	288	1.78939e-14	-5.50177	-8.00424
eQTM_02798	eQTM	cg08067346	cg08067346	33	ENSG00000121933_ADORA3	ENSG00000121933_ADORA3	298	1.79883e-14	-11.4369	-8.00347
eQTM_02799	eQTM	cg01614759	cg01614759	29	ENSG00000182557_SPNS3	ENSG00000182557_SPNS3	356	1.7992e-14	-11.8921	-8.00344
eQTM_02800	eQTM	cg22016995	cg22016995	22	ENSG00000134326_CMPK2	ENSG00000134326_CMPK2	30	1.80188e-14	-21.9044	-8.00323
eQTM_02801	eQTM	cg21045547	cg21045547	27	ENSG00000103355_PRSS33	ENSG00000103355_PRSS33	764	1.80617e-14	-13.797	-8.00288
eQTM_02802	eQTM	cg22059413	cg22059413	21	ENSG00000105366_SIGLEC8	ENSG00000105366_SIGLEC8	673	1.8074e-14	-16.0449	-8.00278
eQTM_02803	eQTM	cg09458420	cg09458420	28	ENSG00000091181_IL5RA	ENSG00000091181_IL5RA	490	1.81036e-14	-11.2094	-8.00254
eQTM_02804	eQTM	cg12043019	cg12043019	31	ENSG00000161905_ALOX15	ENSG00000161905_ALOX15	535	1.8181e-14	24.4384	8.00192
eQTM_02805	eQTM	cg07633835	cg07633835	26	ENSG00000183134_PTGDR2	ENSG00000183134_PTGDR2	643	1.83082e-14	-12.1039	-8.00091
eQTM_02806	eQTM	cg02970679	cg02970679	33	ENSG00000175591_P2RY2	ENSG00000175591_P2RY2	282	1.83177e-14	-15.0898	-8.00083
eQTM_02807	eQTM	cg08437802	cg08437802	205	ENSG00000174177_CTU2	ENSG00000174177_CTU2	3	1.83256e-14	6.04898	8.00077
eQTM_02808	eQTM	cg13618969	cg13618969	10	ENSG00000162551_ALPL	ENSG00000162551_ALPL	309	1.83881e-14	-3.7612	-8.00027
eQTM_02809	eQTM	cg21045547	cg21045547	27	ENSG00000112759_SLC29A1	ENSG00000112759_SLC29A1	609	1.84044e-14	-13.9506	-8.00014
eQTM_02810	eQTM	cg04004607	cg04004607	26	ENSG00000105366_SIGLEC8	ENSG00000105366_SIGLEC8	673	1.84833e-14	-20.1921	-7.99952
eQTM_02811	eQTM	cg23426156	cg23426156	15	ENSG00000162551_ALPL	ENSG00000162551_ALPL	309	1.86201e-14	5.82209	7.99845
eQTM_02812	eQTM	cg03651219	cg03651219	32	ENSG00000134072_CAMK1	ENSG00000134072_CAMK1	290	1.86766e-14	-17.5128	-7.99801
eQTM_02813	eQTM	cg12100242	cg12100242	28	ENSG00000105366_SIGLEC8	ENSG00000105366_SIGLEC8	673	1.88389e-14	-22.8308	-7.99674
eQTM_02814	eQTM	cg01310029	cg01310029	26	ENSG00000183134_PTGDR2	ENSG00000183134_PTGDR2	643	1.89533e-14	-10.6802	-7.99586
eQTM_02815	eQTM	cg04981758	cg04981758	24	ENSG00000103355_PRSS33	ENSG00000103355_PRSS33	764	1.91006e-14	-13.3432	-7.99473
eQTM_02816	eQTM	cg12043019	cg12043019	31	ENSG00000103056_SMPD3	ENSG00000103056_SMPD3	651	1.93552e-14	24.6951	7.9928
eQTM_02817	eQTM	cg18769357	cg18769357	24	ENSG00000103355_PRSS33	ENSG00000103355_PRSS33	764	1.93888e-14	-20.2829	-7.99255
eQTM_02818	eQTM	cg08776942	cg08776942	22	ENSG00000103355_PRSS33	ENSG00000103355_PRSS33	764	1.94416e-14	-10.9692	-7.99216
eQTM_02819	eQTM	cg10357682	cg10357682	10	ENSG00000180871_CXCR2	ENSG00000180871_CXCR2	288	1.94501e-14	-3.74523	-7.99209
eQTM_02820	eQTM	cg07633835	cg07633835	26	ENSG00000105366_SIGLEC8	ENSG00000105366_SIGLEC8	673	1.94871e-14	-12.0207	-7.99181
eQTM_02821	eQTM	cg22059413	cg22059413	21	ENSG00000103056_SMPD3	ENSG00000103056_SMPD3	651	1.95235e-14	-16.1924	-7.99154
eQTM_02822	eQTM	cg25087851	cg25087851	32	ENSG00000121933_ADORA3	ENSG00000121933_ADORA3	298	1.95758e-14	-9.7802	-7.99115
eQTM_02823	eQTM	cg21261709	cg21261709	28	ENSG00000112759_SLC29A1	ENSG00000112759_SLC29A1	609	1.96004e-14	-17.7226	-7.99097
eQTM_02824	eQTM	cg11699125	cg11699125	32	ENSG00000134072_CAMK1	ENSG00000134072_CAMK1	290	1.9721e-14	-8.83544	-7.99008
eQTM_02825	eQTM	cg12402318	cg12402318	26	ENSG00000105205_CLC	ENSG00000105205_CLC	665	1.97752e-14	-12.6762	-7.98968
eQTM_02826	eQTM	cg01998785	cg01998785	29	ENSG00000105366_SIGLEC8	ENSG00000105366_SIGLEC8	673	1.98418e-14	-8.84145	-7.98918
eQTM_02827	eQTM	cg07708453	cg07708453	18	ENSG00000180871_CXCR2	ENSG00000180871_CXCR2	288	1.98854e-14	-4.8685	-7.98886
eQTM_02828	eQTM	cg13835688	cg13835688	32	ENSG00000133317_LGALS12	ENSG00000133317_LGALS12	304	1.9922e-14	-8.39223	-7.9886
eQTM_02829	eQTM	cg25693317	cg25693317	15	ENSG00000180871_CXCR2	ENSG00000180871_CXCR2	288	1.99624e-14	-3.39054	-7.9883
eQTM_02830	eQTM	cg07970948	cg07970948	31	ENSG00000121933_ADORA3	ENSG00000121933_ADORA3	298	1.9973e-14	-7.80706	-7.98822
eQTM_02831	eQTM	cg14612966	cg14612966	32	ENSG00000092067_CEBPE	ENSG00000092067_CEBPE	410	2.00688e-14	-17.4434	-7.98753
eQTM_02832	eQTM	cg16785938	cg16785938	13	ENSG00000180871_CXCR2	ENSG00000180871_CXCR2	288	2.01358e-14	-6.05496	-7.98704
eQTM_02833	eQTM	cg06070625	cg06070625	32	ENSG00000250696_RP11-704M14.1	ENSG00000250696_RP11-704M14.1	292	2.02035e-14	-10.759	-7.98655
eQTM_02834	eQTM	cg08437802	cg08437802	205	ENSG00000114021_NIT2	ENSG00000114021_NIT2	12	2.0238e-14	5.9898	7.9863
eQTM_02835	eQTM	cg12077754	cg12077754	27	ENSG00000103056_SMPD3	ENSG00000103056_SMPD3	651	2.02552e-14	-7.39388	-7.98618
eQTM_02836	eQTM	cg17717878	cg17717878	206	ENSG00000271109_CTC-523E23.11	ENSG00000271109_CTC-523E23.11	5	2.05574e-14	7.74013	7.98402
eQTM_02837	eQTM	cg21261709	cg21261709	28	ENSG00000183134_PTGDR2	ENSG00000183134_PTGDR2	643	2.06179e-14	-17.7674	-7.98359
eQTM_02838	eQTM	cg08437802	cg08437802	205	ENSG00000224877_C17orf89	ENSG00000224877_C17orf89	5	2.0624e-14	6.05666	7.98355
eQTM_02839	eQTM	cg01614759	cg01614759	29	ENSG00000174083_PIK3R6	ENSG00000174083_PIK3R6	356	2.06839e-14	-11.961	-7.98312
eQTM_02840	eQTM	cg13130398	cg13130398	17	ENSG00000165949_IFI27	ENSG00000165949_IFI27	35	2.08566e-14	-10.7483	-7.98191
eQTM_02841	eQTM	cg13054523	cg13054523	30	ENSG00000092067_CEBPE	ENSG00000092067_CEBPE	410	2.09553e-14	-15.3081	-7.98122
eQTM_02842	eQTM	cg26369382	cg26369382	11	ENSG00000105205_CLC	ENSG00000105205_CLC	665	2.09571e-14	-9.302	-7.98121
eQTM_02843	eQTM	cg10549986	cg10549986	20	ENSG00000089127_OAS1	ENSG00000089127_OAS1	27	2.09631e-14	-8.05478	-7.98117
eQTM_02844	eQTM	cg21045547	cg21045547	27	ENSG00000103056_SMPD3	ENSG00000103056_SMPD3	651	2.10405e-14	-14.0295	-7.98063
eQTM_02845	eQTM	cg12074090	cg12074090	28	ENSG00000115602_IL1RL1	ENSG00000115602_IL1RL1	384	2.10855e-14	-11.8161	-7.98032
eQTM_02846	eQTM	cg09377531	cg09377531	33	ENSG00000182557_SPNS3	ENSG00000182557_SPNS3	356	2.11196e-14	-8.4734	-7.98008
eQTM_02847	eQTM	cg17233452	cg17233452	31	ENSG00000133317_LGALS12	ENSG00000133317_LGALS12	304	2.11426e-14	-23.4805	-7.97992
eQTM_02848	eQTM	cg14612966	cg14612966	32	ENSG00000175591_P2RY2	ENSG00000175591_P2RY2	282	2.1184e-14	-17.5382	-7.97964
eQTM_02849	eQTM	cg17971251	cg17971251	29	ENSG00000161905_ALOX15	ENSG00000161905_ALOX15	535	2.11872e-14	-11.9854	-7.97962
eQTM_02850	eQTM	cg14611258	cg14611258	30	ENSG00000112759_SLC29A1	ENSG00000112759_SLC29A1	609	2.12949e-14	-14.1723	-7.97888
eQTM_02851	eQTM	cg23032421	cg23032421	19	ENSG00000103355_PRSS33	ENSG00000103355_PRSS33	764	2.14674e-14	-6.15266	-7.9777
eQTM_02852	eQTM	cg19247032	cg19247032	32	ENSG00000174083_PIK3R6	ENSG00000174083_PIK3R6	356	2.14767e-14	-17.8938	-7.97764
eQTM_02853	eQTM	cg02494549	cg02494549	33	ENSG00000174837_EMR1	ENSG00000174837_EMR1	259	2.15023e-14	-20.511	-7.97746
eQTM_02854	eQTM	cg20290167	cg20290167	29	ENSG00000105366_SIGLEC8	ENSG00000105366_SIGLEC8	673	2.16817e-14	-10.5017	-7.97625
eQTM_02855	eQTM	cg08799394	cg08799394	14	ENSG00000105205_CLC	ENSG00000105205_CLC	665	2.17134e-14	-9.65926	-7.97604
eQTM_02856	eQTM	cg07386061	cg07386061	23	ENSG00000112759_SLC29A1	ENSG00000112759_SLC29A1	609	2.17268e-14	-7.66165	-7.97595
eQTM_02857	eQTM	cg14480531	cg14480531	29	ENSG00000182240_BACE2	ENSG00000182240_BACE2	202	2.17828e-14	-8.39851	-7.97557
eQTM_02858	eQTM	cg14612966	cg14612966	32	ENSG00000174837_EMR1	ENSG00000174837_EMR1	259	2.18389e-14	-17.6928	-7.9752
eQTM_02859	eQTM	cg03761216	cg03761216	23	ENSG00000103056_SMPD3	ENSG00000103056_SMPD3	651	2.18603e-14	-10.2685	-7.97505
eQTM_02860	eQTM	cg02970679	cg02970679	33	ENSG00000138623_SEMA7A	ENSG00000138623_SEMA7A	269	2.19298e-14	-15.2994	-7.97459
eQTM_02861	eQTM	cg09332506	cg09332506	32	ENSG00000174837_EMR1	ENSG00000174837_EMR1	259	2.19608e-14	-17.5536	-7.97438
eQTM_02862	eQTM	cg06070625	cg06070625	32	ENSG00000260401_RP11-800A3.4	ENSG00000260401_RP11-800A3.4	266	2.2019e-14	-10.5851	-7.974
eQTM_02863	eQTM	cg08091050	cg08091050	12	ENSG00000180871_CXCR2	ENSG00000180871_CXCR2	288	2.20727e-14	-3.73145	-7.97364
eQTM_02864	eQTM	cg06558622	cg06558622	33	ENSG00000184221_OLIG1	ENSG00000184221_OLIG1	243	2.22367e-14	-10.4878	-7.97256
eQTM_02865	eQTM	cg18891604	cg18891604	30	ENSG00000255587_RAB44	ENSG00000255587_RAB44	358	2.22634e-14	-14.1022	-7.97239
eQTM_02866	eQTM	cg26860613	cg26860613	31	ENSG00000255587_RAB44	ENSG00000255587_RAB44	358	2.23038e-14	-9.53652	-7.97212
eQTM_02867	eQTM	cg19357305	cg19357305	28	ENSG00000183625_CCR3	ENSG00000183625_CCR3	253	2.23187e-14	-22.5729	-7.97202
eQTM_02868	eQTM	cg04983687	cg04983687	33	ENSG00000140263_SORD	ENSG00000140263_SORD	183	2.23249e-14	-5.7145	-7.97198
eQTM_02869	eQTM	cg17738684	cg17738684	30	ENSG00000182240_BACE2	ENSG00000182240_BACE2	202	2.24448e-14	-17.888	-7.9712
eQTM_02870	eQTM	cg12077754	cg12077754	27	ENSG00000268758_EMR4P	ENSG00000268758_EMR4P	484	2.25328e-14	-7.35587	-7.97063
eQTM_02871	eQTM	cg27488674	cg27488674	28	ENSG00000250696_RP11-704M14.1	ENSG00000250696_RP11-704M14.1	292	2.25793e-14	-19.9292	-7.97033
eQTM_02872	eQTM	cg17988187	cg17988187	25	ENSG00000103355_PRSS33	ENSG00000103355_PRSS33	764	2.26573e-14	-8.76479	-7.96982
eQTM_02873	eQTM	cg08078028	cg08078028	6	ENSG00000180871_CXCR2	ENSG00000180871_CXCR2	288	2.28012e-14	-4.25335	-7.9689
eQTM_02874	eQTM	cg05552874	cg05552874	93	ENSG00000119917_IFIT3	ENSG00000119917_IFIT3	26	2.28707e-14	-4.49583	-7.96845
eQTM_02875	eQTM	cg15075897	cg15075897	28	ENSG00000091181_IL5RA	ENSG00000091181_IL5RA	490	2.28731e-14	-17.3959	-7.96844
eQTM_02876	eQTM	cg22503106	cg22503106	30	ENSG00000105366_SIGLEC8	ENSG00000105366_SIGLEC8	673	2.2961e-14	-12.4011	-7.96788
eQTM_02877	eQTM	cg04981758	cg04981758	24	ENSG00000183134_PTGDR2	ENSG00000183134_PTGDR2	643	2.29893e-14	-13.5017	-7.9677
eQTM_02878	eQTM	cg19851574	cg19851574	26	ENSG00000103355_PRSS33	ENSG00000103355_PRSS33	764	2.31013e-14	-5.46543	-7.96699
eQTM_02879	eQTM	cg06972908	cg06972908	21	ENSG00000183134_PTGDR2	ENSG00000183134_PTGDR2	643	2.32878e-14	-7.67919	-7.96582
eQTM_02880	eQTM	cg08773180	cg08773180	33	ENSG00000121933_ADORA3	ENSG00000121933_ADORA3	298	2.32948e-14	-10.9226	-7.96577
eQTM_02881	eQTM	cg08945642	cg08945642	26	ENSG00000112759_SLC29A1	ENSG00000112759_SLC29A1	609	2.33233e-14	-19.9776	-7.96559
eQTM_02882	eQTM	cg21500092	cg21500092	20	ENSG00000183134_PTGDR2	ENSG00000183134_PTGDR2	643	2.33926e-14	-8.4647	-7.96516
eQTM_02883	eQTM	cg09377531	cg09377531	33	ENSG00000152207_CYSLTR2	ENSG00000152207_CYSLTR2	373	2.34307e-14	-8.56855	-7.96492
eQTM_02884	eQTM	cg06958964	cg06958964	30	ENSG00000152207_CYSLTR2	ENSG00000152207_CYSLTR2	373	2.3586e-14	-22.0916	-7.96396
eQTM_02885	eQTM	cg14769121	cg14769121	31	ENSG00000184221_OLIG1	ENSG00000184221_OLIG1	243	2.36402e-14	-10.376	-7.96362
eQTM_02886	eQTM	cg20263733	cg20263733	33	ENSG00000182240_BACE2	ENSG00000182240_BACE2	202	2.36664e-14	-18.8776	-7.96346
eQTM_02887	eQTM	cg16335893	cg16335893	23	ENSG00000161905_ALOX15	ENSG00000161905_ALOX15	535	2.36841e-14	-8.38307	-7.96335
eQTM_02888	eQTM	cg12104982	cg12104982	32	ENSG00000189068_VSTM1	ENSG00000189068_VSTM1	216	2.37564e-14	-16.2744	-7.96291
eQTM_02889	eQTM	cg18067103	cg18067103	13	ENSG00000105205_CLC	ENSG00000105205_CLC	665	2.37579e-14	-29.6232	-7.9629
eQTM_02890	eQTM	cg09565310	cg09565310	31	ENSG00000250696_RP11-704M14.1	ENSG00000250696_RP11-704M14.1	292	2.3872e-14	-11.469	-7.9622
eQTM_02891	eQTM	cg18619616	cg18619616	6	ENSG00000162551_ALPL	ENSG00000162551_ALPL	309	2.39058e-14	-4.41394	-7.96199
eQTM_02892	eQTM	cg12669088	cg12669088	14	ENSG00000162551_ALPL	ENSG00000162551_ALPL	309	2.39334e-14	6.10022	7.96182
eQTM_02893	eQTM	cg14522803	cg14522803	12	ENSG00000162551_ALPL	ENSG00000162551_ALPL	309	2.40246e-14	-5.58315	-7.96127
eQTM_02894	eQTM	cg02124524	cg02124524	30	ENSG00000103056_SMPD3	ENSG00000103056_SMPD3	651	2.42766e-14	-15.8908	-7.95974
eQTM_02895	eQTM	cg01614759	cg01614759	29	ENSG00000115602_IL1RL1	ENSG00000115602_IL1RL1	384	2.43348e-14	-11.9739	-7.95939
eQTM_02896	eQTM	cg08939373	cg08939373	13	ENSG00000162551_ALPL	ENSG00000162551_ALPL	309	2.44537e-14	-3.93736	-7.95868
eQTM_02897	eQTM	cg16107105	cg16107105	26	ENSG00000105205_CLC	ENSG00000105205_CLC	665	2.45544e-14	-12.9292	-7.95808
eQTM_02898	eQTM	cg19161251	cg19161251	24	ENSG00000103056_SMPD3	ENSG00000103056_SMPD3	651	2.46589e-14	-13.0235	-7.95746
eQTM_02899	eQTM	cg07839457	cg07839457	31	ENSG00000160932_LY6E	ENSG00000160932_LY6E	41	2.46922e-14	-3.60906	-7.95726
eQTM_02900	eQTM	cg20885063	cg20885063	28	ENSG00000183134_PTGDR2	ENSG00000183134_PTGDR2	643	2.4724e-14	-12.3225	-7.95707
eQTM_02901	eQTM	cg26313511	cg26313511	20	ENSG00000180871_CXCR2	ENSG00000180871_CXCR2	288	2.49196e-14	-5.30206	-7.95592
eQTM_02902	eQTM	cg15344640	cg15344640	29	ENSG00000103056_SMPD3	ENSG00000103056_SMPD3	651	2.5109e-14	-15.0289	-7.95481
eQTM_02903	eQTM	cg12213680	cg12213680	31	ENSG00000255587_RAB44	ENSG00000255587_RAB44	358	2.51468e-14	-14.5829	-7.95459
eQTM_02904	eQTM	cg05300717	cg05300717	32	ENSG00000175591_P2RY2	ENSG00000175591_P2RY2	282	2.52104e-14	-14.3601	-7.95422
eQTM_02905	eQTM	cg18891604	cg18891604	30	ENSG00000184221_OLIG1	ENSG00000184221_OLIG1	243	2.52515e-14	-14.2224	-7.95399
eQTM_02906	eQTM	cg00736681	cg00736681	30	ENSG00000115602_IL1RL1	ENSG00000115602_IL1RL1	384	2.55151e-14	-11.4865	-7.95247
eQTM_02907	eQTM	cg00006459	cg00006459	28	ENSG00000091181_IL5RA	ENSG00000091181_IL5RA	490	2.578e-14	-17.9375	-7.95096
eQTM_02908	eQTM	cg00006459	cg00006459	28	ENSG00000161905_ALOX15	ENSG00000161905_ALOX15	535	2.58582e-14	-17.632	-7.95051
eQTM_02909	eQTM	cg25173129	cg25173129	23	ENSG00000183134_PTGDR2	ENSG00000183134_PTGDR2	643	2.59211e-14	-10.3342	-7.95016
eQTM_02910	eQTM	cg17717878	cg17717878	206	ENSG00000242384_TBC1D3H	ENSG00000242384_TBC1D3H	3	2.59308e-14	7.81781	7.9501
eQTM_02911	eQTM	cg03651219	cg03651219	32	ENSG00000182557_SPNS3	ENSG00000182557_SPNS3	356	2.59414e-14	-17.121	-7.95004
eQTM_02912	eQTM	cg08818207	cg08818207	22	ENSG00000131355_EMR3	ENSG00000131355_EMR3	131	2.59612e-14	5.10986	7.94993
eQTM_02913	eQTM	cg02970679	cg02970679	33	ENSG00000260401_RP11-800A3.4	ENSG00000260401_RP11-800A3.4	266	2.59744e-14	-14.9957	-7.94986
eQTM_02914	eQTM	cg12043019	cg12043019	31	ENSG00000183134_PTGDR2	ENSG00000183134_PTGDR2	643	2.60292e-14	24.4741	7.94955
eQTM_02915	eQTM	cg16760382	cg16760382	28	ENSG00000183134_PTGDR2	ENSG00000183134_PTGDR2	643	2.61078e-14	-33.5661	-7.94911
eQTM_02916	eQTM	cg13468144	cg13468144	4	ENSG00000162551_ALPL	ENSG00000162551_ALPL	309	2.6162e-14	-3.3301	-7.9488
eQTM_02917	eQTM	cg07386061	cg07386061	23	ENSG00000183134_PTGDR2	ENSG00000183134_PTGDR2	643	2.62639e-14	-7.66444	-7.94824
eQTM_02918	eQTM	cg14613878	cg14613878	32	ENSG00000250696_RP11-704M14.1	ENSG00000250696_RP11-704M14.1	292	2.63454e-14	-8.9934	-7.94778
eQTM_02919	eQTM	cg09255910	cg09255910	14	ENSG00000180871_CXCR2	ENSG00000180871_CXCR2	288	2.63566e-14	-5.65936	-7.94772
eQTM_02920	eQTM	cg14011077	cg14011077	32	ENSG00000121933_ADORA3	ENSG00000121933_ADORA3	298	2.63829e-14	-12.6117	-7.94757
eQTM_02921	eQTM	cg11881599	cg11881599	28	ENSG00000268758_EMR4P	ENSG00000268758_EMR4P	484	2.66143e-14	-8.24936	-7.9463
eQTM_02922	eQTM	cg09278187	cg09278187	27	ENSG00000105205_CLC	ENSG00000105205_CLC	665	2.69898e-14	-25.2972	-7.94425
eQTM_02923	eQTM	cg15867698	cg15867698	23	ENSG00000105366_SIGLEC8	ENSG00000105366_SIGLEC8	673	2.70167e-14	-9.84223	-7.9441
eQTM_02924	eQTM	cg17960717	cg17960717	30	ENSG00000105366_SIGLEC8	ENSG00000105366_SIGLEC8	673	2.71483e-14	-20.5764	-7.94339
eQTM_02925	eQTM	cg26860613	cg26860613	31	ENSG00000152207_CYSLTR2	ENSG00000152207_CYSLTR2	373	2.7184e-14	-9.61672	-7.9432
eQTM_02926	eQTM	cg05184016	cg05184016	31	ENSG00000092067_CEBPE	ENSG00000092067_CEBPE	410	2.71881e-14	-14.9943	-7.94318
eQTM_02927	eQTM	cg27540367	cg27540367	10	ENSG00000162551_ALPL	ENSG00000162551_ALPL	309	2.72722e-14	-9.28491	-7.94272
eQTM_02928	eQTM	cg02803925	cg02803925	32	ENSG00000255587_RAB44	ENSG00000255587_RAB44	358	2.73817e-14	-13.093	-7.94214
eQTM_02929	eQTM	cg17374802	cg17374802	23	ENSG00000103355_PRSS33	ENSG00000103355_PRSS33	764	2.74051e-14	-10.0817	-7.94201
eQTM_02930	eQTM	cg10704177	cg10704177	32	ENSG00000174837_EMR1	ENSG00000174837_EMR1	259	2.75324e-14	-9.43729	-7.94133
eQTM_02931	eQTM	cg12105691	cg12105691	27	ENSG00000103355_PRSS33	ENSG00000103355_PRSS33	764	2.76113e-14	-12.538	-7.94091
eQTM_02932	eQTM	cg14288925	cg14288925	13	ENSG00000105205_CLC	ENSG00000105205_CLC	665	2.7638e-14	-18.2011	-7.94077
eQTM_02933	eQTM	cg02711899	cg02711899	16	ENSG00000105366_SIGLEC8	ENSG00000105366_SIGLEC8	673	2.76481e-14	-18.1734	-7.94072
eQTM_02934	eQTM	cg18368116	cg18368116	27	ENSG00000161905_ALOX15	ENSG00000161905_ALOX15	535	2.76918e-14	-10.1732	-7.94049
eQTM_02935	eQTM	cg22419414	cg22419414	27	ENSG00000091181_IL5RA	ENSG00000091181_IL5RA	490	2.76993e-14	-28.6923	-7.94045
eQTM_02936	eQTM	cg02970679	cg02970679	33	ENSG00000121933_ADORA3	ENSG00000121933_ADORA3	298	2.78087e-14	-15.0426	-7.93987
eQTM_02937	eQTM	cg17960717	cg17960717	30	ENSG00000092067_CEBPE	ENSG00000092067_CEBPE	410	2.80965e-14	-20.5359	-7.93836
eQTM_02938	eQTM	cg14226212	cg14226212	29	ENSG00000268758_EMR4P	ENSG00000268758_EMR4P	484	2.81862e-14	-10.174	-7.9379
eQTM_02939	eQTM	cg00463732	cg00463732	15	ENSG00000180871_CXCR2	ENSG00000180871_CXCR2	288	2.83073e-14	-5.7225	-7.93727
eQTM_02940	eQTM	cg10065736	cg10065736	27	ENSG00000105366_SIGLEC8	ENSG00000105366_SIGLEC8	673	2.84219e-14	-7.63762	-7.93668
eQTM_02941	eQTM	cg19434937	cg19434937	29	ENSG00000268758_EMR4P	ENSG00000268758_EMR4P	484	2.84569e-14	-7.80065	-7.9365
eQTM_02942	eQTM	cg06996254	cg06996254	30	ENSG00000092067_CEBPE	ENSG00000092067_CEBPE	410	2.84649e-14	-23.3892	-7.93646
eQTM_02943	eQTM	cg12100242	cg12100242	28	ENSG00000183134_PTGDR2	ENSG00000183134_PTGDR2	643	2.84668e-14	-22.8201	-7.93645
eQTM_02944	eQTM	cg18666454	cg18666454	32	ENSG00000182557_SPNS3	ENSG00000182557_SPNS3	356	2.85903e-14	-9.44531	-7.93581
eQTM_02945	eQTM	cg22937753	cg22937753	23	ENSG00000103355_PRSS33	ENSG00000103355_PRSS33	764	2.85953e-14	-26.2633	-7.93579
eQTM_02946	eQTM	cg03014680	cg03014680	28	ENSG00000103355_PRSS33	ENSG00000103355_PRSS33	764	2.86212e-14	-19.6328	-7.93565
eQTM_02947	eQTM	cg18307978	cg18307978	19	ENSG00000183134_PTGDR2	ENSG00000183134_PTGDR2	643	2.86454e-14	-8.87149	-7.93553
eQTM_02948	eQTM	cg19247032	cg19247032	32	ENSG00000182557_SPNS3	ENSG00000182557_SPNS3	356	2.86903e-14	-17.6726	-7.9353
eQTM_02949	eQTM	cg01998785	cg01998785	29	ENSG00000103056_SMPD3	ENSG00000103056_SMPD3	651	2.87254e-14	-8.88209	-7.93512
eQTM_02950	eQTM	cg04077085	cg04077085	26	ENSG00000115602_IL1RL1	ENSG00000115602_IL1RL1	384	2.8804e-14	-14.8259	-7.93472
eQTM_02951	eQTM	cg14480531	cg14480531	29	ENSG00000268758_EMR4P	ENSG00000268758_EMR4P	484	2.88058e-14	-8.3135	-7.93471
eQTM_02952	eQTM	cg17717878	cg17717878	206	ENSG00000118894_FAM86A	ENSG00000118894_FAM86A	5	2.90044e-14	7.83638	7.93371
eQTM_02953	eQTM	cg19928703	cg19928703	28	ENSG00000092067_CEBPE	ENSG00000092067_CEBPE	410	2.90508e-14	-14.7239	-7.93347
eQTM_02954	eQTM	cg01613077	cg01613077	31	ENSG00000133317_LGALS12	ENSG00000133317_LGALS12	304	2.91631e-14	-16.7239	-7.93291
eQTM_02955	eQTM	cg18542546	cg18542546	12	ENSG00000180871_CXCR2	ENSG00000180871_CXCR2	288	2.91634e-14	-4.09561	-7.93291
eQTM_02956	eQTM	cg19247032	cg19247032	32	ENSG00000121933_ADORA3	ENSG00000121933_ADORA3	298	2.92414e-14	-17.9423	-7.93252
eQTM_02957	eQTM	cg21549285	cg21549285	31	ENSG00000196141_SPATS2L	ENSG00000196141_SPATS2L	23	2.92526e-14	-3.20016	-7.93246
eQTM_02958	eQTM	cg02124524	cg02124524	30	ENSG00000091181_IL5RA	ENSG00000091181_IL5RA	490	2.9279e-14	-15.9353	-7.93233
eQTM_02959	eQTM	cg05883128	cg05883128	32	ENSG00000137959_IFI44L	ENSG00000137959_IFI44L	36	2.92908e-14	-7.45845	-7.93227
eQTM_02960	eQTM	cg02641539	cg02641539	21	ENSG00000183691_NOG	ENSG00000183691_NOG	41	2.9344e-14	6.95273	7.932
eQTM_02961	eQTM	cg14978242	cg14978242	32	ENSG00000092067_CEBPE	ENSG00000092067_CEBPE	410	2.93701e-14	-8.14662	-7.93187
eQTM_02962	eQTM	cg09332506	cg09332506	32	ENSG00000260401_RP11-800A3.4	ENSG00000260401_RP11-800A3.4	266	2.943e-14	-17.2982	-7.93157
eQTM_02963	eQTM	cg18460809	cg18460809	33	ENSG00000183625_CCR3	ENSG00000183625_CCR3	253	2.94855e-14	-20.2277	-7.9313
eQTM_02964	eQTM	cg08773180	cg08773180	33	ENSG00000174083_PIK3R6	ENSG00000174083_PIK3R6	356	2.95255e-14	-10.8009	-7.9311
eQTM_02965	eQTM	cg19357305	cg19357305	28	ENSG00000260401_RP11-800A3.4	ENSG00000260401_RP11-800A3.4	266	2.95575e-14	-22.6912	-7.93094
eQTM_02966	eQTM	cg11699125	cg11699125	32	ENSG00000183625_CCR3	ENSG00000183625_CCR3	253	2.97402e-14	-8.64084	-7.93004
eQTM_02967	eQTM	cg17233452	cg17233452	31	ENSG00000183625_CCR3	ENSG00000183625_CCR3	253	2.9794e-14	-23.2805	-7.92977
eQTM_02968	eQTM	cg06070625	cg06070625	32	ENSG00000183625_CCR3	ENSG00000183625_CCR3	253	2.98424e-14	-10.4344	-7.92953
eQTM_02969	eQTM	cg25173129	cg25173129	23	ENSG00000103355_PRSS33	ENSG00000103355_PRSS33	764	2.98546e-14	-10.1612	-7.92948
eQTM_02970	eQTM	cg06528816	cg06528816	26	ENSG00000161905_ALOX15	ENSG00000161905_ALOX15	535	2.9966e-14	-8.8371	-7.92893
eQTM_02971	eQTM	cg05300717	cg05300717	32	ENSG00000250696_RP11-704M14.1	ENSG00000250696_RP11-704M14.1	292	3.0066e-14	-14.5243	-7.92844
eQTM_02972	eQTM	cg06558622	cg06558622	33	ENSG00000183625_CCR3	ENSG00000183625_CCR3	253	3.01164e-14	-10.3333	-7.92819
eQTM_02973	eQTM	cg03479289	cg03479289	15	ENSG00000180871_CXCR2	ENSG00000180871_CXCR2	288	3.01378e-14	-6.34146	-7.92809
eQTM_02974	eQTM	cg21239317	cg21239317	28	ENSG00000103056_SMPD3	ENSG00000103056_SMPD3	651	3.01429e-14	-11.994	-7.92807
eQTM_02975	eQTM	cg11723077	cg11723077	10	ENSG00000162551_ALPL	ENSG00000162551_ALPL	309	3.02728e-14	-5.28636	-7.92744
eQTM_02976	eQTM	cg26791242	cg26791242	24	ENSG00000183134_PTGDR2	ENSG00000183134_PTGDR2	643	3.04933e-14	-6.66335	-7.92637
eQTM_02977	eQTM	cg15951914	cg15951914	25	ENSG00000183134_PTGDR2	ENSG00000183134_PTGDR2	643	3.05574e-14	-15.4909	-7.92607
eQTM_02978	eQTM	cg19982684	cg19982684	16	ENSG00000180871_CXCR2	ENSG00000180871_CXCR2	288	3.05752e-14	-5.18231	-7.92598
eQTM_02979	eQTM	cg16658191	cg16658191	28	ENSG00000103056_SMPD3	ENSG00000103056_SMPD3	651	3.0611e-14	-19.3112	-7.92581
eQTM_02980	eQTM	cg17988187	cg17988187	25	ENSG00000161905_ALOX15	ENSG00000161905_ALOX15	535	3.07369e-14	-8.79027	-7.92521
eQTM_02981	eQTM	cg08773180	cg08773180	33	ENSG00000138623_SEMA7A	ENSG00000138623_SEMA7A	269	3.08157e-14	-11.0199	-7.92483
eQTM_02982	eQTM	cg02711899	cg02711899	16	ENSG00000103355_PRSS33	ENSG00000103355_PRSS33	764	3.08663e-14	-17.9843	-7.92459
eQTM_02983	eQTM	cg08773180	cg08773180	33	ENSG00000183625_CCR3	ENSG00000183625_CCR3	253	3.09238e-14	-10.7255	-7.92432
eQTM_02984	eQTM	cg07285983	cg07285983	17	ENSG00000187608_ISG15	ENSG00000187608_ISG15	36	3.10211e-14	-6.43231	-7.92386
eQTM_02985	eQTM	cg16597993	cg16597993	32	ENSG00000250696_RP11-704M14.1	ENSG00000250696_RP11-704M14.1	292	3.10326e-14	-14.2023	-7.9238
eQTM_02986	eQTM	cg21045547	cg21045547	27	ENSG00000161905_ALOX15	ENSG00000161905_ALOX15	535	3.10378e-14	-13.7866	-7.92378
eQTM_02987	eQTM	cg18337287	cg18337287	33	ENSG00000131203_IDO1	ENSG00000131203_IDO1	143	3.13429e-14	-18.4067	-7.92234
eQTM_02988	eQTM	cg01310029	cg01310029	26	ENSG00000103355_PRSS33	ENSG00000103355_PRSS33	764	3.13644e-14	-10.4425	-7.92224
eQTM_02989	eQTM	cg26584983	cg26584983	22	ENSG00000092067_CEBPE	ENSG00000092067_CEBPE	410	3.13647e-14	-20.5318	-7.92224
eQTM_02990	eQTM	cg20290167	cg20290167	29	ENSG00000103056_SMPD3	ENSG00000103056_SMPD3	651	3.14694e-14	-10.5493	-7.92175
eQTM_02991	eQTM	cg09705784	cg09705784	19	ENSG00000112759_SLC29A1	ENSG00000112759_SLC29A1	609	3.16408e-14	-7.23872	-7.92096
eQTM_02992	eQTM	cg03329755	cg03329755	32	ENSG00000152207_CYSLTR2	ENSG00000152207_CYSLTR2	373	3.1685e-14	-11.9938	-7.92075
eQTM_02993	eQTM	cg19619956	cg19619956	9	ENSG00000162551_ALPL	ENSG00000162551_ALPL	309	3.16909e-14	-4.48049	-7.92073
eQTM_02994	eQTM	cg18550847	cg18550847	31	ENSG00000091181_IL5RA	ENSG00000091181_IL5RA	490	3.17564e-14	-9.15669	-7.92042
eQTM_02995	eQTM	cg20405742	cg20405742	27	ENSG00000105366_SIGLEC8	ENSG00000105366_SIGLEC8	673	3.18599e-14	-8.35698	-7.91995
eQTM_02996	eQTM	cg16107105	cg16107105	26	ENSG00000103355_PRSS33	ENSG00000103355_PRSS33	764	3.19478e-14	-12.7463	-7.91954
eQTM_02997	eQTM	cg20923498	cg20923498	31	ENSG00000109475_RPL34	ENSG00000109475_RPL34	223	3.1962e-14	-7.43545	-7.91948
eQTM_02998	eQTM	cg12299361	cg12299361	13	ENSG00000180871_CXCR2	ENSG00000180871_CXCR2	288	3.19909e-14	-5.0132	-7.91934
eQTM_02999	eQTM	cg17960717	cg17960717	30	ENSG00000255587_RAB44	ENSG00000255587_RAB44	358	3.20402e-14	-20.4012	-7.91912
eQTM_03000	eQTM	cg02305412	cg02305412	31	ENSG00000105366_SIGLEC8	ENSG00000105366_SIGLEC8	673	3.20832e-14	-33.7356	-7.91892
eQTM_03001	eQTM	cg21498475	cg21498475	31	ENSG00000112759_SLC29A1	ENSG00000112759_SLC29A1	609	3.20996e-14	-11.6397	-7.91885
eQTM_03002	eQTM	cg14612966	cg14612966	32	ENSG00000250696_RP11-704M14.1	ENSG00000250696_RP11-704M14.1	292	3.21356e-14	-17.6724	-7.91868
eQTM_03003	eQTM	cg18891604	cg18891604	30	ENSG00000183134_PTGDR2	ENSG00000183134_PTGDR2	643	3.23878e-14	-14.1877	-7.91754
eQTM_03004	eQTM	cg07839457	cg07839457	31	ENSG00000187608_ISG15	ENSG00000187608_ISG15	36	3.26157e-14	-3.56322	-7.91651
eQTM_03005	eQTM	cg07052231	cg07052231	7	ENSG00000180871_CXCR2	ENSG00000180871_CXCR2	288	3.28331e-14	-3.82957	-7.91553
eQTM_03006	eQTM	cg17717878	cg17717878	206	ENSG00000156475_PPP2R2B	ENSG00000156475_PPP2R2B	49	3.30234e-14	7.76261	7.91469
eQTM_03007	eQTM	cg24368962	cg24368962	33	ENSG00000183625_CCR3	ENSG00000183625_CCR3	253	3.31913e-14	-21.1363	-7.91394
eQTM_03008	eQTM	cg00006459	cg00006459	28	ENSG00000182557_SPNS3	ENSG00000182557_SPNS3	356	3.32013e-14	-17.4545	-7.9139
eQTM_03009	eQTM	cg05219423	cg05219423	31	ENSG00000174083_PIK3R6	ENSG00000174083_PIK3R6	356	3.3611e-14	-11.719	-7.9121
eQTM_03010	eQTM	cg08437802	cg08437802	205	ENSG00000110844_PRPF40B	ENSG00000110844_PRPF40B	3	3.38915e-14	5.98084	7.91088
eQTM_03011	eQTM	cg14769121	cg14769121	31	ENSG00000134072_CAMK1	ENSG00000134072_CAMK1	290	3.39107e-14	-10.3773	-7.9108
eQTM_03012	eQTM	cg00582671	cg00582671	21	ENSG00000183134_PTGDR2	ENSG00000183134_PTGDR2	643	3.39954e-14	-9.04049	-7.91043
eQTM_03013	eQTM	cg22503106	cg22503106	30	ENSG00000112759_SLC29A1	ENSG00000112759_SLC29A1	609	3.41138e-14	-12.3571	-7.90992
eQTM_03014	eQTM	cg14769121	cg14769121	31	ENSG00000183625_CCR3	ENSG00000183625_CCR3	253	3.42052e-14	-10.2124	-7.90953
eQTM_03015	eQTM	cg14769121	cg14769121	31	ENSG00000133317_LGALS12	ENSG00000133317_LGALS12	304	3.45054e-14	-10.2439	-7.90824
eQTM_03016	eQTM	cg26616258	cg26616258	27	ENSG00000161905_ALOX15	ENSG00000161905_ALOX15	535	3.4669e-14	-13.1408	-7.90755
eQTM_03017	eQTM	cg21481321	cg21481321	30	ENSG00000174083_PIK3R6	ENSG00000174083_PIK3R6	356	3.47748e-14	-20.8755	-7.9071
eQTM_03018	eQTM	cg18769357	cg18769357	24	ENSG00000183134_PTGDR2	ENSG00000183134_PTGDR2	643	3.47863e-14	-20.3961	-7.90705
eQTM_03019	eQTM	cg10082165	cg10082165	20	ENSG00000162551_ALPL	ENSG00000162551_ALPL	309	3.48112e-14	-11.112	-7.90695
eQTM_03020	eQTM	cg17717878	cg17717878	206	ENSG00000211721_TRBV6-5	ENSG00000211721_TRBV6-5	3	3.50406e-14	7.7053	7.90598
eQTM_03021	eQTM	cg06996254	cg06996254	30	ENSG00000133317_LGALS12	ENSG00000133317_LGALS12	304	3.50737e-14	-23.2898	-7.90585
eQTM_03022	eQTM	cg18650626	cg18650626	31	ENSG00000138623_SEMA7A	ENSG00000138623_SEMA7A	269	3.51957e-14	-7.63818	-7.90534
eQTM_03023	eQTM	cg23032421	cg23032421	19	ENSG00000091181_IL5RA	ENSG00000091181_IL5RA	490	3.52677e-14	-6.25839	-7.90503
eQTM_03024	eQTM	cg19071507	cg19071507	27	ENSG00000105205_CLC	ENSG00000105205_CLC	665	3.53173e-14	-23.0109	-7.90483
eQTM_03025	eQTM	cg09332506	cg09332506	32	ENSG00000250696_RP11-704M14.1	ENSG00000250696_RP11-704M14.1	292	3.54117e-14	-17.508	-7.90444
eQTM_03026	eQTM	cg22919538	cg22919538	21	ENSG00000105205_CLC	ENSG00000105205_CLC	665	3.54396e-14	-14.4279	-7.90432
eQTM_03027	eQTM	cg22016995	cg22016995	22	ENSG00000137965_IFI44	ENSG00000137965_IFI44	29	3.56027e-14	-21.7045	-7.90365
eQTM_03028	eQTM	cg15996947	cg15996947	31	ENSG00000268758_EMR4P	ENSG00000268758_EMR4P	484	3.5609e-14	-35.5856	-7.90362
eQTM_03029	eQTM	cg08437802	cg08437802	205	ENSG00000267419_CTC-559E9.6	ENSG00000267419_CTC-559E9.6	3	3.56296e-14	5.96544	7.90354
eQTM_03030	eQTM	cg19764973	cg19764973	24	ENSG00000091181_IL5RA	ENSG00000091181_IL5RA	490	3.57123e-14	-21.4506	-7.9032
eQTM_03031	eQTM	cg09377531	cg09377531	33	ENSG00000134072_CAMK1	ENSG00000134072_CAMK1	290	3.57244e-14	-8.55281	-7.90315
eQTM_03032	eQTM	cg00944309	cg00944309	30	ENSG00000182557_SPNS3	ENSG00000182557_SPNS3	356	3.58928e-14	-9.96058	-7.90246
eQTM_03033	eQTM	cg17446956	cg17446956	10	ENSG00000162551_ALPL	ENSG00000162551_ALPL	309	3.59295e-14	-4.7482	-7.90231
eQTM_03034	eQTM	cg24504014	cg24504014	9	ENSG00000180871_CXCR2	ENSG00000180871_CXCR2	288	3.59929e-14	-3.72727	-7.90205
eQTM_03035	eQTM	cg23510807	cg23510807	23	ENSG00000105366_SIGLEC8	ENSG00000105366_SIGLEC8	673	3.60632e-14	-8.34791	-7.90176
eQTM_03036	eQTM	cg16702362	cg16702362	11	ENSG00000162551_ALPL	ENSG00000162551_ALPL	309	3.61487e-14	-4.06455	-7.90141
eQTM_03037	eQTM	cg15482717	cg15482717	28	ENSG00000091181_IL5RA	ENSG00000091181_IL5RA	490	3.67246e-14	-11.0181	-7.89909
eQTM_03038	eQTM	cg05904013	cg05904013	15	ENSG00000180871_CXCR2	ENSG00000180871_CXCR2	288	3.69715e-14	-5.4074	-7.89811
eQTM_03039	eQTM	cg18348836	cg18348836	20	ENSG00000103056_SMPD3	ENSG00000103056_SMPD3	651	3.71133e-14	-13.473	-7.89754
eQTM_03040	eQTM	cg17717878	cg17717878	206	ENSG00000254463_RP11-484D2.3	ENSG00000254463_RP11-484D2.3	3	3.72693e-14	7.82335	7.89693
eQTM_03041	eQTM	cg21283680	cg21283680	6	ENSG00000162551_ALPL	ENSG00000162551_ALPL	309	3.73332e-14	-4.68424	-7.89668
eQTM_03042	eQTM	cg05300717	cg05300717	32	ENSG00000134072_CAMK1	ENSG00000134072_CAMK1	290	3.76165e-14	-14.3481	-7.89557
eQTM_03043	eQTM	cg14025883	cg14025883	33	ENSG00000183625_CCR3	ENSG00000183625_CCR3	253	3.76318e-14	-10.8134	-7.89551
eQTM_03044	eQTM	cg09147843	cg09147843	33	ENSG00000152207_CYSLTR2	ENSG00000152207_CYSLTR2	373	3.76654e-14	-15.6448	-7.89537
eQTM_03045	eQTM	cg19805160	cg19805160	33	ENSG00000184221_OLIG1	ENSG00000184221_OLIG1	243	3.79384e-14	-11.8905	-7.89431
eQTM_03046	eQTM	cg19434937	cg19434937	29	ENSG00000091181_IL5RA	ENSG00000091181_IL5RA	490	3.80056e-14	-7.83722	-7.89405
eQTM_03047	eQTM	cg19401149	cg19401149	19	ENSG00000162551_ALPL	ENSG00000162551_ALPL	309	3.82327e-14	-4.61835	-7.89318
eQTM_03048	eQTM	cg17374802	cg17374802	23	ENSG00000105205_CLC	ENSG00000105205_CLC	665	3.8304e-14	-10.131	-7.8929
eQTM_03049	eQTM	cg00483217	cg00483217	15	ENSG00000180871_CXCR2	ENSG00000180871_CXCR2	288	3.83294e-14	-5.93047	-7.89281
eQTM_03050	eQTM	cg19205064	cg19205064	22	ENSG00000105205_CLC	ENSG00000105205_CLC	665	3.83979e-14	-8.19806	-7.89254
eQTM_03051	eQTM	cg18666454	cg18666454	32	ENSG00000250696_RP11-704M14.1	ENSG00000250696_RP11-704M14.1	292	3.85719e-14	-9.6507	-7.89188
eQTM_03052	eQTM	cg27469152	cg27469152	25	ENSG00000105366_SIGLEC8	ENSG00000105366_SIGLEC8	673	3.87449e-14	-8.96396	-7.89122
eQTM_03053	eQTM	cg08437802	cg08437802	205	ENSG00000215883_CYB5RL	ENSG00000215883_CYB5RL	4	3.88522e-14	5.96601	7.89081
eQTM_03054	eQTM	cg26272088	cg26272088	28	ENSG00000091181_IL5RA	ENSG00000091181_IL5RA	490	3.89425e-14	-12.2562	-7.89047
eQTM_03055	eQTM	cg27402634	cg27402634	17	ENSG00000105205_CLC	ENSG00000105205_CLC	665	3.90963e-14	-23.6327	-7.88989
eQTM_03056	eQTM	cg02803925	cg02803925	32	ENSG00000260401_RP11-800A3.4	ENSG00000260401_RP11-800A3.4	266	3.92645e-14	-13.1489	-7.88926
eQTM_03057	eQTM	cg08969102	cg08969102	27	ENSG00000105366_SIGLEC8	ENSG00000105366_SIGLEC8	673	3.97195e-14	-9.18239	-7.88757
eQTM_03058	eQTM	cg00980622	cg00980622	12	ENSG00000180871_CXCR2	ENSG00000180871_CXCR2	288	3.97658e-14	-3.85688	-7.8874
eQTM_03059	eQTM	cg23147443	cg23147443	30	ENSG00000091181_IL5RA	ENSG00000091181_IL5RA	490	3.98344e-14	-8.81434	-7.88715
eQTM_03060	eQTM	cg08036492	cg08036492	13	ENSG00000180871_CXCR2	ENSG00000180871_CXCR2	288	3.98804e-14	-4.28383	-7.88697
eQTM_03061	eQTM	cg24836822	cg24836822	33	ENSG00000140263_SORD	ENSG00000140263_SORD	183	3.9973e-14	-12.5528	-7.88663
eQTM_03062	eQTM	cg08969102	cg08969102	27	ENSG00000161905_ALOX15	ENSG00000161905_ALOX15	535	4.01945e-14	-9.17078	-7.88582
eQTM_03063	eQTM	cg25420477	cg25420477	33	ENSG00000105205_CLC	ENSG00000105205_CLC	665	4.05364e-14	-5.73983	-7.88458
eQTM_03064	eQTM	cg14011077	cg14011077	32	ENSG00000138623_SEMA7A	ENSG00000138623_SEMA7A	269	4.06773e-14	-12.6931	-7.88406
eQTM_03065	eQTM	cg04260584	cg04260584	30	ENSG00000112759_SLC29A1	ENSG00000112759_SLC29A1	609	4.07386e-14	-16.0528	-7.88384
eQTM_03066	eQTM	cg12074090	cg12074090	28	ENSG00000268758_EMR4P	ENSG00000268758_EMR4P	484	4.07625e-14	-11.7251	-7.88376
eQTM_03067	eQTM	cg08437802	cg08437802	205	ENSG00000005448_WDR54	ENSG00000005448_WDR54	4	4.09848e-14	5.96408	7.88296
eQTM_03068	eQTM	cg15075897	cg15075897	28	ENSG00000174083_PIK3R6	ENSG00000174083_PIK3R6	356	4.13862e-14	-16.9714	-7.88152
eQTM_03069	eQTM	cg07410597	cg07410597	32	ENSG00000183625_CCR3	ENSG00000183625_CCR3	253	4.18543e-14	-12.1865	-7.87987
eQTM_03070	eQTM	cg19357305	cg19357305	28	ENSG00000091181_IL5RA	ENSG00000091181_IL5RA	490	4.21163e-14	-22.8392	-7.87895
eQTM_03071	eQTM	cg26272088	cg26272088	28	ENSG00000105366_SIGLEC8	ENSG00000105366_SIGLEC8	673	4.21438e-14	-12.0459	-7.87885
eQTM_03072	eQTM	cg11699125	cg11699125	32	ENSG00000138623_SEMA7A	ENSG00000138623_SEMA7A	269	4.22663e-14	-8.82848	-7.87843
eQTM_03073	eQTM	cg16362140	cg16362140	31	ENSG00000174083_PIK3R6	ENSG00000174083_PIK3R6	356	4.25025e-14	-9.44002	-7.87761
eQTM_03074	eQTM	cg18550847	cg18550847	31	ENSG00000182557_SPNS3	ENSG00000182557_SPNS3	356	4.25479e-14	-8.90426	-7.87745
eQTM_03075	eQTM	cg14613878	cg14613878	32	ENSG00000121933_ADORA3	ENSG00000121933_ADORA3	298	4.26549e-14	-8.8298	-7.87708
eQTM_03076	eQTM	cg14480531	cg14480531	29	ENSG00000138623_SEMA7A	ENSG00000138623_SEMA7A	269	4.2656e-14	-8.38344	-7.87708
eQTM_03077	eQTM	cg08399444	cg08399444	16	ENSG00000180871_CXCR2	ENSG00000180871_CXCR2	288	4.2764e-14	-3.793	-7.87671
eQTM_03078	eQTM	cg13792581	cg13792581	31	ENSG00000115602_IL1RL1	ENSG00000115602_IL1RL1	384	4.28339e-14	-19.2951	-7.87646
eQTM_03079	eQTM	cg03038262	cg03038262	28	ENSG00000087903_RFX2	ENSG00000087903_RFX2	91	4.28878e-14	5.4567	7.87628
eQTM_03080	eQTM	cg22059413	cg22059413	21	ENSG00000105205_CLC	ENSG00000105205_CLC	665	4.29236e-14	-15.8517	-7.87616
eQTM_03081	eQTM	cg13491848	cg13491848	16	ENSG00000103355_PRSS33	ENSG00000103355_PRSS33	764	4.35083e-14	-15.3178	-7.87416
eQTM_03082	eQTM	cg08437802	cg08437802	205	ENSG00000111215_PRR4	ENSG00000111215_PRR4	4	4.36275e-14	5.93636	7.87376
eQTM_03083	eQTM	cg26272088	cg26272088	28	ENSG00000112759_SLC29A1	ENSG00000112759_SLC29A1	609	4.36636e-14	-12.0708	-7.87364
eQTM_03084	eQTM	cg02475695	cg02475695	27	ENSG00000112759_SLC29A1	ENSG00000112759_SLC29A1	609	4.37138e-14	-9.51752	-7.87347
eQTM_03085	eQTM	cg04981758	cg04981758	24	ENSG00000112759_SLC29A1	ENSG00000112759_SLC29A1	609	4.38185e-14	-13.3215	-7.87312
eQTM_03086	eQTM	cg25420477	cg25420477	33	ENSG00000162551_ALPL	ENSG00000162551_ALPL	309	4.38208e-14	5.75557	7.87311
eQTM_03087	eQTM	cg12100242	cg12100242	28	ENSG00000091181_IL5RA	ENSG00000091181_IL5RA	490	4.39632e-14	-22.8948	-7.87263
eQTM_03088	eQTM	cg12213680	cg12213680	31	ENSG00000175591_P2RY2	ENSG00000175591_P2RY2	282	4.39716e-14	-14.612	-7.87261
eQTM_03089	eQTM	cg12105691	cg12105691	27	ENSG00000105366_SIGLEC8	ENSG00000105366_SIGLEC8	673	4.40351e-14	-12.5554	-7.87239
eQTM_03090	eQTM	cg16400320	cg16400320	21	ENSG00000160932_LY6E	ENSG00000160932_LY6E	41	4.40787e-14	-15.4637	-7.87225
eQTM_03091	eQTM	cg00944309	cg00944309	30	ENSG00000255587_RAB44	ENSG00000255587_RAB44	358	4.41304e-14	-9.94121	-7.87207
eQTM_03092	eQTM	cg08773180	cg08773180	33	ENSG00000175591_P2RY2	ENSG00000175591_P2RY2	282	4.43441e-14	-10.7767	-7.87136
eQTM_03093	eQTM	cg26252077	cg26252077	28	ENSG00000183134_PTGDR2	ENSG00000183134_PTGDR2	643	4.44276e-14	-10.9982	-7.87109
eQTM_03094	eQTM	cg06665913	cg06665913	21	ENSG00000103355_PRSS33	ENSG00000103355_PRSS33	764	4.44839e-14	-15.6009	-7.8709
eQTM_03095	eQTM	cg09332506	cg09332506	32	ENSG00000175591_P2RY2	ENSG00000175591_P2RY2	282	4.47076e-14	-17.199	-7.87016
eQTM_03096	eQTM	cg25087851	cg25087851	32	ENSG00000133317_LGALS12	ENSG00000133317_LGALS12	304	4.47511e-14	-9.55283	-7.87002
eQTM_03097	eQTM	cg10815420	cg10815420	18	ENSG00000105205_CLC	ENSG00000105205_CLC	665	4.48309e-14	-17.428	-7.86976
eQTM_03098	eQTM	cg13792581	cg13792581	31	ENSG00000268758_EMR4P	ENSG00000268758_EMR4P	484	4.49138e-14	-19.3305	-7.86948
eQTM_03099	eQTM	cg22400420	cg22400420	20	ENSG00000180871_CXCR2	ENSG00000180871_CXCR2	288	4.53718e-14	-4.27489	-7.86799
eQTM_03100	eQTM	cg15996947	cg15996947	31	ENSG00000105366_SIGLEC8	ENSG00000105366_SIGLEC8	673	4.56076e-14	-35.2051	-7.86723
eQTM_03101	eQTM	cg19448292	cg19448292	29	ENSG00000091181_IL5RA	ENSG00000091181_IL5RA	490	4.56301e-14	-11.6162	-7.86715
eQTM_03102	eQTM	cg05219423	cg05219423	31	ENSG00000115602_IL1RL1	ENSG00000115602_IL1RL1	384	4.56794e-14	-11.7043	-7.867
eQTM_03103	eQTM	cg06558622	cg06558622	33	ENSG00000174837_EMR1	ENSG00000174837_EMR1	259	4.57007e-14	-10.4697	-7.86693
eQTM_03104	eQTM	cg27585822	cg27585822	18	ENSG00000180871_CXCR2	ENSG00000180871_CXCR2	288	4.573e-14	-6.24277	-7.86683
eQTM_03105	eQTM	cg26312951	cg26312951	27	ENSG00000185745_IFIT1	ENSG00000185745_IFIT1	29	4.60102e-14	-4.95325	-7.86593
eQTM_03106	eQTM	cg00944309	cg00944309	30	ENSG00000152207_CYSLTR2	ENSG00000152207_CYSLTR2	373	4.62968e-14	-10.048	-7.86502
eQTM_03107	eQTM	cg23824902	cg23824902	19	ENSG00000183691_NOG	ENSG00000183691_NOG	41	4.63053e-14	-7.30032	-7.86499
eQTM_03108	eQTM	cg11881599	cg11881599	28	ENSG00000182240_BACE2	ENSG00000182240_BACE2	202	4.63057e-14	-8.22546	-7.86499
eQTM_03109	eQTM	cg05613273	cg05613273	22	ENSG00000268758_EMR4P	ENSG00000268758_EMR4P	484	4.65308e-14	-19.2048	-7.86428
eQTM_03110	eQTM	cg07970948	cg07970948	31	ENSG00000260401_RP11-800A3.4	ENSG00000260401_RP11-800A3.4	266	4.65789e-14	-7.67193	-7.86412
eQTM_03111	eQTM	cg19775269	cg19775269	22	ENSG00000105205_CLC	ENSG00000105205_CLC	665	4.67429e-14	-9.61758	-7.8636
eQTM_03112	eQTM	cg16409452	cg16409452	33	ENSG00000182240_BACE2	ENSG00000182240_BACE2	202	4.67546e-14	-12.6528	-7.86357
eQTM_03113	eQTM	cg01613077	cg01613077	31	ENSG00000091181_IL5RA	ENSG00000091181_IL5RA	490	4.68838e-14	-16.9085	-7.86316
eQTM_03114	eQTM	cg18460809	cg18460809	33	ENSG00000175591_P2RY2	ENSG00000175591_P2RY2	282	4.69179e-14	-20.2908	-7.86305
eQTM_03115	eQTM	cg18783781	cg18783781	14	ENSG00000105205_CLC	ENSG00000105205_CLC	665	4.71745e-14	-12.9651	-7.86225
eQTM_03116	eQTM	cg24491618	cg24491618	31	ENSG00000138623_SEMA7A	ENSG00000138623_SEMA7A	269	4.72246e-14	-10.1439	-7.86209
eQTM_03117	eQTM	cg24501381	cg24501381	13	ENSG00000180871_CXCR2	ENSG00000180871_CXCR2	288	4.73326e-14	-4.0015	-7.86176
eQTM_03118	eQTM	cg05690260	cg05690260	30	ENSG00000105366_SIGLEC8	ENSG00000105366_SIGLEC8	673	4.75449e-14	-21.7739	-7.8611
eQTM_03119	eQTM	cg14003265	cg14003265	11	ENSG00000162551_ALPL	ENSG00000162551_ALPL	309	4.77136e-14	6.52001	7.86058
eQTM_03120	eQTM	cg19586698	cg19586698	14	ENSG00000180871_CXCR2	ENSG00000180871_CXCR2	288	4.77742e-14	-4.14911	-7.86039
eQTM_03121	eQTM	cg08437802	cg08437802	205	ENSG00000155265_GOLGA7B	ENSG00000155265_GOLGA7B	4	4.78749e-14	5.92556	7.86008
eQTM_03122	eQTM	cg08776942	cg08776942	22	ENSG00000105366_SIGLEC8	ENSG00000105366_SIGLEC8	673	4.79143e-14	-10.9101	-7.85996
eQTM_03123	eQTM	cg04290133	cg04290133	27	ENSG00000105205_CLC	ENSG00000105205_CLC	665	4.8242e-14	-10.1411	-7.85895
eQTM_03124	eQTM	cg08437802	cg08437802	205	ENSG00000065665_SEC61A2	ENSG00000065665_SEC61A2	3	4.84088e-14	5.9301	7.85844
eQTM_03125	eQTM	cg01942646	cg01942646	30	ENSG00000115602_IL1RL1	ENSG00000115602_IL1RL1	384	4.84149e-14	-12.9896	-7.85843
eQTM_03126	eQTM	cg12213680	cg12213680	31	ENSG00000133317_LGALS12	ENSG00000133317_LGALS12	304	4.84782e-14	-14.4841	-7.85823
eQTM_03127	eQTM	cg22016995	cg22016995	22	ENSG00000126709_IFI6	ENSG00000126709_IFI6	32	4.85687e-14	-21.4453	-7.85796
eQTM_03128	eQTM	cg12819873	cg12819873	31	ENSG00000182557_SPNS3	ENSG00000182557_SPNS3	356	4.87941e-14	-12.7283	-7.85727
eQTM_03129	eQTM	cg26369382	cg26369382	11	ENSG00000103355_PRSS33	ENSG00000103355_PRSS33	764	4.89991e-14	-9.08618	-7.85666
eQTM_03130	eQTM	cg07285983	cg07285983	17	ENSG00000165949_IFI27	ENSG00000165949_IFI27	35	4.95214e-14	-6.48652	-7.85509
eQTM_03131	eQTM	cg01542143	cg01542143	19	ENSG00000105205_CLC	ENSG00000105205_CLC	665	4.95893e-14	-16.2173	-7.85489
eQTM_03132	eQTM	cg13753183	cg13753183	16	ENSG00000105205_CLC	ENSG00000105205_CLC	665	4.97892e-14	-15.3034	-7.8543
eQTM_03133	eQTM	cg01310029	cg01310029	26	ENSG00000105205_CLC	ENSG00000105205_CLC	665	4.97896e-14	-10.472	-7.8543
eQTM_03134	eQTM	cg08945642	cg08945642	26	ENSG00000103056_SMPD3	ENSG00000103056_SMPD3	651	4.98417e-14	-19.8929	-7.85414
eQTM_03135	eQTM	cg08437802	cg08437802	205	ENSG00000270108_RP11-73M18.6	ENSG00000270108_RP11-73M18.6	3	4.99611e-14	5.9176	7.85379
eQTM_03136	eQTM	cg08776942	cg08776942	22	ENSG00000105205_CLC	ENSG00000105205_CLC	665	5.02243e-14	-10.9171	-7.85302
eQTM_03137	eQTM	cg11881599	cg11881599	28	ENSG00000091181_IL5RA	ENSG00000091181_IL5RA	490	5.02466e-14	-8.24274	-7.85295
eQTM_03138	eQTM	cg13233042	cg13233042	30	ENSG00000255587_RAB44	ENSG00000255587_RAB44	358	5.02864e-14	-17.3089	-7.85283
eQTM_03139	eQTM	cg06315149	cg06315149	29	ENSG00000268758_EMR4P	ENSG00000268758_EMR4P	484	5.03667e-14	-13.7559	-7.8526
eQTM_03140	eQTM	cg26252077	cg26252077	28	ENSG00000255587_RAB44	ENSG00000255587_RAB44	358	5.07e-14	-10.8453	-7.85163
eQTM_03141	eQTM	cg02803925	cg02803925	32	ENSG00000184221_OLIG1	ENSG00000184221_OLIG1	243	5.07992e-14	-13.1019	-7.85134
eQTM_03142	eQTM	cg14011077	cg14011077	32	ENSG00000183625_CCR3	ENSG00000183625_CCR3	253	5.0869e-14	-12.3108	-7.85113
eQTM_03143	eQTM	cg23706836	cg23706836	26	ENSG00000103056_SMPD3	ENSG00000103056_SMPD3	651	5.11321e-14	-7.67036	-7.85037
eQTM_03144	eQTM	cg00390941	cg00390941	25	ENSG00000105205_CLC	ENSG00000105205_CLC	665	5.13703e-14	-19.4232	-7.84969
eQTM_03145	eQTM	cg09565310	cg09565310	31	ENSG00000092067_CEBPE	ENSG00000092067_CEBPE	410	5.14687e-14	-11.1024	-7.84941
eQTM_03146	eQTM	cg14783123	cg14783123	21	ENSG00000091181_IL5RA	ENSG00000091181_IL5RA	490	5.15445e-14	-20.8461	-7.84919
eQTM_03147	eQTM	cg16335893	cg16335893	23	ENSG00000103056_SMPD3	ENSG00000103056_SMPD3	651	5.16286e-14	-8.37583	-7.84895
eQTM_03148	eQTM	cg10027934	cg10027934	16	ENSG00000183134_PTGDR2	ENSG00000183134_PTGDR2	643	5.16798e-14	-13.564	-7.8488
eQTM_03149	eQTM	cg12402318	cg12402318	26	ENSG00000105366_SIGLEC8	ENSG00000105366_SIGLEC8	673	5.18e-14	-12.4685	-7.84846
eQTM_03150	eQTM	cg04946561	cg04946561	15	ENSG00000180871_CXCR2	ENSG00000180871_CXCR2	288	5.21036e-14	-4.80711	-7.8476
eQTM_03151	eQTM	cg08969102	cg08969102	27	ENSG00000112759_SLC29A1	ENSG00000112759_SLC29A1	609	5.21274e-14	-9.16683	-7.84753
eQTM_03152	eQTM	cg27469152	cg27469152	25	ENSG00000112759_SLC29A1	ENSG00000112759_SLC29A1	609	5.23572e-14	-8.94462	-7.84688
eQTM_03153	eQTM	cg06558622	cg06558622	33	ENSG00000260401_RP11-800A3.4	ENSG00000260401_RP11-800A3.4	266	5.24539e-14	-10.3418	-7.84661
eQTM_03154	eQTM	cg21723861	cg21723861	32	ENSG00000255587_RAB44	ENSG00000255587_RAB44	358	5.2494e-14	-11.9345	-7.84649
eQTM_03155	eQTM	cg13633625	cg13633625	8	ENSG00000180871_CXCR2	ENSG00000180871_CXCR2	288	5.25119e-14	-3.50337	-7.84645
eQTM_03156	eQTM	cg02124524	cg02124524	30	ENSG00000183134_PTGDR2	ENSG00000183134_PTGDR2	643	5.2665e-14	-15.629	-7.84602
eQTM_03157	eQTM	cg08773180	cg08773180	33	ENSG00000184221_OLIG1	ENSG00000184221_OLIG1	243	5.26931e-14	-10.7435	-7.84594
eQTM_03158	eQTM	cg17326313	cg17326313	12	ENSG00000126709_IFI6	ENSG00000126709_IFI6	32	5.27814e-14	-9.16839	-7.84569
eQTM_03159	eQTM	cg01000631	cg01000631	33	ENSG00000140263_SORD	ENSG00000140263_SORD	183	5.29e-14	-10.7135	-7.84536
eQTM_03160	eQTM	cg14084609	cg14084609	31	ENSG00000174837_EMR1	ENSG00000174837_EMR1	259	5.30987e-14	-11.0187	-7.84481
eQTM_03161	eQTM	cg04793634	cg04793634	28	ENSG00000091181_IL5RA	ENSG00000091181_IL5RA	490	5.33278e-14	-23.485	-7.84417
eQTM_03162	eQTM	cg10142874	cg10142874	31	ENSG00000174083_PIK3R6	ENSG00000174083_PIK3R6	356	5.34595e-14	-10.6064	-7.84381
eQTM_03163	eQTM	cg08698681	cg08698681	31	ENSG00000115602_IL1RL1	ENSG00000115602_IL1RL1	384	5.3636e-14	-12.5049	-7.84332
eQTM_03164	eQTM	cg20290167	cg20290167	29	ENSG00000174837_EMR1	ENSG00000174837_EMR1	259	5.36395e-14	-10.4997	-7.84331
eQTM_03165	eQTM	cg21500092	cg21500092	20	ENSG00000105205_CLC	ENSG00000105205_CLC	665	5.37863e-14	-8.31651	-7.84291
eQTM_03166	eQTM	cg13984928	cg13984928	8	ENSG00000180871_CXCR2	ENSG00000180871_CXCR2	288	5.40649e-14	-3.84361	-7.84214
eQTM_03167	eQTM	cg13835688	cg13835688	32	ENSG00000140263_SORD	ENSG00000140263_SORD	183	5.41525e-14	-8.3689	-7.8419
eQTM_03168	eQTM	cg17717878	cg17717878	206	ENSG00000119943_PYROXD2	ENSG00000119943_PYROXD2	4	5.41739e-14	7.8053	7.84185
eQTM_03169	eQTM	cg17717878	cg17717878	206	ENSG00000267419_CTC-559E9.6	ENSG00000267419_CTC-559E9.6	3	5.4174e-14	7.73959	7.84185
eQTM_03170	eQTM	cg18879389	cg18879389	27	ENSG00000103355_PRSS33	ENSG00000103355_PRSS33	764	5.43068e-14	-16.0075	-7.84148
eQTM_03171	eQTM	cg09705784	cg09705784	19	ENSG00000103056_SMPD3	ENSG00000103056_SMPD3	651	5.45774e-14	-7.23195	-7.84075
eQTM_03172	eQTM	cg02970679	cg02970679	33	ENSG00000115602_IL1RL1	ENSG00000115602_IL1RL1	384	5.45985e-14	-14.8248	-7.84069
eQTM_03173	eQTM	cg06391412	cg06391412	32	ENSG00000260401_RP11-800A3.4	ENSG00000260401_RP11-800A3.4	266	5.47616e-14	-10.5745	-7.84025
eQTM_03174	eQTM	cg03607951	cg03607951	24	ENSG00000119922_IFIT2	ENSG00000119922_IFIT2	20	5.53478e-14	-3.91527	-7.83868
eQTM_03175	eQTM	cg19775269	cg19775269	22	ENSG00000103056_SMPD3	ENSG00000103056_SMPD3	651	5.54971e-14	-9.67733	-7.83828
eQTM_03176	eQTM	cg00414077	cg00414077	25	ENSG00000161905_ALOX15	ENSG00000161905_ALOX15	535	5.59459e-14	-10.514	-7.83709
eQTM_03177	eQTM	cg14293575	cg14293575	27	ENSG00000111335_OAS2	ENSG00000111335_OAS2	27	5.59857e-14	-5.67097	-7.83699
eQTM_03178	eQTM	cg22609785	cg22609785	20	ENSG00000105366_SIGLEC8	ENSG00000105366_SIGLEC8	673	5.60618e-14	-19.6478	-7.83679
eQTM_03179	eQTM	cg09377531	cg09377531	33	ENSG00000133317_LGALS12	ENSG00000133317_LGALS12	304	5.61859e-14	-8.38454	-7.83646
eQTM_03180	eQTM	cg12213680	cg12213680	31	ENSG00000138623_SEMA7A	ENSG00000138623_SEMA7A	269	5.61985e-14	-14.7981	-7.83643
eQTM_03181	eQTM	cg06898168	cg06898168	12	ENSG00000180871_CXCR2	ENSG00000180871_CXCR2	288	5.65183e-14	-5.58235	-7.83559
eQTM_03182	eQTM	cg05613273	cg05613273	22	ENSG00000103355_PRSS33	ENSG00000103355_PRSS33	764	5.66035e-14	-18.8491	-7.83537
eQTM_03183	eQTM	cg18348836	cg18348836	20	ENSG00000105205_CLC	ENSG00000105205_CLC	665	5.68659e-14	-13.2628	-7.83469
eQTM_03184	eQTM	cg07177867	cg07177867	26	ENSG00000105366_SIGLEC8	ENSG00000105366_SIGLEC8	673	5.68768e-14	-9.91182	-7.83466
eQTM_03185	eQTM	cg04981758	cg04981758	24	ENSG00000105366_SIGLEC8	ENSG00000105366_SIGLEC8	673	5.7512e-14	-13.229	-7.83302
eQTM_03186	eQTM	cg06558622	cg06558622	33	ENSG00000175591_P2RY2	ENSG00000175591_P2RY2	282	5.77396e-14	-10.3346	-7.83243
eQTM_03187	eQTM	cg19161251	cg19161251	24	ENSG00000105366_SIGLEC8	ENSG00000105366_SIGLEC8	673	5.78064e-14	-12.7172	-7.83226
eQTM_03188	eQTM	cg22032626	cg22032626	21	ENSG00000180871_CXCR2	ENSG00000180871_CXCR2	288	5.79462e-14	-6.00273	-7.83191
eQTM_03189	eQTM	cg14084609	cg14084609	31	ENSG00000091181_IL5RA	ENSG00000091181_IL5RA	490	5.79777e-14	-11.0251	-7.83183
eQTM_03190	eQTM	cg09147843	cg09147843	33	ENSG00000121933_ADORA3	ENSG00000121933_ADORA3	298	5.79997e-14	-15.5791	-7.83177
eQTM_03191	eQTM	cg20503329	cg20503329	14	ENSG00000105205_CLC	ENSG00000105205_CLC	665	5.80402e-14	-32.4273	-7.83167
eQTM_03192	eQTM	cg27009448	cg27009448	12	ENSG00000183691_NOG	ENSG00000183691_NOG	41	5.81233e-14	-7.1567	-7.83146
eQTM_03193	eQTM	cg14084609	cg14084609	31	ENSG00000174083_PIK3R6	ENSG00000174083_PIK3R6	356	5.81768e-14	-10.8559	-7.83132
eQTM_03194	eQTM	cg20923498	cg20923498	31	ENSG00000105366_SIGLEC8	ENSG00000105366_SIGLEC8	673	5.8703e-14	-7.30864	-7.82999
eQTM_03195	eQTM	cg26860613	cg26860613	31	ENSG00000174837_EMR1	ENSG00000174837_EMR1	259	5.8832e-14	-9.58171	-7.82966
eQTM_03196	eQTM	cg18460809	cg18460809	33	ENSG00000133317_LGALS12	ENSG00000133317_LGALS12	304	5.89206e-14	-20.0713	-7.82944
eQTM_03197	eQTM	cg18348836	cg18348836	20	ENSG00000115602_IL1RL1	ENSG00000115602_IL1RL1	384	5.89742e-14	-13.2929	-7.82931
eQTM_03198	eQTM	cg14613878	cg14613878	32	ENSG00000174083_PIK3R6	ENSG00000174083_PIK3R6	356	5.8993e-14	-8.71848	-7.82926
eQTM_03199	eQTM	cg08818207	cg08818207	22	ENSG00000076662_ICAM3	ENSG00000076662_ICAM3	28	5.90612e-14	5.11556	7.82909
eQTM_03200	eQTM	cg03329755	cg03329755	32	ENSG00000134072_CAMK1	ENSG00000134072_CAMK1	290	5.91441e-14	-11.9322	-7.82888
eQTM_03201	eQTM	cg25854298	cg25854298	32	ENSG00000138623_SEMA7A	ENSG00000138623_SEMA7A	269	5.95095e-14	-13.7041	-7.82797
eQTM_03202	eQTM	cg08437802	cg08437802	205	ENSG00000137513_NARS2	ENSG00000137513_NARS2	4	5.95487e-14	5.85239	7.82787
eQTM_03203	eQTM	cg12213680	cg12213680	31	ENSG00000121933_ADORA3	ENSG00000121933_ADORA3	298	5.95918e-14	-14.5898	-7.82777
eQTM_03204	eQTM	cg04138746	cg04138746	26	ENSG00000103355_PRSS33	ENSG00000103355_PRSS33	764	5.96203e-14	-27.813	-7.8277
eQTM_03205	eQTM	cg22235258	cg22235258	26	ENSG00000105366_SIGLEC8	ENSG00000105366_SIGLEC8	673	5.96672e-14	-16.1555	-7.82758
eQTM_03206	eQTM	cg25939647	cg25939647	28	ENSG00000161905_ALOX15	ENSG00000161905_ALOX15	535	5.96923e-14	-7.1111	-7.82752
eQTM_03207	eQTM	cg19561607	cg19561607	26	ENSG00000103056_SMPD3	ENSG00000103056_SMPD3	651	5.98438e-14	-18.5938	-7.82714
eQTM_03208	eQTM	cg17717878	cg17717878	206	ENSG00000230155_RP3-477O4.14	ENSG00000230155_RP3-477O4.14	4	5.98565e-14	7.78806	7.82711
eQTM_03209	eQTM	cg12074090	cg12074090	28	ENSG00000103056_SMPD3	ENSG00000103056_SMPD3	651	5.98978e-14	-11.6942	-7.82701
eQTM_03210	eQTM	cg26341831	cg26341831	17	ENSG00000180871_CXCR2	ENSG00000180871_CXCR2	288	6.02976e-14	4.41616	7.82603
eQTM_03211	eQTM	cg17717878	cg17717878	206	ENSG00000108515_ENO3	ENSG00000108515_ENO3	4	6.04907e-14	7.77172	7.82555
eQTM_03212	eQTM	cg00944309	cg00944309	30	ENSG00000121933_ADORA3	ENSG00000121933_ADORA3	298	6.06255e-14	-10.0315	-7.82523
eQTM_03213	eQTM	cg13618969	cg13618969	10	ENSG00000180871_CXCR2	ENSG00000180871_CXCR2	288	6.07022e-14	-3.73128	-7.82504
eQTM_03214	eQTM	cg17971251	cg17971251	29	ENSG00000115602_IL1RL1	ENSG00000115602_IL1RL1	384	6.09367e-14	-11.8503	-7.82447
eQTM_03215	eQTM	cg00944309	cg00944309	30	ENSG00000115602_IL1RL1	ENSG00000115602_IL1RL1	384	6.16026e-14	-9.98976	-7.82286
eQTM_03216	eQTM	cg18891604	cg18891604	30	ENSG00000161905_ALOX15	ENSG00000161905_ALOX15	535	6.18241e-14	-13.9445	-7.82233
eQTM_03217	eQTM	cg10959651	cg10959651	19	ENSG00000160932_LY6E	ENSG00000160932_LY6E	41	6.22416e-14	-7.93456	-7.82134
eQTM_03218	eQTM	cg21045547	cg21045547	27	ENSG00000105366_SIGLEC8	ENSG00000105366_SIGLEC8	673	6.25069e-14	-13.6488	-7.82071
eQTM_03219	eQTM	cg15344640	cg15344640	29	ENSG00000268758_EMR4P	ENSG00000268758_EMR4P	484	6.26635e-14	-14.7611	-7.82034
eQTM_03220	eQTM	cg05883128	cg05883128	32	ENSG00000087903_RFX2	ENSG00000087903_RFX2	91	6.29571e-14	7.35409	7.81965
eQTM_03221	eQTM	cg02305412	cg02305412	31	ENSG00000091181_IL5RA	ENSG00000091181_IL5RA	490	6.30298e-14	-33.9155	-7.81948
eQTM_03222	eQTM	cg14011077	cg14011077	32	ENSG00000175591_P2RY2	ENSG00000175591_P2RY2	282	6.31417e-14	-12.397	-7.81921
eQTM_03223	eQTM	cg16658191	cg16658191	28	ENSG00000112759_SLC29A1	ENSG00000112759_SLC29A1	609	6.32854e-14	-18.9431	-7.81888
eQTM_03224	eQTM	cg15482717	cg15482717	28	ENSG00000250696_RP11-704M14.1	ENSG00000250696_RP11-704M14.1	292	6.36497e-14	-10.9535	-7.81803
eQTM_03225	eQTM	cg06972908	cg06972908	21	ENSG00000103355_PRSS33	ENSG00000103355_PRSS33	764	6.36911e-14	-7.4479	-7.81793
eQTM_03226	eQTM	cg16154629	cg16154629	28	ENSG00000112759_SLC29A1	ENSG00000112759_SLC29A1	609	6.37866e-14	-24.9244	-7.81771
eQTM_03227	eQTM	cg26252077	cg26252077	28	ENSG00000105366_SIGLEC8	ENSG00000105366_SIGLEC8	673	6.40058e-14	-10.8694	-7.8172
eQTM_03228	eQTM	cg24368962	cg24368962	33	ENSG00000250696_RP11-704M14.1	ENSG00000250696_RP11-704M14.1	292	6.40456e-14	-21.4365	-7.81711
eQTM_03229	eQTM	cg05690260	cg05690260	30	ENSG00000105205_CLC	ENSG00000105205_CLC	665	6.43919e-14	-21.6987	-7.81631
eQTM_03230	eQTM	cg08437802	cg08437802	205	ENSG00000250565_ATP6V1E2	ENSG00000250565_ATP6V1E2	3	6.50163e-14	5.92159	7.81489
eQTM_03231	eQTM	cg25790531	cg25790531	10	ENSG00000180871_CXCR2	ENSG00000180871_CXCR2	288	6.5409e-14	-3.62279	-7.814
eQTM_03232	eQTM	cg22862003	cg22862003	26	ENSG00000138646_HERC5	ENSG00000138646_HERC5	22	6.55211e-14	-4.73123	-7.81374
eQTM_03233	eQTM	cg25087851	cg25087851	32	ENSG00000134072_CAMK1	ENSG00000134072_CAMK1	290	6.56575e-14	-9.61544	-7.81343
eQTM_03234	eQTM	cg01998785	cg01998785	29	ENSG00000268758_EMR4P	ENSG00000268758_EMR4P	484	6.56875e-14	-8.73551	-7.81337
eQTM_03235	eQTM	cg10142874	cg10142874	31	ENSG00000152207_CYSLTR2	ENSG00000152207_CYSLTR2	373	6.5688e-14	-10.6227	-7.81337
eQTM_03236	eQTM	cg23044178	cg23044178	19	ENSG00000103056_SMPD3	ENSG00000103056_SMPD3	651	6.58277e-14	-12.5382	-7.81305
eQTM_03237	eQTM	cg14769121	cg14769121	31	ENSG00000174837_EMR1	ENSG00000174837_EMR1	259	6.59987e-14	-10.3071	-7.81267
eQTM_03238	eQTM	cg15384400	cg15384400	25	ENSG00000103056_SMPD3	ENSG00000103056_SMPD3	651	6.62123e-14	17.3803	7.81219
eQTM_03239	eQTM	cg15289466	cg15289466	16	ENSG00000162551_ALPL	ENSG00000162551_ALPL	309	6.67213e-14	7.11944	7.81105
eQTM_03240	eQTM	cg23032421	cg23032421	19	ENSG00000112759_SLC29A1	ENSG00000112759_SLC29A1	609	6.70124e-14	-6.11203	-7.81041
eQTM_03241	eQTM	cg13850063	cg13850063	30	ENSG00000268758_EMR4P	ENSG00000268758_EMR4P	484	6.75012e-14	-20.2066	-7.80933
eQTM_03242	eQTM	cg14025883	cg14025883	33	ENSG00000189068_VSTM1	ENSG00000189068_VSTM1	216	6.76975e-14	-10.8665	-7.80891
eQTM_03243	eQTM	cg03022510	cg03022510	13	ENSG00000180871_CXCR2	ENSG00000180871_CXCR2	288	6.79573e-14	-5.25884	-7.80834
eQTM_03244	eQTM	cg09423651	cg09423651	22	ENSG00000268758_EMR4P	ENSG00000268758_EMR4P	484	6.79898e-14	-15.6856	-7.80827
eQTM_03245	eQTM	cg08067346	cg08067346	33	ENSG00000184221_OLIG1	ENSG00000184221_OLIG1	243	6.81567e-14	-11.1582	-7.8079
eQTM_03246	eQTM	cg14612966	cg14612966	32	ENSG00000184221_OLIG1	ENSG00000184221_OLIG1	243	6.85488e-14	-17.2099	-7.80706
eQTM_03247	eQTM	cg18556976	cg18556976	8	ENSG00000180871_CXCR2	ENSG00000180871_CXCR2	288	6.91586e-14	-4.53216	-7.80574
eQTM_03248	eQTM	cg24709285	cg24709285	23	ENSG00000105366_SIGLEC8	ENSG00000105366_SIGLEC8	673	6.95664e-14	-10.4839	-7.80487
eQTM_03249	eQTM	cg18550847	cg18550847	31	ENSG00000115602_IL1RL1	ENSG00000115602_IL1RL1	384	6.98e-14	-8.93639	-7.80438
eQTM_03250	eQTM	cg14611258	cg14611258	30	ENSG00000268758_EMR4P	ENSG00000268758_EMR4P	484	6.99784e-14	-13.9667	-7.804
eQTM_03251	eQTM	cg08670658	cg08670658	8	ENSG00000162551_ALPL	ENSG00000162551_ALPL	309	7.00245e-14	-4.57391	-7.8039
eQTM_03252	eQTM	cg21861233	cg21861233	12	ENSG00000105205_CLC	ENSG00000105205_CLC	665	7.0495e-14	-17.0392	-7.80291
eQTM_03253	eQTM	cg14480531	cg14480531	29	ENSG00000091181_IL5RA	ENSG00000091181_IL5RA	490	7.08598e-14	-8.27128	-7.80215
eQTM_03254	eQTM	cg03038262	cg03038262	28	ENSG00000165801_ARHGEF40	ENSG00000165801_ARHGEF40	150	7.12632e-14	5.41929	7.8013
eQTM_03255	eQTM	cg22059413	cg22059413	21	ENSG00000112759_SLC29A1	ENSG00000112759_SLC29A1	609	7.14527e-14	-15.7421	-7.80091
eQTM_03256	eQTM	cg03014680	cg03014680	28	ENSG00000103056_SMPD3	ENSG00000103056_SMPD3	651	7.14994e-14	-19.7215	-7.80081
eQTM_03257	eQTM	cg10959651	cg10959651	19	ENSG00000185745_IFIT1	ENSG00000185745_IFIT1	29	7.15204e-14	-7.84516	-7.80077
eQTM_03258	eQTM	cg25757820	cg25757820	12	ENSG00000180871_CXCR2	ENSG00000180871_CXCR2	288	7.15504e-14	-3.35502	-7.80071
eQTM_03259	eQTM	cg04077085	cg04077085	26	ENSG00000091181_IL5RA	ENSG00000091181_IL5RA	490	7.16564e-14	-14.786	-7.80049
eQTM_03260	eQTM	cg07851290	cg07851290	15	ENSG00000162551_ALPL	ENSG00000162551_ALPL	309	7.18153e-14	-7.77313	-7.80016
eQTM_03261	eQTM	cg00390941	cg00390941	25	ENSG00000103056_SMPD3	ENSG00000103056_SMPD3	651	7.20857e-14	-19.4911	-7.7996
eQTM_03262	eQTM	cg14293575	cg14293575	27	ENSG00000250616_RP11-455F5.3	ENSG00000250616_RP11-455F5.3	10	7.2345e-14	5.69292	7.79907
eQTM_03263	eQTM	cg24368962	cg24368962	33	ENSG00000134072_CAMK1	ENSG00000134072_CAMK1	290	7.26309e-14	-21.2081	-7.79849
eQTM_03264	eQTM	cg09249800	cg09249800	33	ENSG00000100628_ASB2	ENSG00000100628_ASB2	128	7.27765e-14	-9.16812	-7.79819
eQTM_03265	eQTM	cg24368962	cg24368962	33	ENSG00000184221_OLIG1	ENSG00000184221_OLIG1	243	7.28179e-14	-21.0852	-7.79811
eQTM_03266	eQTM	cg13054523	cg13054523	30	ENSG00000133317_LGALS12	ENSG00000133317_LGALS12	304	7.29155e-14	-14.9943	-7.79791
eQTM_03267	eQTM	cg17233452	cg17233452	31	ENSG00000174083_PIK3R6	ENSG00000174083_PIK3R6	356	7.34379e-14	-23.093	-7.79685
eQTM_03268	eQTM	cg22503106	cg22503106	30	ENSG00000121933_ADORA3	ENSG00000121933_ADORA3	298	7.34541e-14	-12.2744	-7.79682
eQTM_03269	eQTM	cg11699125	cg11699125	32	ENSG00000189068_VSTM1	ENSG00000189068_VSTM1	216	7.35305e-14	-8.63956	-7.79666
eQTM_03270	eQTM	cg02305412	cg02305412	31	ENSG00000175591_P2RY2	ENSG00000175591_P2RY2	282	7.36815e-14	-33.4521	-7.79636
eQTM_03271	eQTM	cg04079215	cg04079215	13	ENSG00000180871_CXCR2	ENSG00000180871_CXCR2	288	7.39517e-14	-5.21067	-7.79582
eQTM_03272	eQTM	cg14043527	cg14043527	17	ENSG00000103355_PRSS33	ENSG00000103355_PRSS33	764	7.405e-14	-7.41291	-7.79562
eQTM_03273	eQTM	cg11809958	cg11809958	10	ENSG00000180871_CXCR2	ENSG00000180871_CXCR2	288	7.45731e-14	-3.63287	-7.79458
eQTM_03274	eQTM	cg08067346	cg08067346	33	ENSG00000182240_BACE2	ENSG00000182240_BACE2	202	7.55455e-14	-11.2311	-7.79266
eQTM_03275	eQTM	cg26252077	cg26252077	28	ENSG00000268758_EMR4P	ENSG00000268758_EMR4P	484	7.5764e-14	-10.9141	-7.79223
eQTM_03276	eQTM	cg06972908	cg06972908	21	ENSG00000103056_SMPD3	ENSG00000103056_SMPD3	651	7.57853e-14	-7.57001	-7.79219
eQTM_03277	eQTM	cg18954925	cg18954925	25	ENSG00000112759_SLC29A1	ENSG00000112759_SLC29A1	609	7.63996e-14	-15.8679	-7.79099
eQTM_03278	eQTM	cg18954925	cg18954925	25	ENSG00000091181_IL5RA	ENSG00000091181_IL5RA	490	7.64562e-14	-16.0822	-7.79088
eQTM_03279	eQTM	cg22230912	cg22230912	26	ENSG00000162551_ALPL	ENSG00000162551_ALPL	309	7.66524e-14	6.23018	7.7905
eQTM_03280	eQTM	cg01923724	cg01923724	16	ENSG00000180871_CXCR2	ENSG00000180871_CXCR2	288	7.67448e-14	-5.05463	-7.79032
eQTM_03281	eQTM	cg26584983	cg26584983	22	ENSG00000103355_PRSS33	ENSG00000103355_PRSS33	764	7.67455e-14	-20.0935	-7.79032
eQTM_03282	eQTM	cg08122652	cg08122652	35	ENSG00000135114_OASL	ENSG00000135114_OASL	22	7.69184e-14	-4.74847	-7.78999
eQTM_03283	eQTM	cg17519037	cg17519037	18	ENSG00000105205_CLC	ENSG00000105205_CLC	665	7.78889e-14	-15.9428	-7.78813
eQTM_03284	eQTM	cg06872964	cg06872964	25	ENSG00000149131_SERPING1	ENSG00000149131_SERPING1	18	7.80628e-14	-5.16582	-7.7878
eQTM_03285	eQTM	cg15996947	cg15996947	31	ENSG00000103355_PRSS33	ENSG00000103355_PRSS33	764	7.83949e-14	-34.5964	-7.78717
eQTM_03286	eQTM	cg06391412	cg06391412	32	ENSG00000152207_CYSLTR2	ENSG00000152207_CYSLTR2	373	7.86232e-14	-10.529	-7.78674
eQTM_03287	eQTM	cg02319986	cg02319986	11	ENSG00000162551_ALPL	ENSG00000162551_ALPL	309	7.87728e-14	-4.52849	-7.78645
eQTM_03288	eQTM	cg09596645	cg09596645	31	ENSG00000268758_EMR4P	ENSG00000268758_EMR4P	484	7.88789e-14	-11.5525	-7.78625
eQTM_03289	eQTM	cg25270424	cg25270424	21	ENSG00000105205_CLC	ENSG00000105205_CLC	665	7.90793e-14	-17.2281	-7.78588
eQTM_03290	eQTM	cg00832703	cg00832703	28	ENSG00000161905_ALOX15	ENSG00000161905_ALOX15	535	7.94993e-14	-24.0952	-7.78509
eQTM_03291	eQTM	cg19928703	cg19928703	28	ENSG00000182557_SPNS3	ENSG00000182557_SPNS3	356	7.96411e-14	-14.4046	-7.78483
eQTM_03292	eQTM	cg26749306	cg26749306	31	ENSG00000174083_PIK3R6	ENSG00000174083_PIK3R6	356	7.98841e-14	-19.6988	-7.78438
eQTM_03293	eQTM	cg01258949	cg01258949	24	ENSG00000161905_ALOX15	ENSG00000161905_ALOX15	535	7.98974e-14	-23.5231	-7.78435
eQTM_03294	eQTM	cg20290167	cg20290167	29	ENSG00000112759_SLC29A1	ENSG00000112759_SLC29A1	609	7.99042e-14	-10.3138	-7.78434
eQTM_03295	eQTM	cg25173129	cg25173129	23	ENSG00000112759_SLC29A1	ENSG00000112759_SLC29A1	609	8.00778e-14	-10.1168	-7.78402
eQTM_03296	eQTM	cg16409452	cg16409452	33	ENSG00000174944_P2RY14	ENSG00000174944_P2RY14	132	8.01557e-14	-12.5542	-7.78387
eQTM_03297	eQTM	cg03301498	cg03301498	17	ENSG00000180871_CXCR2	ENSG00000180871_CXCR2	288	8.02567e-14	-5.63328	-7.78369
eQTM_03298	eQTM	cg18666454	cg18666454	32	ENSG00000152207_CYSLTR2	ENSG00000152207_CYSLTR2	373	8.03268e-14	-9.41053	-7.78356
eQTM_03299	eQTM	cg08799394	cg08799394	14	ENSG00000161905_ALOX15	ENSG00000161905_ALOX15	535	8.05683e-14	-9.43705	-7.78311
eQTM_03300	eQTM	cg18650626	cg18650626	31	ENSG00000182557_SPNS3	ENSG00000182557_SPNS3	356	8.0838e-14	-7.32414	-7.78261
eQTM_03301	eQTM	cg14611258	cg14611258	30	ENSG00000092067_CEBPE	ENSG00000092067_CEBPE	410	8.09981e-14	-13.8189	-7.78232
eQTM_03302	eQTM	cg23706836	cg23706836	26	ENSG00000133317_LGALS12	ENSG00000133317_LGALS12	304	8.11107e-14	-7.51708	-7.78212
eQTM_03303	eQTM	cg15710961	cg15710961	20	ENSG00000103056_SMPD3	ENSG00000103056_SMPD3	651	8.12611e-14	-12.912	-7.78184
eQTM_03304	eQTM	cg17717878	cg17717878	206	ENSG00000273356_RP11-804H8.6	ENSG00000273356_RP11-804H8.6	3	8.1827e-14	7.66125	7.78081
eQTM_03305	eQTM	cg11792874	cg11792874	21	ENSG00000180871_CXCR2	ENSG00000180871_CXCR2	288	8.19427e-14	-6.37383	-7.7806
eQTM_03306	eQTM	cg03919488	cg03919488	17	ENSG00000180871_CXCR2	ENSG00000180871_CXCR2	288	8.24073e-14	-5.26819	-7.77976
eQTM_03307	eQTM	cg18650626	cg18650626	31	ENSG00000250696_RP11-704M14.1	ENSG00000250696_RP11-704M14.1	292	8.2458e-14	-7.5163	-7.77967
eQTM_03308	eQTM	cg08940169	cg08940169	32	ENSG00000174837_EMR1	ENSG00000174837_EMR1	259	8.24992e-14	-10.3386	-7.7796
eQTM_03309	eQTM	cg22503106	cg22503106	30	ENSG00000103056_SMPD3	ENSG00000103056_SMPD3	651	8.26484e-14	-12.2776	-7.77933
eQTM_03310	eQTM	cg25087851	cg25087851	32	ENSG00000255587_RAB44	ENSG00000255587_RAB44	358	8.28326e-14	-9.42526	-7.779
eQTM_03311	eQTM	cg13130398	cg13130398	17	ENSG00000134321_RSAD2	ENSG00000134321_RSAD2	34	8.37352e-14	-10.3724	-7.77739
eQTM_03312	eQTM	cg16107105	cg16107105	26	ENSG00000103056_SMPD3	ENSG00000103056_SMPD3	651	8.40286e-14	-12.7924	-7.77687
eQTM_03313	eQTM	cg18927901	cg18927901	18	ENSG00000183134_PTGDR2	ENSG00000183134_PTGDR2	643	8.41266e-14	-8.19205	-7.7767
eQTM_03314	eQTM	cg17238065	cg17238065	12	ENSG00000180871_CXCR2	ENSG00000180871_CXCR2	288	8.46073e-14	-4.34144	-7.77585
eQTM_03315	eQTM	cg12213680	cg12213680	31	ENSG00000189068_VSTM1	ENSG00000189068_VSTM1	216	8.46224e-14	-14.5143	-7.77583
eQTM_03316	eQTM	cg17203290	cg17203290	28	ENSG00000115602_IL1RL1	ENSG00000115602_IL1RL1	384	8.47296e-14	-9.8211	-7.77564
eQTM_03317	eQTM	cg26616258	cg26616258	27	ENSG00000103355_PRSS33	ENSG00000103355_PRSS33	764	8.52562e-14	-12.854	-7.77472
eQTM_03318	eQTM	cg12074090	cg12074090	28	ENSG00000092067_CEBPE	ENSG00000092067_CEBPE	410	8.55787e-14	-11.4909	-7.77416
eQTM_03319	eQTM	cg16597993	cg16597993	32	ENSG00000134072_CAMK1	ENSG00000134072_CAMK1	290	8.58767e-14	-13.8523	-7.77364
eQTM_03320	eQTM	cg03014680	cg03014680	28	ENSG00000105205_CLC	ENSG00000105205_CLC	665	8.60269e-14	-19.4875	-7.77338
eQTM_03321	eQTM	cg13233042	cg13233042	30	ENSG00000161905_ALOX15	ENSG00000161905_ALOX15	535	8.60675e-14	-17.2435	-7.77331
eQTM_03322	eQTM	cg04260584	cg04260584	30	ENSG00000091181_IL5RA	ENSG00000091181_IL5RA	490	8.61137e-14	-16.0754	-7.77323
eQTM_03323	eQTM	cg00844155	cg00844155	20	ENSG00000103355_PRSS33	ENSG00000103355_PRSS33	764	8.61251e-14	-14.1864	-7.77321
eQTM_03324	eQTM	cg06996254	cg06996254	30	ENSG00000255587_RAB44	ENSG00000255587_RAB44	358	8.62576e-14	-22.8753	-7.77298
eQTM_03325	eQTM	cg08166362	cg08166362	24	ENSG00000112759_SLC29A1	ENSG00000112759_SLC29A1	609	8.63817e-14	-9.60045	-7.77277
eQTM_03326	eQTM	cg07410597	cg07410597	32	ENSG00000121933_ADORA3	ENSG00000121933_ADORA3	298	8.65681e-14	-12.2122	-7.77245
eQTM_03327	eQTM	cg03607951	cg03607951	24	ENSG00000160932_LY6E	ENSG00000160932_LY6E	41	8.65957e-14	-3.94013	-7.7724
eQTM_03328	eQTM	cg10159529	cg10159529	32	ENSG00000152207_CYSLTR2	ENSG00000152207_CYSLTR2	373	8.66987e-14	-9.29094	-7.77223
eQTM_03329	eQTM	cg05690260	cg05690260	30	ENSG00000103355_PRSS33	ENSG00000103355_PRSS33	764	8.67276e-14	-21.3765	-7.77218
eQTM_03330	eQTM	cg12074090	cg12074090	28	ENSG00000183134_PTGDR2	ENSG00000183134_PTGDR2	643	8.70803e-14	-11.5726	-7.77157
eQTM_03331	eQTM	cg01942646	cg01942646	30	ENSG00000255587_RAB44	ENSG00000255587_RAB44	358	8.73644e-14	-12.736	-7.77109
eQTM_03332	eQTM	cg24491618	cg24491618	31	ENSG00000152207_CYSLTR2	ENSG00000152207_CYSLTR2	373	8.74003e-14	-9.88532	-7.77103
eQTM_03333	eQTM	cg04260584	cg04260584	30	ENSG00000161905_ALOX15	ENSG00000161905_ALOX15	535	8.76214e-14	-15.7978	-7.77065
eQTM_03334	eQTM	cg18769357	cg18769357	24	ENSG00000091181_IL5RA	ENSG00000091181_IL5RA	490	8.77001e-14	-20.3005	-7.77052
eQTM_03335	eQTM	cg11699125	cg11699125	32	ENSG00000184221_OLIG1	ENSG00000184221_OLIG1	243	8.77331e-14	-8.5791	-7.77046
eQTM_03336	eQTM	cg15344640	cg15344640	29	ENSG00000183625_CCR3	ENSG00000183625_CCR3	253	8.80097e-14	-14.4984	-7.77
eQTM_03337	eQTM	cg12181028	cg12181028	18	ENSG00000180871_CXCR2	ENSG00000180871_CXCR2	288	8.81482e-14	-5.73936	-7.76976
eQTM_03338	eQTM	cg21498475	cg21498475	31	ENSG00000183134_PTGDR2	ENSG00000183134_PTGDR2	643	8.83653e-14	-11.4906	-7.7694
eQTM_03339	eQTM	cg05552874	cg05552874	93	ENSG00000156475_PPP2R2B	ENSG00000156475_PPP2R2B	49	8.85412e-14	4.41601	7.7691
eQTM_03340	eQTM	cg19928703	cg19928703	28	ENSG00000115602_IL1RL1	ENSG00000115602_IL1RL1	384	8.90147e-14	-14.5452	-7.76831
eQTM_03341	eQTM	cg18460809	cg18460809	33	ENSG00000184221_OLIG1	ENSG00000184221_OLIG1	243	8.90769e-14	-20.0755	-7.76821
eQTM_03342	eQTM	cg05830425	cg05830425	12	ENSG00000180871_CXCR2	ENSG00000180871_CXCR2	288	8.91863e-14	-3.92895	-7.76802
eQTM_03343	eQTM	cg19071507	cg19071507	27	ENSG00000105366_SIGLEC8	ENSG00000105366_SIGLEC8	673	8.91864e-14	-22.6399	-7.76802
eQTM_03344	eQTM	cg08437802	cg08437802	205	ENSG00000267838_AC008746.12	ENSG00000267838_AC008746.12	3	8.93231e-14	5.85258	7.7678
eQTM_03345	eQTM	cg25479097	cg25479097	17	ENSG00000105205_CLC	ENSG00000105205_CLC	665	8.98034e-14	-11.3193	-7.767
eQTM_03346	eQTM	cg19448292	cg19448292	29	ENSG00000174083_PIK3R6	ENSG00000174083_PIK3R6	356	9.00793e-14	-11.314	-7.76654
eQTM_03347	eQTM	cg04004607	cg04004607	26	ENSG00000268758_EMR4P	ENSG00000268758_EMR4P	484	9.03602e-14	-19.8255	-7.76608
eQTM_03348	eQTM	cg05219423	cg05219423	31	ENSG00000092067_CEBPE	ENSG00000092067_CEBPE	410	9.04155e-14	-11.5107	-7.76599
eQTM_03349	eQTM	cg26272088	cg26272088	28	ENSG00000161905_ALOX15	ENSG00000161905_ALOX15	535	9.05933e-14	-11.8857	-7.7657
eQTM_03350	eQTM	cg06352352	cg06352352	15	ENSG00000180871_CXCR2	ENSG00000180871_CXCR2	288	9.07281e-14	-5.1473	-7.76548
eQTM_03351	eQTM	cg24459209	cg24459209	29	ENSG00000255587_RAB44	ENSG00000255587_RAB44	358	9.10286e-14	-17.723	-7.76499
eQTM_03352	eQTM	cg21723861	cg21723861	32	ENSG00000175591_P2RY2	ENSG00000175591_P2RY2	282	9.12311e-14	-11.9565	-7.76466
eQTM_03353	eQTM	cg06070625	cg06070625	32	ENSG00000184221_OLIG1	ENSG00000184221_OLIG1	243	9.15201e-14	-10.3533	-7.76419
eQTM_03354	eQTM	cg16362140	cg16362140	31	ENSG00000250696_RP11-704M14.1	ENSG00000250696_RP11-704M14.1	292	9.15349e-14	-9.49627	-7.76416
eQTM_03355	eQTM	cg23153546	cg23153546	22	ENSG00000105205_CLC	ENSG00000105205_CLC	665	9.17392e-14	-23.426	-7.76383
eQTM_03356	eQTM	cg11209521	cg11209521	20	ENSG00000103056_SMPD3	ENSG00000103056_SMPD3	651	9.22858e-14	-18.6207	-7.76295
eQTM_03357	eQTM	cg18891604	cg18891604	30	ENSG00000105366_SIGLEC8	ENSG00000105366_SIGLEC8	673	9.25009e-14	-13.8687	-7.7626
eQTM_03358	eQTM	cg19448292	cg19448292	29	ENSG00000121933_ADORA3	ENSG00000121933_ADORA3	298	9.2834e-14	-11.3936	-7.76207
eQTM_03359	eQTM	cg03455736	cg03455736	18	ENSG00000105205_CLC	ENSG00000105205_CLC	665	9.29355e-14	-21.9036	-7.76191
eQTM_03360	eQTM	cg10142874	cg10142874	31	ENSG00000092067_CEBPE	ENSG00000092067_CEBPE	410	9.34805e-14	-10.4891	-7.76104
eQTM_03361	eQTM	cg08437802	cg08437802	205	ENSG00000131781_FMO5	ENSG00000131781_FMO5	3	9.37495e-14	5.90881	7.76061
eQTM_03362	eQTM	cg20885063	cg20885063	28	ENSG00000115602_IL1RL1	ENSG00000115602_IL1RL1	384	9.38232e-14	-12.0429	-7.76049
eQTM_03363	eQTM	cg10704177	cg10704177	32	ENSG00000184221_OLIG1	ENSG00000184221_OLIG1	243	9.40992e-14	-9.16551	-7.76006
eQTM_03364	eQTM	cg18349241	cg18349241	20	ENSG00000103355_PRSS33	ENSG00000103355_PRSS33	764	9.41028e-14	-20.6265	-7.76005
eQTM_03365	eQTM	cg14043527	cg14043527	17	ENSG00000105366_SIGLEC8	ENSG00000105366_SIGLEC8	673	9.41159e-14	-7.44883	-7.76003
eQTM_03366	eQTM	cg18307978	cg18307978	19	ENSG00000103355_PRSS33	ENSG00000103355_PRSS33	764	9.43876e-14	-8.57717	-7.7596
eQTM_03367	eQTM	cg02138358	cg02138358	19	ENSG00000180871_CXCR2	ENSG00000180871_CXCR2	288	9.44882e-14	-5.9233	-7.75944
eQTM_03368	eQTM	cg20241876	cg20241876	12	ENSG00000180871_CXCR2	ENSG00000180871_CXCR2	288	9.45854e-14	-5.62299	-7.75929
eQTM_03369	eQTM	cg06070625	cg06070625	32	ENSG00000175591_P2RY2	ENSG00000175591_P2RY2	282	9.48735e-14	-10.3506	-7.75884
eQTM_03370	eQTM	cg01310029	cg01310029	26	ENSG00000091181_IL5RA	ENSG00000091181_IL5RA	490	9.53662e-14	-10.5156	-7.75807
eQTM_03371	eQTM	cg18550847	cg18550847	31	ENSG00000250696_RP11-704M14.1	ENSG00000250696_RP11-704M14.1	292	9.56096e-14	-9.02238	-7.75769
eQTM_03372	eQTM	cg18368116	cg18368116	27	ENSG00000268758_EMR4P	ENSG00000268758_EMR4P	484	9.67932e-14	-10.0509	-7.75586
eQTM_03373	eQTM	cg22419414	cg22419414	27	ENSG00000103056_SMPD3	ENSG00000103056_SMPD3	651	9.71021e-14	-27.9622	-7.75539
eQTM_03374	eQTM	cg26616258	cg26616258	27	ENSG00000103056_SMPD3	ENSG00000103056_SMPD3	651	9.72004e-14	-13.0735	-7.75523
eQTM_03375	eQTM	cg02124524	cg02124524	30	ENSG00000112759_SLC29A1	ENSG00000112759_SLC29A1	609	9.7797e-14	-15.4222	-7.75432
eQTM_03376	eQTM	cg14011077	cg14011077	32	ENSG00000184221_OLIG1	ENSG00000184221_OLIG1	243	9.89818e-14	-12.3027	-7.75253
eQTM_03377	eQTM	cg25529535	cg25529535	11	ENSG00000162551_ALPL	ENSG00000162551_ALPL	309	9.96258e-14	6.48853	7.75157
eQTM_03378	eQTM	cg22312249	cg22312249	24	ENSG00000105366_SIGLEC8	ENSG00000105366_SIGLEC8	673	9.96302e-14	-9.56096	-7.75156
eQTM_03379	eQTM	cg06872964	cg06872964	25	ENSG00000165949_IFI27	ENSG00000165949_IFI27	35	9.96784e-14	-5.29021	-7.75149
eQTM_03380	eQTM	cg02970679	cg02970679	33	ENSG00000134072_CAMK1	ENSG00000134072_CAMK1	290	9.96857e-14	-14.7694	-7.75148
eQTM_03381	eQTM	cg18460809	cg18460809	33	ENSG00000134072_CAMK1	ENSG00000134072_CAMK1	290	9.97626e-14	-20.1544	-7.75136
eQTM_03382	eQTM	cg14612966	cg14612966	32	ENSG00000133317_LGALS12	ENSG00000133317_LGALS12	304	1.00064e-13	-16.9867	-7.75091
eQTM_03383	eQTM	cg13984928	cg13984928	8	ENSG00000162551_ALPL	ENSG00000162551_ALPL	309	1.00068e-13	-3.76461	-7.75091
eQTM_03384	eQTM	cg18460809	cg18460809	33	ENSG00000121933_ADORA3	ENSG00000121933_ADORA3	298	1.00274e-13	-20.1105	-7.7506
eQTM_03385	eQTM	cg26791242	cg26791242	24	ENSG00000103056_SMPD3	ENSG00000103056_SMPD3	651	1.00499e-13	-6.56601	-7.75027
eQTM_03386	eQTM	cg10959651	cg10959651	19	ENSG00000137965_IFI44	ENSG00000137965_IFI44	29	1.01489e-13	-7.85396	-7.74881
eQTM_03387	eQTM	cg09596645	cg09596645	31	ENSG00000092067_CEBPE	ENSG00000092067_CEBPE	410	1.02824e-13	-11.4079	-7.74687
eQTM_03388	eQTM	cg07633835	cg07633835	26	ENSG00000268758_EMR4P	ENSG00000268758_EMR4P	484	1.02873e-13	-11.7871	-7.7468
eQTM_03389	eQTM	cg20263733	cg20263733	33	ENSG00000140263_SORD	ENSG00000140263_SORD	183	1.03108e-13	-18.4001	-7.74646
eQTM_03390	eQTM	cg26860613	cg26860613	31	ENSG00000250696_RP11-704M14.1	ENSG00000250696_RP11-704M14.1	292	1.03191e-13	-9.54105	-7.74634
eQTM_03391	eQTM	cg13054523	cg13054523	30	ENSG00000152207_CYSLTR2	ENSG00000152207_CYSLTR2	373	1.03282e-13	-15.0279	-7.74621
eQTM_03392	eQTM	cg17374802	cg17374802	23	ENSG00000183134_PTGDR2	ENSG00000183134_PTGDR2	643	1.03474e-13	-10.0155	-7.74593
eQTM_03393	eQTM	cg12043019	cg12043019	31	ENSG00000152207_CYSLTR2	ENSG00000152207_CYSLTR2	373	1.03525e-13	23.9292	7.74586
eQTM_03394	eQTM	cg18891604	cg18891604	30	ENSG00000103056_SMPD3	ENSG00000103056_SMPD3	651	1.04784e-13	-13.9842	-7.74406
eQTM_03395	eQTM	cg14565465	cg14565465	11	ENSG00000180871_CXCR2	ENSG00000180871_CXCR2	288	1.05043e-13	-5.79907	-7.74369
eQTM_03396	eQTM	cg15075897	cg15075897	28	ENSG00000115602_IL1RL1	ENSG00000115602_IL1RL1	384	1.05128e-13	-16.7784	-7.74357
eQTM_03397	eQTM	cg20263733	cg20263733	33	ENSG00000174944_P2RY14	ENSG00000174944_P2RY14	132	1.0516e-13	-18.4491	-7.74352
eQTM_03398	eQTM	cg08437802	cg08437802	205	ENSG00000241112_RPL29P14	ENSG00000241112_RPL29P14	3	1.05608e-13	5.86268	7.74289
eQTM_03399	eQTM	cg05914537	cg05914537	24	ENSG00000103355_PRSS33	ENSG00000103355_PRSS33	764	1.05913e-13	-31.1811	-7.74246
eQTM_03400	eQTM	cg22312249	cg22312249	24	ENSG00000103355_PRSS33	ENSG00000103355_PRSS33	764	1.0649e-13	-9.46745	-7.74165
eQTM_03401	eQTM	cg06758539	cg06758539	12	ENSG00000180871_CXCR2	ENSG00000180871_CXCR2	288	1.06567e-13	-3.95507	-7.74154
eQTM_03402	eQTM	cg07908654	cg07908654	27	ENSG00000161905_ALOX15	ENSG00000161905_ALOX15	535	1.06833e-13	-10.2943	-7.74117
eQTM_03403	eQTM	cg07809831	cg07809831	17	ENSG00000103355_PRSS33	ENSG00000103355_PRSS33	764	1.06996e-13	-19.7808	-7.74095
eQTM_03404	eQTM	cg08818207	cg08818207	22	ENSG00000165801_ARHGEF40	ENSG00000165801_ARHGEF40	150	1.07108e-13	5.01912	7.74079
eQTM_03405	eQTM	cg27488674	cg27488674	28	ENSG00000174083_PIK3R6	ENSG00000174083_PIK3R6	356	1.07142e-13	-19.0878	-7.74074
eQTM_03406	eQTM	cg19071507	cg19071507	27	ENSG00000103056_SMPD3	ENSG00000103056_SMPD3	651	1.07195e-13	-22.8063	-7.74067
eQTM_03407	eQTM	cg16597993	cg16597993	32	ENSG00000138623_SEMA7A	ENSG00000138623_SEMA7A	269	1.07351e-13	-13.9565	-7.74045
eQTM_03408	eQTM	cg17717878	cg17717878	206	ENSG00000250565_ATP6V1E2	ENSG00000250565_ATP6V1E2	3	1.07353e-13	7.67117	7.74045
eQTM_03409	eQTM	cg10065736	cg10065736	27	ENSG00000091181_IL5RA	ENSG00000091181_IL5RA	490	1.0788e-13	-7.59709	-7.73972
eQTM_03410	eQTM	cg09565310	cg09565310	31	ENSG00000182557_SPNS3	ENSG00000182557_SPNS3	356	1.07967e-13	-10.906	-7.7396
eQTM_03411	eQTM	cg11694510	cg11694510	11	ENSG00000197852_FAM212B	ENSG00000197852_FAM212B	244	1.08076e-13	7.12518	7.73945
eQTM_03412	eQTM	cg20263853	cg20263853	27	ENSG00000183134_PTGDR2	ENSG00000183134_PTGDR2	643	1.08391e-13	-9.60353	-7.73902
eQTM_03413	eQTM	cg04077085	cg04077085	26	ENSG00000268758_EMR4P	ENSG00000268758_EMR4P	484	1.0849e-13	-14.5515	-7.73888
eQTM_03414	eQTM	cg00414077	cg00414077	25	ENSG00000103355_PRSS33	ENSG00000103355_PRSS33	764	1.09043e-13	-10.3214	-7.73812
eQTM_03415	eQTM	cg10815420	cg10815420	18	ENSG00000103355_PRSS33	ENSG00000103355_PRSS33	764	1.09867e-13	-17.004	-7.737
eQTM_03416	eQTM	cg04266607	cg04266607	11	ENSG00000103056_SMPD3	ENSG00000103056_SMPD3	651	1.10133e-13	-10.0889	-7.73664
eQTM_03417	eQTM	cg18254848	cg18254848	22	ENSG00000183134_PTGDR2	ENSG00000183134_PTGDR2	643	1.10343e-13	-15.9621	-7.73636
eQTM_03418	eQTM	cg14084609	cg14084609	31	ENSG00000152207_CYSLTR2	ENSG00000152207_CYSLTR2	373	1.1046e-13	-10.7956	-7.7362
eQTM_03419	eQTM	cg13209388	cg13209388	20	ENSG00000103355_PRSS33	ENSG00000103355_PRSS33	764	1.10839e-13	-5.78904	-7.73569
eQTM_03420	eQTM	cg01942646	cg01942646	30	ENSG00000092067_CEBPE	ENSG00000092067_CEBPE	410	1.1114e-13	-12.7433	-7.73529
eQTM_03421	eQTM	cg14080050	cg14080050	22	ENSG00000162551_ALPL	ENSG00000162551_ALPL	309	1.12735e-13	-6.43218	-7.73316
eQTM_03422	eQTM	cg01727625	cg01727625	15	ENSG00000180871_CXCR2	ENSG00000180871_CXCR2	288	1.1313e-13	-6.16856	-7.73264
eQTM_03423	eQTM	cg00006459	cg00006459	28	ENSG00000092067_CEBPE	ENSG00000092067_CEBPE	410	1.14226e-13	-17.2113	-7.73121
eQTM_03424	eQTM	cg01542143	cg01542143	19	ENSG00000105366_SIGLEC8	ENSG00000105366_SIGLEC8	673	1.1449e-13	-15.9764	-7.73086
eQTM_03425	eQTM	cg18368116	cg18368116	27	ENSG00000091181_IL5RA	ENSG00000091181_IL5RA	490	1.14622e-13	-10.1159	-7.73069
eQTM_03426	eQTM	cg08067346	cg08067346	33	ENSG00000183625_CCR3	ENSG00000183625_CCR3	253	1.14931e-13	-10.9522	-7.73029
eQTM_03427	eQTM	cg18650626	cg18650626	31	ENSG00000121933_ADORA3	ENSG00000121933_ADORA3	298	1.15152e-13	-7.39519	-7.73
eQTM_03428	eQTM	cg20923498	cg20923498	31	ENSG00000183134_PTGDR2	ENSG00000183134_PTGDR2	643	1.15403e-13	-7.27178	-7.72968
eQTM_03429	eQTM	cg01613077	cg01613077	31	ENSG00000121933_ADORA3	ENSG00000121933_ADORA3	298	1.16449e-13	-16.5301	-7.72833
eQTM_03430	eQTM	cg20240243	cg20240243	19	ENSG00000105205_CLC	ENSG00000105205_CLC	665	1.16478e-13	-18.2885	-7.7283
eQTM_03431	eQTM	cg18593727	cg18593727	24	ENSG00000105205_CLC	ENSG00000105205_CLC	665	1.16747e-13	-17.134	-7.72795
eQTM_03432	eQTM	cg20885063	cg20885063	28	ENSG00000105366_SIGLEC8	ENSG00000105366_SIGLEC8	673	1.16846e-13	-11.9487	-7.72783
eQTM_03433	eQTM	cg09278187	cg09278187	27	ENSG00000103355_PRSS33	ENSG00000103355_PRSS33	764	1.16956e-13	-24.4601	-7.72769
eQTM_03434	eQTM	cg06528816	cg06528816	26	ENSG00000103355_PRSS33	ENSG00000103355_PRSS33	764	1.16996e-13	-8.57985	-7.72764
eQTM_03435	eQTM	cg05690260	cg05690260	30	ENSG00000268758_EMR4P	ENSG00000268758_EMR4P	484	1.1705e-13	-21.6054	-7.72757
eQTM_03436	eQTM	cg02985445	cg02985445	27	ENSG00000112759_SLC29A1	ENSG00000112759_SLC29A1	609	1.18025e-13	-9.12663	-7.72633
eQTM_03437	eQTM	cg21686213	cg21686213	11	ENSG00000197852_FAM212B	ENSG00000197852_FAM212B	244	1.1815e-13	5.14532	7.72617
eQTM_03438	eQTM	cg08437802	cg08437802	205	ENSG00000271109_CTC-523E23.11	ENSG00000271109_CTC-523E23.11	5	1.18503e-13	5.76287	7.72573
eQTM_03439	eQTM	cg03448301	cg03448301	30	ENSG00000092067_CEBPE	ENSG00000092067_CEBPE	410	1.18642e-13	-20.6819	-7.72555
eQTM_03440	eQTM	cg01613077	cg01613077	31	ENSG00000182557_SPNS3	ENSG00000182557_SPNS3	356	1.18786e-13	-16.2715	-7.72537
eQTM_03441	eQTM	cg26616258	cg26616258	27	ENSG00000112759_SLC29A1	ENSG00000112759_SLC29A1	609	1.18823e-13	-12.9304	-7.72532
eQTM_03442	eQTM	cg12043019	cg12043019	31	ENSG00000255587_RAB44	ENSG00000255587_RAB44	358	1.19109e-13	23.6022	7.72497
eQTM_03443	eQTM	cg05883128	cg05883128	32	ENSG00000089127_OAS1	ENSG00000089127_OAS1	27	1.19442e-13	-7.36457	-7.72455
eQTM_03444	eQTM	cg25854298	cg25854298	32	ENSG00000250696_RP11-704M14.1	ENSG00000250696_RP11-704M14.1	292	1.19703e-13	-13.5158	-7.72422
eQTM_03445	eQTM	cg19357305	cg19357305	28	ENSG00000175591_P2RY2	ENSG00000175591_P2RY2	282	1.20108e-13	-22.2044	-7.72372
eQTM_03446	eQTM	cg00006459	cg00006459	28	ENSG00000174083_PIK3R6	ENSG00000174083_PIK3R6	356	1.20471e-13	-17.2321	-7.72327
eQTM_03447	eQTM	cg08437802	cg08437802	205	ENSG00000213830_CFL1P5	ENSG00000213830_CFL1P5	3	1.2123e-13	5.83866	7.72233
eQTM_03448	eQTM	cg11525409	cg11525409	11	ENSG00000180871_CXCR2	ENSG00000180871_CXCR2	288	1.21511e-13	-4.42705	-7.72199
eQTM_03449	eQTM	cg18067103	cg18067103	13	ENSG00000103355_PRSS33	ENSG00000103355_PRSS33	764	1.21599e-13	-28.5678	-7.72188
eQTM_03450	eQTM	cg17717878	cg17717878	206	ENSG00000168060_NAALADL1	ENSG00000168060_NAALADL1	3	1.21738e-13	7.55013	7.72171
eQTM_03451	eQTM	cg17374802	cg17374802	23	ENSG00000105366_SIGLEC8	ENSG00000105366_SIGLEC8	673	1.22142e-13	-9.92905	-7.72122
eQTM_03452	eQTM	cg17233452	cg17233452	31	ENSG00000115602_IL1RL1	ENSG00000115602_IL1RL1	384	1.22281e-13	-22.9838	-7.72105
eQTM_03453	eQTM	cg08437802	cg08437802	205	ENSG00000139428_MMAB	ENSG00000139428_MMAB	19	1.22291e-13	5.87124	7.72103
eQTM_03454	eQTM	cg13953978	cg13953978	25	ENSG00000103056_SMPD3	ENSG00000103056_SMPD3	651	1.22789e-13	-9.72825	-7.72043
eQTM_03455	eQTM	cg00027232	cg00027232	20	ENSG00000180871_CXCR2	ENSG00000180871_CXCR2	288	1.23462e-13	-5.07748	-7.71961
eQTM_03456	eQTM	cg14609407	cg14609407	12	ENSG00000180871_CXCR2	ENSG00000180871_CXCR2	288	1.23885e-13	-5.31332	-7.7191
eQTM_03457	eQTM	cg22937753	cg22937753	23	ENSG00000268758_EMR4P	ENSG00000268758_EMR4P	484	1.24173e-13	-26.0532	-7.71875
eQTM_03458	eQTM	cg19448292	cg19448292	29	ENSG00000183625_CCR3	ENSG00000183625_CCR3	253	1.25096e-13	-11.1827	-7.71765
eQTM_03459	eQTM	cg09694051	cg09694051	20	ENSG00000180871_CXCR2	ENSG00000180871_CXCR2	288	1.2605e-13	-3.36638	-7.71652
eQTM_03460	eQTM	cg08799394	cg08799394	14	ENSG00000105366_SIGLEC8	ENSG00000105366_SIGLEC8	673	1.26358e-13	-9.37781	-7.71615
eQTM_03461	eQTM	cg13054523	cg13054523	30	ENSG00000255587_RAB44	ENSG00000255587_RAB44	358	1.26361e-13	-14.8075	-7.71615
eQTM_03462	eQTM	cg13792581	cg13792581	31	ENSG00000161905_ALOX15	ENSG00000161905_ALOX15	535	1.26537e-13	-18.8589	-7.71594
eQTM_03463	eQTM	cg05552874	cg05552874	93	ENSG00000137959_IFI44L	ENSG00000137959_IFI44L	36	1.26894e-13	-4.38868	-7.71552
eQTM_03464	eQTM	cg07150145	cg07150145	24	ENSG00000109475_RPL34	ENSG00000109475_RPL34	223	1.26936e-13	7.20474	7.71547
eQTM_03465	eQTM	cg12213680	cg12213680	31	ENSG00000182240_BACE2	ENSG00000182240_BACE2	202	1.27566e-13	-14.4749	-7.71473
eQTM_03466	eQTM	cg05089897	cg05089897	6	ENSG00000162551_ALPL	ENSG00000162551_ALPL	309	1.27863e-13	-3.91621	-7.71439
eQTM_03467	eQTM	cg03651219	cg03651219	32	ENSG00000183625_CCR3	ENSG00000183625_CCR3	253	1.28109e-13	-16.7153	-7.7141
eQTM_03468	eQTM	cg12213680	cg12213680	31	ENSG00000134072_CAMK1	ENSG00000134072_CAMK1	290	1.28494e-13	-14.4385	-7.71365
eQTM_03469	eQTM	cg17738684	cg17738684	30	ENSG00000174837_EMR1	ENSG00000174837_EMR1	259	1.28653e-13	-17.4195	-7.71347
eQTM_03470	eQTM	cg08698681	cg08698681	31	ENSG00000255587_RAB44	ENSG00000255587_RAB44	358	1.2906e-13	-12.2023	-7.713
eQTM_03471	eQTM	cg00366037	cg00366037	31	ENSG00000182557_SPNS3	ENSG00000182557_SPNS3	356	1.2913e-13	-16.4694	-7.71291
eQTM_03472	eQTM	cg09241885	cg09241885	26	ENSG00000103056_SMPD3	ENSG00000103056_SMPD3	651	1.30178e-13	-12.0939	-7.71171
eQTM_03473	eQTM	cg14003265	cg14003265	11	ENSG00000197852_FAM212B	ENSG00000197852_FAM212B	244	1.30268e-13	6.5029	7.7116
eQTM_03474	eQTM	cg05883128	cg05883128	32	ENSG00000134321_RSAD2	ENSG00000134321_RSAD2	34	1.30414e-13	-7.29004	-7.71144
eQTM_03475	eQTM	cg20405742	cg20405742	27	ENSG00000103056_SMPD3	ENSG00000103056_SMPD3	651	1.30511e-13	-8.25405	-7.71133
eQTM_03476	eQTM	cg26860613	cg26860613	31	ENSG00000182557_SPNS3	ENSG00000182557_SPNS3	356	1.30511e-13	-9.25824	-7.71133
eQTM_03477	eQTM	cg13645296	cg13645296	24	ENSG00000103355_PRSS33	ENSG00000103355_PRSS33	764	1.31047e-13	-8.13928	-7.71071
eQTM_03478	eQTM	cg11456013	cg11456013	22	ENSG00000105366_SIGLEC8	ENSG00000105366_SIGLEC8	673	1.31109e-13	-8.75508	-7.71064
eQTM_03479	eQTM	cg01613077	cg01613077	31	ENSG00000174083_PIK3R6	ENSG00000174083_PIK3R6	356	1.31349e-13	-16.3738	-7.71037
eQTM_03480	eQTM	cg05690260	cg05690260	30	ENSG00000121933_ADORA3	ENSG00000121933_ADORA3	298	1.31509e-13	-21.5926	-7.71019
eQTM_03481	eQTM	cg15344640	cg15344640	29	ENSG00000182557_SPNS3	ENSG00000182557_SPNS3	356	1.31682e-13	-14.3789	-7.70999
eQTM_03482	eQTM	cg25529535	cg25529535	11	ENSG00000180871_CXCR2	ENSG00000180871_CXCR2	288	1.31932e-13	6.5287	7.70971
eQTM_03483	eQTM	cg20240243	cg20240243	19	ENSG00000103056_SMPD3	ENSG00000103056_SMPD3	651	1.3208e-13	-18.4144	-7.70954
eQTM_03484	eQTM	cg17233452	cg17233452	31	ENSG00000152207_CYSLTR2	ENSG00000152207_CYSLTR2	373	1.32467e-13	-22.9821	-7.70911
eQTM_03485	eQTM	cg19448292	cg19448292	29	ENSG00000268758_EMR4P	ENSG00000268758_EMR4P	484	1.34794e-13	-11.3089	-7.7065
eQTM_03486	eQTM	cg02633149	cg02633149	26	ENSG00000103355_PRSS33	ENSG00000103355_PRSS33	764	1.34912e-13	-12.9592	-7.70637
eQTM_03487	eQTM	cg21723861	cg21723861	32	ENSG00000133317_LGALS12	ENSG00000133317_LGALS12	304	1.34982e-13	-11.7941	-7.7063
eQTM_03488	eQTM	cg21220721	cg21220721	33	ENSG00000100628_ASB2	ENSG00000100628_ASB2	128	1.35339e-13	-7.0795	-7.7059
eQTM_03489	eQTM	cg03448301	cg03448301	30	ENSG00000152207_CYSLTR2	ENSG00000152207_CYSLTR2	373	1.36685e-13	-20.7771	-7.70442
eQTM_03490	eQTM	cg08166362	cg08166362	24	ENSG00000103056_SMPD3	ENSG00000103056_SMPD3	651	1.36865e-13	-9.60183	-7.70423
eQTM_03491	eQTM	cg19247032	cg19247032	32	ENSG00000152207_CYSLTR2	ENSG00000152207_CYSLTR2	373	1.36907e-13	-17.455	-7.70418
eQTM_03492	eQTM	cg23147443	cg23147443	30	ENSG00000115602_IL1RL1	ENSG00000115602_IL1RL1	384	1.37023e-13	-8.53827	-7.70405
eQTM_03493	eQTM	cg19071507	cg19071507	27	ENSG00000183134_PTGDR2	ENSG00000183134_PTGDR2	643	1.37258e-13	-22.6138	-7.7038
eQTM_03494	eQTM	cg22230912	cg22230912	26	ENSG00000103355_PRSS33	ENSG00000103355_PRSS33	764	1.37282e-13	-6.08446	-7.70377
eQTM_03495	eQTM	cg03448301	cg03448301	30	ENSG00000175591_P2RY2	ENSG00000175591_P2RY2	282	1.37798e-13	-20.7602	-7.70321
eQTM_03496	eQTM	cg04497992	cg04497992	19	ENSG00000103355_PRSS33	ENSG00000103355_PRSS33	764	1.37932e-13	-10.9024	-7.70307
eQTM_03497	eQTM	cg00736681	cg00736681	30	ENSG00000260401_RP11-800A3.4	ENSG00000260401_RP11-800A3.4	266	1.38356e-13	-11.1756	-7.70261
eQTM_03498	eQTM	cg06059360	cg06059360	14	ENSG00000180871_CXCR2	ENSG00000180871_CXCR2	288	1.38373e-13	-3.29824	-7.70259
eQTM_03499	eQTM	cg01901579	cg01901579	30	ENSG00000175591_P2RY2	ENSG00000175591_P2RY2	282	1.38505e-13	-9.35613	-7.70245
eQTM_03500	eQTM	cg04981758	cg04981758	24	ENSG00000105205_CLC	ENSG00000105205_CLC	665	1.38507e-13	-13.059	-7.70244
eQTM_03501	eQTM	cg11699125	cg11699125	32	ENSG00000260401_RP11-800A3.4	ENSG00000260401_RP11-800A3.4	266	1.3903e-13	-8.51005	-7.70188
eQTM_03502	eQTM	cg20405742	cg20405742	27	ENSG00000091181_IL5RA	ENSG00000091181_IL5RA	490	1.39508e-13	-8.29224	-7.70137
eQTM_03503	eQTM	cg01582066	cg01582066	15	ENSG00000162551_ALPL	ENSG00000162551_ALPL	309	1.39582e-13	5.42268	7.70129
eQTM_03504	eQTM	cg17960717	cg17960717	30	ENSG00000182557_SPNS3	ENSG00000182557_SPNS3	356	1.40859e-13	-19.8929	-7.69993
eQTM_03505	eQTM	cg10159529	cg10159529	32	ENSG00000092067_CEBPE	ENSG00000092067_CEBPE	410	1.4104e-13	-9.15323	-7.69974
eQTM_03506	eQTM	cg02305412	cg02305412	31	ENSG00000174083_PIK3R6	ENSG00000174083_PIK3R6	356	1.41059e-13	-32.9601	-7.69972
eQTM_03507	eQTM	cg06196379	cg06196379	19	ENSG00000109475_RPL34	ENSG00000109475_RPL34	223	1.41073e-13	6.62812	7.6997
eQTM_03508	eQTM	cg22027879	cg22027879	20	ENSG00000112759_SLC29A1	ENSG00000112759_SLC29A1	609	1.42303e-13	-16.0463	-7.69841
eQTM_03509	eQTM	cg11699125	cg11699125	32	ENSG00000174837_EMR1	ENSG00000174837_EMR1	259	1.42619e-13	-8.59278	-7.69807
eQTM_03510	eQTM	cg14612966	cg14612966	32	ENSG00000134072_CAMK1	ENSG00000134072_CAMK1	290	1.42659e-13	-17.1029	-7.69803
eQTM_03511	eQTM	cg08437802	cg08437802	205	ENSG00000225528_RP3-370M22.8	ENSG00000225528_RP3-370M22.8	4	1.42962e-13	5.80124	7.69771
eQTM_03512	eQTM	cg16154629	cg16154629	28	ENSG00000183134_PTGDR2	ENSG00000183134_PTGDR2	643	1.43217e-13	-24.6783	-7.69745
eQTM_03513	eQTM	cg13753183	cg13753183	16	ENSG00000103355_PRSS33	ENSG00000103355_PRSS33	764	1.43491e-13	-14.8902	-7.69716
eQTM_03514	eQTM	cg24025721	cg24025721	16	ENSG00000180871_CXCR2	ENSG00000180871_CXCR2	288	1.45091e-13	-4.79638	-7.6955
eQTM_03515	eQTM	cg13953978	cg13953978	25	ENSG00000091181_IL5RA	ENSG00000091181_IL5RA	490	1.454e-13	-9.75671	-7.69519
eQTM_03516	eQTM	cg19535004	cg19535004	21	ENSG00000103355_PRSS33	ENSG00000103355_PRSS33	764	1.45697e-13	-17.6074	-7.69488
eQTM_03517	eQTM	cg22016995	cg22016995	22	ENSG00000165949_IFI27	ENSG00000165949_IFI27	35	1.45701e-13	-21.4204	-7.69488
eQTM_03518	eQTM	cg21481321	cg21481321	30	ENSG00000092067_CEBPE	ENSG00000092067_CEBPE	410	1.45891e-13	-20.3543	-7.69468
eQTM_03519	eQTM	cg22930808	cg22930808	24	ENSG00000196141_SPATS2L	ENSG00000196141_SPATS2L	23	1.46619e-13	-3.95901	-7.69394
eQTM_03520	eQTM	cg09948350	cg09948350	11	ENSG00000180871_CXCR2	ENSG00000180871_CXCR2	288	1.47088e-13	-3.79992	-7.69346
eQTM_03521	eQTM	cg24709285	cg24709285	23	ENSG00000183134_PTGDR2	ENSG00000183134_PTGDR2	643	1.47298e-13	-10.4175	-7.69325
eQTM_03522	eQTM	cg16658191	cg16658191	28	ENSG00000161905_ALOX15	ENSG00000161905_ALOX15	535	1.47347e-13	-18.6138	-7.6932
eQTM_03523	eQTM	cg16154629	cg16154629	28	ENSG00000103056_SMPD3	ENSG00000103056_SMPD3	651	1.47476e-13	-24.7751	-7.69307
eQTM_03524	eQTM	cg22609785	cg22609785	20	ENSG00000103355_PRSS33	ENSG00000103355_PRSS33	764	1.47815e-13	-19.171	-7.69272
eQTM_03525	eQTM	cg09488502	cg09488502	1	ENSG00000254415_SIGLEC14	ENSG00000254415_SIGLEC14	5	1.48929e-13	2.13371	7.6916
eQTM_03526	eQTM	cg02475695	cg02475695	27	ENSG00000268758_EMR4P	ENSG00000268758_EMR4P	484	1.49081e-13	-9.36892	-7.69145
eQTM_03527	eQTM	cg24459209	cg24459209	29	ENSG00000182557_SPNS3	ENSG00000182557_SPNS3	356	1.49241e-13	-17.5559	-7.69129
eQTM_03528	eQTM	cg16760382	cg16760382	28	ENSG00000091181_IL5RA	ENSG00000091181_IL5RA	490	1.49379e-13	-32.9685	-7.69115
eQTM_03529	eQTM	cg07599389	cg07599389	16	ENSG00000109475_RPL34	ENSG00000109475_RPL34	223	1.49581e-13	5.63754	7.69095
eQTM_03530	eQTM	cg05690260	cg05690260	30	ENSG00000183134_PTGDR2	ENSG00000183134_PTGDR2	643	1.50115e-13	-21.4974	-7.69041
eQTM_03531	eQTM	cg03329755	cg03329755	32	ENSG00000250696_RP11-704M14.1	ENSG00000250696_RP11-704M14.1	292	1.50622e-13	-11.8537	-7.68991
eQTM_03532	eQTM	cg08437802	cg08437802	205	ENSG00000165644_COMTD1	ENSG00000165644_COMTD1	4	1.51516e-13	5.80304	7.68902
eQTM_03533	eQTM	cg00414077	cg00414077	25	ENSG00000183134_PTGDR2	ENSG00000183134_PTGDR2	643	1.51878e-13	-10.4167	-7.68867
eQTM_03534	eQTM	cg09377531	cg09377531	33	ENSG00000250696_RP11-704M14.1	ENSG00000250696_RP11-704M14.1	292	1.52136e-13	-8.42726	-7.68841
eQTM_03535	eQTM	cg25930786	cg25930786	12	ENSG00000162551_ALPL	ENSG00000162551_ALPL	309	1.52725e-13	-4.40301	-7.68784
eQTM_03536	eQTM	cg18954925	cg18954925	25	ENSG00000103056_SMPD3	ENSG00000103056_SMPD3	651	1.52808e-13	-15.8096	-7.68775
eQTM_03537	eQTM	cg21481321	cg21481321	30	ENSG00000183625_CCR3	ENSG00000183625_CCR3	253	1.5315e-13	-20.2527	-7.68742
eQTM_03538	eQTM	cg21723861	cg21723861	32	ENSG00000260401_RP11-800A3.4	ENSG00000260401_RP11-800A3.4	266	1.53841e-13	-11.8439	-7.68675
eQTM_03539	eQTM	cg11054816	cg11054816	11	ENSG00000162551_ALPL	ENSG00000162551_ALPL	309	1.53861e-13	-4.36221	-7.68673
eQTM_03540	eQTM	cg19805160	cg19805160	33	ENSG00000174944_P2RY14	ENSG00000174944_P2RY14	132	1.54897e-13	-11.7276	-7.68572
eQTM_03541	eQTM	cg11699125	cg11699125	32	ENSG00000133317_LGALS12	ENSG00000133317_LGALS12	304	1.5589e-13	-8.43977	-7.68477
eQTM_03542	eQTM	cg18927901	cg18927901	18	ENSG00000105205_CLC	ENSG00000105205_CLC	665	1.56392e-13	-8.07212	-7.68429
eQTM_03543	eQTM	cg21239317	cg21239317	28	ENSG00000091181_IL5RA	ENSG00000091181_IL5RA	490	1.56431e-13	-11.7461	-7.68425
eQTM_03544	eQTM	cg26272088	cg26272088	28	ENSG00000092067_CEBPE	ENSG00000092067_CEBPE	410	1.56606e-13	-11.7746	-7.68408
eQTM_03545	eQTM	cg10142874	cg10142874	31	ENSG00000133317_LGALS12	ENSG00000133317_LGALS12	304	1.57913e-13	-10.3885	-7.68284
eQTM_03546	eQTM	cg21220721	cg21220721	33	ENSG00000184371_CSF1	ENSG00000184371_CSF1	75	1.57991e-13	-7.19205	-7.68276
eQTM_03547	eQTM	cg16658191	cg16658191	28	ENSG00000268758_EMR4P	ENSG00000268758_EMR4P	484	1.58436e-13	-18.739	-7.68234
eQTM_03548	eQTM	cg10934870	cg10934870	13	ENSG00000180871_CXCR2	ENSG00000180871_CXCR2	288	1.58463e-13	-3.25635	-7.68232
eQTM_03549	eQTM	cg19357305	cg19357305	28	ENSG00000134072_CAMK1	ENSG00000134072_CAMK1	290	1.58651e-13	-22.2226	-7.68214
eQTM_03550	eQTM	cg01021719	cg01021719	20	ENSG00000105205_CLC	ENSG00000105205_CLC	665	1.58702e-13	-11.6151	-7.68209
eQTM_03551	eQTM	cg15344640	cg15344640	29	ENSG00000174083_PIK3R6	ENSG00000174083_PIK3R6	356	1.59376e-13	-14.4475	-7.68146
eQTM_03552	eQTM	cg18769357	cg18769357	24	ENSG00000103056_SMPD3	ENSG00000103056_SMPD3	651	1.59501e-13	-19.9866	-7.68134
eQTM_03553	eQTM	cg21481321	cg21481321	30	ENSG00000121933_ADORA3	ENSG00000121933_ADORA3	298	1.59592e-13	-20.5198	-7.68125
eQTM_03554	eQTM	cg06972908	cg06972908	21	ENSG00000105366_SIGLEC8	ENSG00000105366_SIGLEC8	673	1.59983e-13	-7.40069	-7.68089
eQTM_03555	eQTM	cg03607951	cg03607951	24	ENSG00000135114_OASL	ENSG00000135114_OASL	22	1.61245e-13	-3.87637	-7.67971
eQTM_03556	eQTM	cg23510807	cg23510807	23	ENSG00000103056_SMPD3	ENSG00000103056_SMPD3	651	1.61667e-13	-8.23185	-7.67932
eQTM_03557	eQTM	cg02711899	cg02711899	16	ENSG00000183134_PTGDR2	ENSG00000183134_PTGDR2	643	1.61704e-13	-17.7678	-7.67929
eQTM_03558	eQTM	cg08698681	cg08698681	31	ENSG00000250696_RP11-704M14.1	ENSG00000250696_RP11-704M14.1	292	1.61971e-13	-12.4628	-7.67904
eQTM_03559	eQTM	cg03651219	cg03651219	32	ENSG00000250696_RP11-704M14.1	ENSG00000250696_RP11-704M14.1	292	1.62024e-13	-17.0643	-7.67899
eQTM_03560	eQTM	cg22312249	cg22312249	24	ENSG00000112759_SLC29A1	ENSG00000112759_SLC29A1	609	1.62347e-13	-9.50904	-7.67869
eQTM_03561	eQTM	cg16263722	cg16263722	29	ENSG00000091181_IL5RA	ENSG00000091181_IL5RA	490	1.6265e-13	-9.28095	-7.67841
eQTM_03562	eQTM	cg01582066	cg01582066	15	ENSG00000180871_CXCR2	ENSG00000180871_CXCR2	288	1.62988e-13	5.46743	7.6781
eQTM_03563	eQTM	cg11699125	cg11699125	32	ENSG00000175591_P2RY2	ENSG00000175591_P2RY2	282	1.63043e-13	-8.49469	-7.67805
eQTM_03564	eQTM	cg11988722	cg11988722	23	ENSG00000161905_ALOX15	ENSG00000161905_ALOX15	535	1.63403e-13	-8.71734	-7.67772
eQTM_03565	eQTM	cg18550847	cg18550847	31	ENSG00000260401_RP11-800A3.4	ENSG00000260401_RP11-800A3.4	266	1.63567e-13	-8.80987	-7.67757
eQTM_03566	eQTM	cg22016995	cg22016995	22	ENSG00000089127_OAS1	ENSG00000089127_OAS1	27	1.63652e-13	-21.2759	-7.67749
eQTM_03567	eQTM	cg04045544	cg04045544	21	ENSG00000134072_CAMK1	ENSG00000134072_CAMK1	290	1.63996e-13	-13.4378	-7.67718
eQTM_03568	eQTM	cg13304609	cg13304609	26	ENSG00000132530_XAF1	ENSG00000132530_XAF1	21	1.64e-13	-6.67706	-7.67718
eQTM_03569	eQTM	cg18783781	cg18783781	14	ENSG00000103355_PRSS33	ENSG00000103355_PRSS33	764	1.66583e-13	-12.573	-7.67483
eQTM_03570	eQTM	cg23706836	cg23706836	26	ENSG00000268758_EMR4P	ENSG00000268758_EMR4P	484	1.66992e-13	-7.49716	-7.67447
eQTM_03571	eQTM	cg16362140	cg16362140	31	ENSG00000133317_LGALS12	ENSG00000133317_LGALS12	304	1.67131e-13	-9.20367	-7.67434
eQTM_03572	eQTM	cg01998785	cg01998785	29	ENSG00000121933_ADORA3	ENSG00000121933_ADORA3	298	1.67802e-13	-8.61351	-7.67374
eQTM_03573	eQTM	cg14025883	cg14025883	33	ENSG00000092067_CEBPE	ENSG00000092067_CEBPE	410	1.67827e-13	-10.5983	-7.67372
eQTM_03574	eQTM	cg18593727	cg18593727	24	ENSG00000105366_SIGLEC8	ENSG00000105366_SIGLEC8	673	1.68588e-13	-17.006	-7.67304
eQTM_03575	eQTM	cg19535004	cg19535004	21	ENSG00000105366_SIGLEC8	ENSG00000105366_SIGLEC8	673	1.68833e-13	-17.7183	-7.67282
eQTM_03576	eQTM	cg20290167	cg20290167	29	ENSG00000183134_PTGDR2	ENSG00000183134_PTGDR2	643	1.68947e-13	-10.2211	-7.67272
eQTM_03577	eQTM	cg08437802	cg08437802	205	ENSG00000254477_AP000640.10	ENSG00000254477_AP000640.10	11	1.69129e-13	5.8345	7.67256
eQTM_03578	eQTM	cg15700636	cg15700636	33	ENSG00000250696_RP11-704M14.1	ENSG00000250696_RP11-704M14.1	292	1.69263e-13	-10.1192	-7.67244
eQTM_03579	eQTM	cg08698681	cg08698681	31	ENSG00000174837_EMR1	ENSG00000174837_EMR1	259	1.70061e-13	-12.3922	-7.67174
eQTM_03580	eQTM	cg02137956	cg02137956	6	ENSG00000162551_ALPL	ENSG00000162551_ALPL	309	1.70586e-13	-5.39595	-7.67128
eQTM_03581	eQTM	cg16597993	cg16597993	32	ENSG00000189068_VSTM1	ENSG00000189068_VSTM1	216	1.70819e-13	-13.6739	-7.67107
eQTM_03582	eQTM	cg07285983	cg07285983	17	ENSG00000160932_LY6E	ENSG00000160932_LY6E	41	1.71155e-13	-6.30983	-7.67078
eQTM_03583	eQTM	cg26749306	cg26749306	31	ENSG00000182557_SPNS3	ENSG00000182557_SPNS3	356	1.71508e-13	-19.2986	-7.67047
