## Supplementary Tables 1-14 for "The Molecular Human – A Roadmap of Molecular Interactions Linking Multiomics Networks with Disease Endpoints" (part 3 of 3)

### Sheet: ST10 (continued)
ID	TYPE	TRAIT1	TRAITID1	NHIT1	TRAIT2	TRAITID2	NHIT2	PVALUE	BETA	STAT
eQTM_03584	eQTM	cg16046667	cg16046667	20	ENSG00000105205_CLC	ENSG00000105205_CLC	665	1.71555e-13	-8.44369	-7.67043
eQTM_03585	eQTM	cg21723861	cg21723861	32	ENSG00000250696_RP11-704M14.1	ENSG00000250696_RP11-704M14.1	292	1.71774e-13	-12.0004	-7.67024
eQTM_03586	eQTM	cg06558622	cg06558622	33	ENSG00000131203_IDO1	ENSG00000131203_IDO1	143	1.71849e-13	-10.1533	-7.67017
eQTM_03587	eQTM	cg26252077	cg26252077	28	ENSG00000184221_OLIG1	ENSG00000184221_OLIG1	243	1.72252e-13	-10.7423	-7.66982
eQTM_03588	eQTM	cg26860613	cg26860613	31	ENSG00000174083_PIK3R6	ENSG00000174083_PIK3R6	356	1.7338e-13	-9.28797	-7.66884
eQTM_03589	eQTM	cg26103369	cg26103369	19	ENSG00000105366_SIGLEC8	ENSG00000105366_SIGLEC8	673	1.73809e-13	-19.0336	-7.66847
eQTM_03590	eQTM	cg04497992	cg04497992	19	ENSG00000105366_SIGLEC8	ENSG00000105366_SIGLEC8	673	1.74304e-13	-10.9553	-7.66805
eQTM_03591	eQTM	cg19357305	cg19357305	28	ENSG00000161905_ALOX15	ENSG00000161905_ALOX15	535	1.74768e-13	-21.9367	-7.66765
eQTM_03592	eQTM	cg20290167	cg20290167	29	ENSG00000161905_ALOX15	ENSG00000161905_ALOX15	535	1.74784e-13	-10.1439	-7.66763
eQTM_03593	eQTM	cg18242288	cg18242288	12	ENSG00000180871_CXCR2	ENSG00000180871_CXCR2	288	1.751e-13	-4.08135	-7.66736
eQTM_03594	eQTM	cg18783781	cg18783781	14	ENSG00000105366_SIGLEC8	ENSG00000105366_SIGLEC8	673	1.75754e-13	-12.6719	-7.66681
eQTM_03595	eQTM	cg09227119	cg09227119	25	ENSG00000091181_IL5RA	ENSG00000091181_IL5RA	490	1.76624e-13	-9.28654	-7.66606
eQTM_03596	eQTM	cg17988187	cg17988187	25	ENSG00000183134_PTGDR2	ENSG00000183134_PTGDR2	643	1.76885e-13	-8.6047	-7.66584
eQTM_03597	eQTM	cg18666454	cg18666454	32	ENSG00000115602_IL1RL1	ENSG00000115602_IL1RL1	384	1.76922e-13	-9.27718	-7.66581
eQTM_03598	eQTM	cg00676801	cg00676801	12	ENSG00000197852_FAM212B	ENSG00000197852_FAM212B	244	1.77545e-13	5.62756	7.66528
eQTM_03599	eQTM	cg22235258	cg22235258	26	ENSG00000183134_PTGDR2	ENSG00000183134_PTGDR2	643	1.77992e-13	-15.9629	-7.66491
eQTM_03600	eQTM	cg26791242	cg26791242	24	ENSG00000103355_PRSS33	ENSG00000103355_PRSS33	764	1.78313e-13	-6.38108	-7.66464
eQTM_03601	eQTM	cg14611258	cg14611258	30	ENSG00000161905_ALOX15	ENSG00000161905_ALOX15	535	1.78371e-13	-13.645	-7.66459
eQTM_03602	eQTM	cg01021719	cg01021719	20	ENSG00000105366_SIGLEC8	ENSG00000105366_SIGLEC8	673	1.78962e-13	-11.5756	-7.66409
eQTM_03603	eQTM	cg12818699	cg12818699	18	ENSG00000103355_PRSS33	ENSG00000103355_PRSS33	764	1.79234e-13	-14.9693	-7.66387
eQTM_03604	eQTM	cg24709285	cg24709285	23	ENSG00000105205_CLC	ENSG00000105205_CLC	665	1.79722e-13	-10.336	-7.66346
eQTM_03605	eQTM	cg01614759	cg01614759	29	ENSG00000255587_RAB44	ENSG00000255587_RAB44	358	1.80078e-13	-11.4757	-7.66316
eQTM_03606	eQTM	cg07908654	cg07908654	27	ENSG00000091181_IL5RA	ENSG00000091181_IL5RA	490	1.80161e-13	-10.3819	-7.66309
eQTM_03607	eQTM	cg13953978	cg13953978	25	ENSG00000112759_SLC29A1	ENSG00000112759_SLC29A1	609	1.80711e-13	-9.59171	-7.66264
eQTM_03608	eQTM	cg10704177	cg10704177	32	ENSG00000131203_IDO1	ENSG00000131203_IDO1	143	1.80742e-13	-9.07165	-7.66261
eQTM_03609	eQTM	cg00259404	cg00259404	12	ENSG00000180871_CXCR2	ENSG00000180871_CXCR2	288	1.80915e-13	-4.49907	-7.66247
eQTM_03610	eQTM	cg17717878	cg17717878	206	ENSG00000196151_WDSUB1	ENSG00000196151_WDSUB1	3	1.81071e-13	7.60423	7.66234
eQTM_03611	eQTM	cg21422623	cg21422623	21	ENSG00000180871_CXCR2	ENSG00000180871_CXCR2	288	1.81606e-13	5.32984	7.6619
eQTM_03612	eQTM	cg08223760	cg08223760	33	ENSG00000260401_RP11-800A3.4	ENSG00000260401_RP11-800A3.4	266	1.8182e-13	-19.2401	-7.66172
eQTM_03613	eQTM	cg13873324	cg13873324	20	ENSG00000162551_ALPL	ENSG00000162551_ALPL	309	1.8212e-13	-6.508	-7.66147
eQTM_03614	eQTM	cg24450653	cg24450653	3	ENSG00000162551_ALPL	ENSG00000162551_ALPL	309	1.82158e-13	-7.13439	-7.66144
eQTM_03615	eQTM	cg18879389	cg18879389	27	ENSG00000161905_ALOX15	ENSG00000161905_ALOX15	535	1.82333e-13	-15.8137	-7.6613
eQTM_03616	eQTM	cg11723077	cg11723077	10	ENSG00000180871_CXCR2	ENSG00000180871_CXCR2	288	1.82475e-13	-5.19043	-7.66118
eQTM_03617	eQTM	cg16154629	cg16154629	28	ENSG00000091181_IL5RA	ENSG00000091181_IL5RA	490	1.83277e-13	-24.8269	-7.66052
eQTM_03618	eQTM	cg12077754	cg12077754	27	ENSG00000091181_IL5RA	ENSG00000091181_IL5RA	490	1.83601e-13	-7.17718	-7.66026
eQTM_03619	eQTM	cg19247032	cg19247032	32	ENSG00000115602_IL1RL1	ENSG00000115602_IL1RL1	384	1.83665e-13	-17.3481	-7.6602
eQTM_03620	eQTM	cg19928703	cg19928703	28	ENSG00000255587_RAB44	ENSG00000255587_RAB44	358	1.8403e-13	-14.2257	-7.65991
eQTM_03621	eQTM	cg12115800	cg12115800	11	ENSG00000180871_CXCR2	ENSG00000180871_CXCR2	288	1.84181e-13	-5.25736	-7.65978
eQTM_03622	eQTM	cg09705784	cg09705784	19	ENSG00000183134_PTGDR2	ENSG00000183134_PTGDR2	643	1.84258e-13	-7.05808	-7.65972
eQTM_03623	eQTM	cg02633149	cg02633149	26	ENSG00000103056_SMPD3	ENSG00000103056_SMPD3	651	1.84407e-13	-13.1401	-7.6596
eQTM_03624	eQTM	cg26396815	cg26396815	31	ENSG00000250696_RP11-704M14.1	ENSG00000250696_RP11-704M14.1	292	1.8516e-13	-11.1135	-7.65899
eQTM_03625	eQTM	cg02494549	cg02494549	33	ENSG00000250696_RP11-704M14.1	ENSG00000250696_RP11-704M14.1	292	1.85339e-13	-19.9081	-7.65884
eQTM_03626	eQTM	cg12074090	cg12074090	28	ENSG00000161905_ALOX15	ENSG00000161905_ALOX15	535	1.85999e-13	-11.3484	-7.65831
eQTM_03627	eQTM	cg15384400	cg15384400	25	ENSG00000112759_SLC29A1	ENSG00000112759_SLC29A1	609	1.86779e-13	16.9551	7.65768
eQTM_03628	eQTM	cg08067346	cg08067346	33	ENSG00000174837_EMR1	ENSG00000174837_EMR1	259	1.86804e-13	-11.0803	-7.65766
eQTM_03629	eQTM	cg22996170	cg22996170	18	ENSG00000103056_SMPD3	ENSG00000103056_SMPD3	651	1.87238e-13	-7.36565	-7.65731
eQTM_03630	eQTM	cg10454864	cg10454864	17	ENSG00000105205_CLC	ENSG00000105205_CLC	665	1.87469e-13	-22.4179	-7.65713
eQTM_03631	eQTM	cg19071507	cg19071507	27	ENSG00000103355_PRSS33	ENSG00000103355_PRSS33	764	1.88204e-13	-22.1674	-7.65654
eQTM_03632	eQTM	cg25173129	cg25173129	23	ENSG00000105366_SIGLEC8	ENSG00000105366_SIGLEC8	673	1.88251e-13	-9.94889	-7.65651
eQTM_03633	eQTM	cg14226212	cg14226212	29	ENSG00000091181_IL5RA	ENSG00000091181_IL5RA	490	1.8869e-13	-9.95691	-7.65616
eQTM_03634	eQTM	cg00414077	cg00414077	25	ENSG00000105205_CLC	ENSG00000105205_CLC	665	1.88802e-13	-10.3319	-7.65607
eQTM_03635	eQTM	cg01632240	cg01632240	12	ENSG00000180871_CXCR2	ENSG00000180871_CXCR2	288	1.89238e-13	-5.26715	-7.65572
eQTM_03636	eQTM	cg03448301	cg03448301	30	ENSG00000133317_LGALS12	ENSG00000133317_LGALS12	304	1.89628e-13	-20.5011	-7.65541
eQTM_03637	eQTM	cg11310939	cg11310939	31	ENSG00000152207_CYSLTR2	ENSG00000152207_CYSLTR2	373	1.90301e-13	-11.1927	-7.65488
eQTM_03638	eQTM	cg08268892	cg08268892	28	ENSG00000250696_RP11-704M14.1	ENSG00000250696_RP11-704M14.1	292	1.9095e-13	-10.5268	-7.65437
eQTM_03639	eQTM	cg00676801	cg00676801	12	ENSG00000087903_RFX2	ENSG00000087903_RFX2	91	1.91217e-13	5.56831	7.65416
eQTM_03640	eQTM	cg17971251	cg17971251	29	ENSG00000152207_CYSLTR2	ENSG00000152207_CYSLTR2	373	1.91528e-13	-11.6439	-7.65391
eQTM_03641	eQTM	cg08773180	cg08773180	33	ENSG00000260401_RP11-800A3.4	ENSG00000260401_RP11-800A3.4	266	1.91722e-13	-10.5131	-7.65376
eQTM_03642	eQTM	cg14480531	cg14480531	29	ENSG00000134072_CAMK1	ENSG00000134072_CAMK1	290	1.92333e-13	-8.08923	-7.65329
eQTM_03643	eQTM	cg01901579	cg01901579	30	ENSG00000250696_RP11-704M14.1	ENSG00000250696_RP11-704M14.1	292	1.92438e-13	-9.43723	-7.6532
eQTM_03644	eQTM	cg24459209	cg24459209	29	ENSG00000121933_ADORA3	ENSG00000121933_ADORA3	298	1.93203e-13	-17.7523	-7.65261
eQTM_03645	eQTM	cg17374802	cg17374802	23	ENSG00000161905_ALOX15	ENSG00000161905_ALOX15	535	1.94329e-13	-9.84194	-7.65174
eQTM_03646	eQTM	cg20405742	cg20405742	27	ENSG00000112759_SLC29A1	ENSG00000112759_SLC29A1	609	1.94635e-13	-8.13627	-7.6515
eQTM_03647	eQTM	cg01916918	cg01916918	21	ENSG00000103355_PRSS33	ENSG00000103355_PRSS33	764	1.94917e-13	-13.6653	-7.65128
eQTM_03648	eQTM	cg26306329	cg26306329	21	ENSG00000180871_CXCR2	ENSG00000180871_CXCR2	288	1.95012e-13	-5.5073	-7.65121
eQTM_03649	eQTM	cg19805160	cg19805160	33	ENSG00000189068_VSTM1	ENSG00000189068_VSTM1	216	1.95475e-13	-11.6253	-7.65085
eQTM_03650	eQTM	cg00844155	cg00844155	20	ENSG00000105366_SIGLEC8	ENSG00000105366_SIGLEC8	673	1.96257e-13	-14.1171	-7.65025
eQTM_03651	eQTM	cg16107105	cg16107105	26	ENSG00000183134_PTGDR2	ENSG00000183134_PTGDR2	643	1.96761e-13	-12.5583	-7.64987
eQTM_03652	eQTM	cg08437802	cg08437802	205	ENSG00000134461_ANKRD16	ENSG00000134461_ANKRD16	4	1.97813e-13	5.83371	7.64907
eQTM_03653	eQTM	cg17717878	cg17717878	206	ENSG00000267838_AC008746.12	ENSG00000267838_AC008746.12	3	1.99669e-13	7.54272	7.64767
eQTM_03654	eQTM	cg01021719	cg01021719	20	ENSG00000161905_ALOX15	ENSG00000161905_ALOX15	535	1.99682e-13	-11.5419	-7.64766
eQTM_03655	eQTM	cg08437802	cg08437802	205	ENSG00000254463_RP11-484D2.3	ENSG00000254463_RP11-484D2.3	3	2.00418e-13	5.828	7.64711
eQTM_03656	eQTM	cg00030296	cg00030296	13	ENSG00000180871_CXCR2	ENSG00000180871_CXCR2	288	2.00718e-13	-6.29225	-7.64688
eQTM_03657	eQTM	cg25381747	cg25381747	21	ENSG00000103355_PRSS33	ENSG00000103355_PRSS33	764	2.01991e-13	-17.5613	-7.64593
eQTM_03658	eQTM	cg03761216	cg03761216	23	ENSG00000091181_IL5RA	ENSG00000091181_IL5RA	490	2.02652e-13	-9.96278	-7.64544
eQTM_03659	eQTM	cg18666454	cg18666454	32	ENSG00000174083_PIK3R6	ENSG00000174083_PIK3R6	356	2.02797e-13	-9.22272	-7.64533
eQTM_03660	eQTM	cg15867698	cg15867698	23	ENSG00000183134_PTGDR2	ENSG00000183134_PTGDR2	643	2.04652e-13	-9.58119	-7.64397
eQTM_03661	eQTM	cg08437802	cg08437802	205	ENSG00000259005_RP3-449M8.6	ENSG00000259005_RP3-449M8.6	3	2.06134e-13	5.80251	7.64288
eQTM_03662	eQTM	cg00990977	cg00990977	23	ENSG00000112759_SLC29A1	ENSG00000112759_SLC29A1	609	2.06183e-13	-23.2982	-7.64285
eQTM_03663	eQTM	cg03945895	cg03945895	29	ENSG00000103056_SMPD3	ENSG00000103056_SMPD3	651	2.06234e-13	-19.6012	-7.64281
eQTM_03664	eQTM	cg03661164	cg03661164	19	ENSG00000183134_PTGDR2	ENSG00000183134_PTGDR2	643	2.06518e-13	-5.80933	-7.6426
eQTM_03665	eQTM	cg18307978	cg18307978	19	ENSG00000103056_SMPD3	ENSG00000103056_SMPD3	651	2.06963e-13	-8.62917	-7.64228
eQTM_03666	eQTM	cg06996254	cg06996254	30	ENSG00000189068_VSTM1	ENSG00000189068_VSTM1	216	2.07431e-13	-22.8767	-7.64194
eQTM_03667	eQTM	cg16760382	cg16760382	28	ENSG00000105366_SIGLEC8	ENSG00000105366_SIGLEC8	673	2.08464e-13	-32.2628	-7.64119
eQTM_03668	eQTM	cg23866916	cg23866916	9	ENSG00000180871_CXCR2	ENSG00000180871_CXCR2	288	2.08962e-13	-5.95247	-7.64084
eQTM_03669	eQTM	cg09597192	cg09597192	23	ENSG00000112759_SLC29A1	ENSG00000112759_SLC29A1	609	2.09421e-13	-13.7255	-7.64051
eQTM_03670	eQTM	cg16171860	cg16171860	25	ENSG00000105205_CLC	ENSG00000105205_CLC	665	2.10124e-13	-16.212	-7.64
eQTM_03671	eQTM	cg08777813	cg08777813	3	ENSG00000162551_ALPL	ENSG00000162551_ALPL	309	2.11086e-13	-6.99258	-7.63932
eQTM_03672	eQTM	cg06665913	cg06665913	21	ENSG00000105205_CLC	ENSG00000105205_CLC	665	2.11339e-13	-15.363	-7.63914
eQTM_03673	eQTM	cg25420477	cg25420477	33	ENSG00000268758_EMR4P	ENSG00000268758_EMR4P	484	2.11432e-13	-5.61742	-7.63907
eQTM_03674	eQTM	cg17971251	cg17971251	29	ENSG00000092067_CEBPE	ENSG00000092067_CEBPE	410	2.11665e-13	-11.544	-7.63891
eQTM_03675	eQTM	cg04988978	cg04988978	20	ENSG00000183691_NOG	ENSG00000183691_NOG	41	2.12008e-13	6.655	7.63866
eQTM_03676	eQTM	cg07970948	cg07970948	31	ENSG00000183625_CCR3	ENSG00000183625_CCR3	253	2.12255e-13	-7.41213	-7.63849
eQTM_03677	eQTM	cg02305412	cg02305412	31	ENSG00000183134_PTGDR2	ENSG00000183134_PTGDR2	643	2.13252e-13	-32.9065	-7.63778
eQTM_03678	eQTM	cg00736681	cg00736681	30	ENSG00000092067_CEBPE	ENSG00000092067_CEBPE	410	2.13781e-13	-11.0347	-7.63741
eQTM_03679	eQTM	cg17960717	cg17960717	30	ENSG00000184221_OLIG1	ENSG00000184221_OLIG1	243	2.13846e-13	-19.9883	-7.63736
eQTM_03680	eQTM	cg26749306	cg26749306	31	ENSG00000152207_CYSLTR2	ENSG00000152207_CYSLTR2	373	2.14433e-13	-19.4736	-7.63695
eQTM_03681	eQTM	cg01614759	cg01614759	29	ENSG00000189068_VSTM1	ENSG00000189068_VSTM1	216	2.1529e-13	-11.6095	-7.63635
eQTM_03682	eQTM	cg03607951	cg03607951	24	ENSG00000133106_EPSTI1	ENSG00000133106_EPSTI1	24	2.15294e-13	-3.89011	-7.63635
eQTM_03683	eQTM	cg24709285	cg24709285	23	ENSG00000103056_SMPD3	ENSG00000103056_SMPD3	651	2.15752e-13	-10.3967	-7.63603
eQTM_03684	eQTM	cg09377531	cg09377531	33	ENSG00000183625_CCR3	ENSG00000183625_CCR3	253	2.16889e-13	-8.17402	-7.63524
eQTM_03685	eQTM	cg22230912	cg22230912	26	ENSG00000109475_RPL34	ENSG00000109475_RPL34	223	2.17584e-13	-6.13689	-7.63476
eQTM_03686	eQTM	cg18368116	cg18368116	27	ENSG00000115602_IL1RL1	ENSG00000115602_IL1RL1	384	2.17768e-13	-9.89077	-7.63463
eQTM_03687	eQTM	cg06958964	cg06958964	30	ENSG00000115602_IL1RL1	ENSG00000115602_IL1RL1	384	2.17829e-13	-21.2842	-7.63459
eQTM_03688	eQTM	cg19357305	cg19357305	28	ENSG00000115602_IL1RL1	ENSG00000115602_IL1RL1	384	2.18259e-13	-21.9716	-7.63429
eQTM_03689	eQTM	cg04968013	cg04968013	216	ENSG00000211793_TRAV9-2	ENSG00000211793_TRAV9-2	4	2.18263e-13	11.2571	7.63429
eQTM_03690	eQTM	cg16263722	cg16263722	29	ENSG00000250696_RP11-704M14.1	ENSG00000250696_RP11-704M14.1	292	2.18299e-13	-9.26188	-7.63427
eQTM_03691	eQTM	cg01258949	cg01258949	24	ENSG00000103056_SMPD3	ENSG00000103056_SMPD3	651	2.18464e-13	-23.4001	-7.63415
eQTM_03692	eQTM	cg11683482	cg11683482	18	ENSG00000183134_PTGDR2	ENSG00000183134_PTGDR2	643	2.19194e-13	-7.49402	-7.63365
eQTM_03693	eQTM	cg05300717	cg05300717	32	ENSG00000140263_SORD	ENSG00000140263_SORD	183	2.19611e-13	-13.9443	-7.63337
eQTM_03694	eQTM	cg03651219	cg03651219	32	ENSG00000140263_SORD	ENSG00000140263_SORD	183	2.20736e-13	-16.8337	-7.6326
eQTM_03695	eQTM	cg06958964	cg06958964	30	ENSG00000182557_SPNS3	ENSG00000182557_SPNS3	356	2.20821e-13	-21.0354	-7.63254
eQTM_03696	eQTM	cg05219423	cg05219423	31	ENSG00000260401_RP11-800A3.4	ENSG00000260401_RP11-800A3.4	266	2.21369e-13	-11.4023	-7.63217
eQTM_03697	eQTM	cg01699630	cg01699630	11	ENSG00000180871_CXCR2	ENSG00000180871_CXCR2	288	2.21879e-13	-3.52986	-7.63182
eQTM_03698	eQTM	cg06648780	cg06648780	28	ENSG00000174837_EMR1	ENSG00000174837_EMR1	259	2.2266e-13	-18.3225	-7.63129
eQTM_03699	eQTM	cg26312951	cg26312951	27	ENSG00000138646_HERC5	ENSG00000138646_HERC5	22	2.25331e-13	-4.8378	-7.6295
eQTM_03700	eQTM	cg10549986	cg10549986	20	ENSG00000119917_IFIT3	ENSG00000119917_IFIT3	26	2.26143e-13	-7.64912	-7.62896
eQTM_03701	eQTM	cg22862003	cg22862003	26	ENSG00000111335_OAS2	ENSG00000111335_OAS2	27	2.26645e-13	-4.64238	-7.62863
eQTM_03702	eQTM	cg20263853	cg20263853	27	ENSG00000161905_ALOX15	ENSG00000161905_ALOX15	535	2.2717e-13	-9.41951	-7.62828
eQTM_03703	eQTM	cg20923498	cg20923498	31	ENSG00000112759_SLC29A1	ENSG00000112759_SLC29A1	609	2.2873e-13	-7.16548	-7.62725
eQTM_03704	eQTM	cg13576859	cg13576859	22	ENSG00000105205_CLC	ENSG00000105205_CLC	665	2.29511e-13	-8.63582	-7.62674
eQTM_03705	eQTM	cg18927901	cg18927901	18	ENSG00000105366_SIGLEC8	ENSG00000105366_SIGLEC8	673	2.29815e-13	-8.00891	-7.62654
eQTM_03706	eQTM	cg19205064	cg19205064	22	ENSG00000105366_SIGLEC8	ENSG00000105366_SIGLEC8	673	2.30784e-13	-7.95002	-7.6259
eQTM_03707	eQTM	cg13835688	cg13835688	32	ENSG00000183625_CCR3	ENSG00000183625_CCR3	253	2.35222e-13	-8.03812	-7.62304
eQTM_03708	eQTM	cg16335893	cg16335893	23	ENSG00000112759_SLC29A1	ENSG00000112759_SLC29A1	609	2.35245e-13	-8.10677	-7.62302
eQTM_03709	eQTM	cg07410597	cg07410597	32	ENSG00000152207_CYSLTR2	ENSG00000152207_CYSLTR2	373	2.35848e-13	-11.9786	-7.62264
eQTM_03710	eQTM	cg11209521	cg11209521	20	ENSG00000103355_PRSS33	ENSG00000103355_PRSS33	764	2.36919e-13	-17.9847	-7.62196
eQTM_03711	eQTM	cg18927901	cg18927901	18	ENSG00000112759_SLC29A1	ENSG00000112759_SLC29A1	609	2.37649e-13	-8.02542	-7.62149
eQTM_03712	eQTM	cg23032421	cg23032421	19	ENSG00000105366_SIGLEC8	ENSG00000105366_SIGLEC8	673	2.39233e-13	-5.96908	-7.62049
eQTM_03713	eQTM	cg13645296	cg13645296	24	ENSG00000105366_SIGLEC8	ENSG00000105366_SIGLEC8	673	2.39474e-13	-8.12824	-7.62034
eQTM_03714	eQTM	cg02655351	cg02655351	16	ENSG00000180871_CXCR2	ENSG00000180871_CXCR2	288	2.39901e-13	-5.74891	-7.62007
eQTM_03715	eQTM	cg06996254	cg06996254	30	ENSG00000182557_SPNS3	ENSG00000182557_SPNS3	356	2.39999e-13	-22.4599	-7.62001
eQTM_03716	eQTM	cg17233452	cg17233452	31	ENSG00000134072_CAMK1	ENSG00000134072_CAMK1	290	2.41855e-13	-22.8601	-7.61885
eQTM_03717	eQTM	cg00390941	cg00390941	25	ENSG00000183134_PTGDR2	ENSG00000183134_PTGDR2	643	2.42881e-13	-19.0191	-7.61822
eQTM_03718	eQTM	cg15840949	cg15840949	22	ENSG00000112759_SLC29A1	ENSG00000112759_SLC29A1	609	2.4358e-13	-15.4943	-7.61778
eQTM_03719	eQTM	cg06188083	cg06188083	38	ENSG00000197852_FAM212B	ENSG00000197852_FAM212B	244	2.43978e-13	4.22566	7.61754
eQTM_03720	eQTM	cg11683482	cg11683482	18	ENSG00000103355_PRSS33	ENSG00000103355_PRSS33	764	2.44037e-13	-7.37146	-7.6175
eQTM_03721	eQTM	cg02494549	cg02494549	33	ENSG00000189068_VSTM1	ENSG00000189068_VSTM1	216	2.44321e-13	-19.6125	-7.61733
eQTM_03722	eQTM	cg08945642	cg08945642	26	ENSG00000182557_SPNS3	ENSG00000182557_SPNS3	356	2.45864e-13	-19.0391	-7.61638
eQTM_03723	eQTM	cg04138746	cg04138746	26	ENSG00000112759_SLC29A1	ENSG00000112759_SLC29A1	609	2.47214e-13	-27.4781	-7.61555
eQTM_03724	eQTM	cg16263722	cg16263722	29	ENSG00000268758_EMR4P	ENSG00000268758_EMR4P	484	2.48704e-13	-9.13025	-7.61465
eQTM_03725	eQTM	cg18460809	cg18460809	33	ENSG00000260401_RP11-800A3.4	ENSG00000260401_RP11-800A3.4	266	2.48746e-13	-19.7254	-7.61462
eQTM_03726	eQTM	cg15942979	cg15942979	23	ENSG00000109475_RPL34	ENSG00000109475_RPL34	223	2.49193e-13	-5.85511	-7.61435
eQTM_03727	eQTM	cg08166362	cg08166362	24	ENSG00000183134_PTGDR2	ENSG00000183134_PTGDR2	643	2.49206e-13	-9.4641	-7.61435
eQTM_03728	eQTM	cg26616258	cg26616258	27	ENSG00000183134_PTGDR2	ENSG00000183134_PTGDR2	643	2.49263e-13	-12.8134	-7.61431
eQTM_03729	eQTM	cg25305879	cg25305879	8	ENSG00000180871_CXCR2	ENSG00000180871_CXCR2	288	2.49758e-13	-3.47231	-7.61401
eQTM_03730	eQTM	cg15344640	cg15344640	29	ENSG00000133317_LGALS12	ENSG00000133317_LGALS12	304	2.50182e-13	-14.2945	-7.61376
eQTM_03731	eQTM	cg17203290	cg17203290	28	ENSG00000182557_SPNS3	ENSG00000182557_SPNS3	356	2.51298e-13	-9.53466	-7.61309
eQTM_03732	eQTM	cg08166362	cg08166362	24	ENSG00000161905_ALOX15	ENSG00000161905_ALOX15	535	2.5284e-13	-9.39563	-7.61216
eQTM_03733	eQTM	cg26103369	cg26103369	19	ENSG00000103355_PRSS33	ENSG00000103355_PRSS33	764	2.5425e-13	-18.7474	-7.61133
eQTM_03734	eQTM	cg00676801	cg00676801	12	ENSG00000165801_ARHGEF40	ENSG00000165801_ARHGEF40	150	2.5432e-13	5.54854	7.61128
eQTM_03735	eQTM	cg09377531	cg09377531	33	ENSG00000140263_SORD	ENSG00000140263_SORD	183	2.56194e-13	-8.28371	-7.61018
eQTM_03736	eQTM	cg06266582	cg06266582	23	ENSG00000105205_CLC	ENSG00000105205_CLC	665	2.57084e-13	-20.065	-7.60966
eQTM_03737	eQTM	cg06070625	cg06070625	32	ENSG00000115602_IL1RL1	ENSG00000115602_IL1RL1	384	2.57624e-13	-10.1739	-7.60934
eQTM_03738	eQTM	cg26272088	cg26272088	28	ENSG00000115602_IL1RL1	ENSG00000115602_IL1RL1	384	2.57695e-13	-11.7429	-7.6093
eQTM_03739	eQTM	cg05219423	cg05219423	31	ENSG00000175591_P2RY2	ENSG00000175591_P2RY2	282	2.57864e-13	-11.3825	-7.6092
eQTM_03740	eQTM	cg05914537	cg05914537	24	ENSG00000105205_CLC	ENSG00000105205_CLC	665	2.58852e-13	-31.0321	-7.60862
eQTM_03741	eQTM	cg23044178	cg23044178	19	ENSG00000105205_CLC	ENSG00000105205_CLC	665	2.60042e-13	-12.1472	-7.60793
eQTM_03742	eQTM	cg16472853	cg16472853	28	ENSG00000268758_EMR4P	ENSG00000268758_EMR4P	484	2.60161e-13	-27.9774	-7.60786
eQTM_03743	eQTM	cg02711899	cg02711899	16	ENSG00000268758_EMR4P	ENSG00000268758_EMR4P	484	2.60702e-13	-17.6412	-7.60755
eQTM_03744	eQTM	cg15482717	cg15482717	28	ENSG00000161905_ALOX15	ENSG00000161905_ALOX15	535	2.6174e-13	-10.4882	-7.60695
eQTM_03745	eQTM	cg10142874	cg10142874	31	ENSG00000175591_P2RY2	ENSG00000175591_P2RY2	282	2.61851e-13	-10.3753	-7.60689
eQTM_03746	eQTM	cg01082299	cg01082299	12	ENSG00000087903_RFX2	ENSG00000087903_RFX2	91	2.62946e-13	6.43481	7.60626
eQTM_03747	eQTM	cg06528816	cg06528816	26	ENSG00000183134_PTGDR2	ENSG00000183134_PTGDR2	643	2.63963e-13	-8.58889	-7.60568
eQTM_03748	eQTM	cg25173129	cg25173129	23	ENSG00000161905_ALOX15	ENSG00000161905_ALOX15	535	2.64501e-13	-9.88124	-7.60537
eQTM_03749	eQTM	cg14011077	cg14011077	32	ENSG00000134072_CAMK1	ENSG00000134072_CAMK1	290	2.65122e-13	-12.1722	-7.60502
eQTM_03750	eQTM	cg04138746	cg04138746	26	ENSG00000121933_ADORA3	ENSG00000121933_ADORA3	298	2.65548e-13	-27.597	-7.60478
eQTM_03751	eQTM	cg03038262	cg03038262	28	ENSG00000162551_ALPL	ENSG00000162551_ALPL	309	2.66505e-13	5.27242	7.60423
eQTM_03752	eQTM	cg14011077	cg14011077	32	ENSG00000260401_RP11-800A3.4	ENSG00000260401_RP11-800A3.4	266	2.67949e-13	-12.0938	-7.60342
eQTM_03753	eQTM	cg02494549	cg02494549	33	ENSG00000134072_CAMK1	ENSG00000134072_CAMK1	290	2.67994e-13	-19.6134	-7.60339
eQTM_03754	eQTM	cg22937753	cg22937753	23	ENSG00000105205_CLC	ENSG00000105205_CLC	665	2.68474e-13	-25.5793	-7.60313
eQTM_03755	eQTM	cg12077754	cg12077754	27	ENSG00000183625_CCR3	ENSG00000183625_CCR3	253	2.68694e-13	-6.97819	-7.603
eQTM_03756	eQTM	cg03448301	cg03448301	30	ENSG00000255587_RAB44	ENSG00000255587_RAB44	358	2.68796e-13	-20.3085	-7.60294
eQTM_03757	eQTM	cg13550410	cg13550410	17	ENSG00000109475_RPL34	ENSG00000109475_RPL34	223	2.6933e-13	-5.36697	-7.60264
eQTM_03758	eQTM	cg11310939	cg11310939	31	ENSG00000255587_RAB44	ENSG00000255587_RAB44	358	2.69429e-13	-11.0004	-7.60259
eQTM_03759	eQTM	cg00414077	cg00414077	25	ENSG00000112759_SLC29A1	ENSG00000112759_SLC29A1	609	2.69643e-13	-10.2825	-7.60247
eQTM_03760	eQTM	cg21500092	cg21500092	20	ENSG00000112759_SLC29A1	ENSG00000112759_SLC29A1	609	2.71093e-13	-8.10739	-7.60166
eQTM_03761	eQTM	cg01901579	cg01901579	30	ENSG00000133317_LGALS12	ENSG00000133317_LGALS12	304	2.71915e-13	-9.184	-7.6012
eQTM_03762	eQTM	cg16279861	cg16279861	18	ENSG00000180871_CXCR2	ENSG00000180871_CXCR2	288	2.72216e-13	-4.51659	-7.60104
eQTM_03763	eQTM	cg14612966	cg14612966	32	ENSG00000174944_P2RY14	ENSG00000174944_P2RY14	132	2.73298e-13	-16.9721	-7.60044
eQTM_03764	eQTM	cg26252077	cg26252077	28	ENSG00000092067_CEBPE	ENSG00000092067_CEBPE	410	2.73736e-13	-10.5957	-7.6002
eQTM_03765	eQTM	cg25381747	cg25381747	21	ENSG00000105205_CLC	ENSG00000105205_CLC	665	2.74345e-13	-17.6485	-7.59986
eQTM_03766	eQTM	cg26102082	cg26102082	33	ENSG00000184221_OLIG1	ENSG00000184221_OLIG1	243	2.74857e-13	-15.1488	-7.59958
eQTM_03767	eQTM	cg19205064	cg19205064	22	ENSG00000183134_PTGDR2	ENSG00000183134_PTGDR2	643	2.75086e-13	-7.97356	-7.59946
eQTM_03768	eQTM	cg19805160	cg19805160	33	ENSG00000183625_CCR3	ENSG00000183625_CCR3	253	2.75273e-13	-11.3944	-7.59935
eQTM_03769	eQTM	cg03661164	cg03661164	19	ENSG00000103056_SMPD3	ENSG00000103056_SMPD3	651	2.75519e-13	-5.80651	-7.59922
eQTM_03770	eQTM	cg23352030	cg23352030	14	ENSG00000126709_IFI6	ENSG00000126709_IFI6	32	2.77653e-13	5.3029	7.59806
eQTM_03771	eQTM	cg07970948	cg07970948	31	ENSG00000133317_LGALS12	ENSG00000133317_LGALS12	304	2.7795e-13	-7.40208	-7.59789
eQTM_03772	eQTM	cg15090899	cg15090899	25	ENSG00000103355_PRSS33	ENSG00000103355_PRSS33	764	2.77993e-13	-6.6565	-7.59787
eQTM_03773	eQTM	cg16225800	cg16225800	21	ENSG00000183134_PTGDR2	ENSG00000183134_PTGDR2	643	2.79027e-13	-8.37073	-7.59731
eQTM_03774	eQTM	cg08223760	cg08223760	33	ENSG00000184221_OLIG1	ENSG00000184221_OLIG1	243	2.7918e-13	-19.1109	-7.59723
eQTM_03775	eQTM	cg00366037	cg00366037	31	ENSG00000255587_RAB44	ENSG00000255587_RAB44	358	2.79951e-13	-16.2784	-7.59681
eQTM_03776	eQTM	cg23044178	cg23044178	19	ENSG00000091181_IL5RA	ENSG00000091181_IL5RA	490	2.80616e-13	-12.3106	-7.59645
eQTM_03777	eQTM	cg03661164	cg03661164	19	ENSG00000103355_PRSS33	ENSG00000103355_PRSS33	764	2.83176e-13	-5.69416	-7.59509
eQTM_03778	eQTM	cg05219423	cg05219423	31	ENSG00000189068_VSTM1	ENSG00000189068_VSTM1	216	2.83702e-13	-11.4075	-7.59481
eQTM_03779	eQTM	cg21500092	cg21500092	20	ENSG00000103355_PRSS33	ENSG00000103355_PRSS33	764	2.84141e-13	-8.00936	-7.59457
eQTM_03780	eQTM	cg00844155	cg00844155	20	ENSG00000112759_SLC29A1	ENSG00000112759_SLC29A1	609	2.8477e-13	-14.0654	-7.59424
eQTM_03781	eQTM	cg00944309	cg00944309	30	ENSG00000138623_SEMA7A	ENSG00000138623_SEMA7A	269	2.86352e-13	-9.90715	-7.5934
eQTM_03782	eQTM	cg00852924	cg00852924	23	ENSG00000180871_CXCR2	ENSG00000180871_CXCR2	288	2.86433e-13	-5.03397	-7.59336
eQTM_03783	eQTM	cg23983726	cg23983726	19	ENSG00000105205_CLC	ENSG00000105205_CLC	665	2.88024e-13	-37.3543	-7.59252
eQTM_03784	eQTM	cg21481321	cg21481321	30	ENSG00000189068_VSTM1	ENSG00000189068_VSTM1	216	2.88344e-13	-20.3258	-7.59236
eQTM_03785	eQTM	cg05883128	cg05883128	32	ENSG00000111335_OAS2	ENSG00000111335_OAS2	27	2.88715e-13	-7.20126	-7.59216
eQTM_03786	eQTM	cg03448301	cg03448301	30	ENSG00000091181_IL5RA	ENSG00000091181_IL5RA	490	2.89349e-13	-20.7344	-7.59183
eQTM_03787	eQTM	cg11881599	cg11881599	28	ENSG00000134072_CAMK1	ENSG00000134072_CAMK1	290	2.90313e-13	-7.96122	-7.59133
eQTM_03788	eQTM	cg02970679	cg02970679	33	ENSG00000174837_EMR1	ENSG00000174837_EMR1	259	2.90687e-13	-14.563	-7.59114
eQTM_03789	eQTM	cg10959651	cg10959651	19	ENSG00000126709_IFI6	ENSG00000126709_IFI6	32	2.9076e-13	-7.6624	-7.5911
eQTM_03790	eQTM	cg01614759	cg01614759	29	ENSG00000091181_IL5RA	ENSG00000091181_IL5RA	490	2.9114e-13	-11.6362	-7.5909
eQTM_03791	eQTM	cg04290133	cg04290133	27	ENSG00000105366_SIGLEC8	ENSG00000105366_SIGLEC8	673	2.92304e-13	-9.83045	-7.5903
eQTM_03792	eQTM	cg03014680	cg03014680	28	ENSG00000161905_ALOX15	ENSG00000161905_ALOX15	535	2.9248e-13	-19.0466	-7.59021
eQTM_03793	eQTM	cg03512256	cg03512256	23	ENSG00000105205_CLC	ENSG00000105205_CLC	665	2.94275e-13	-24.8737	-7.58928
eQTM_03794	eQTM	cg16362140	cg16362140	31	ENSG00000183625_CCR3	ENSG00000183625_CCR3	253	2.95747e-13	-9.08612	-7.58853
eQTM_03795	eQTM	cg05613273	cg05613273	22	ENSG00000115602_IL1RL1	ENSG00000115602_IL1RL1	384	2.96032e-13	-18.5797	-7.58839
eQTM_03796	eQTM	cg25539505	cg25539505	20	ENSG00000180871_CXCR2	ENSG00000180871_CXCR2	288	2.97656e-13	-3.93849	-7.58756
eQTM_03797	eQTM	cg20151107	cg20151107	22	ENSG00000105205_CLC	ENSG00000105205_CLC	665	2.9809e-13	-11.5729	-7.58734
eQTM_03798	eQTM	cg27469152	cg27469152	25	ENSG00000103056_SMPD3	ENSG00000103056_SMPD3	651	2.98433e-13	-8.75824	-7.58717
eQTM_03799	eQTM	cg13130398	cg13130398	17	ENSG00000160932_LY6E	ENSG00000160932_LY6E	41	2.98637e-13	-10.2179	-7.58706
eQTM_03800	eQTM	cg02985445	cg02985445	27	ENSG00000103355_PRSS33	ENSG00000103355_PRSS33	764	2.99313e-13	-8.88366	-7.58672
eQTM_03801	eQTM	cg14783123	cg14783123	21	ENSG00000268758_EMR4P	ENSG00000268758_EMR4P	484	3.00729e-13	-20.0614	-7.58601
eQTM_03802	eQTM	cg09241885	cg09241885	26	ENSG00000161905_ALOX15	ENSG00000161905_ALOX15	535	3.00845e-13	-11.7894	-7.58595
eQTM_03803	eQTM	cg13258655	cg13258655	18	ENSG00000103355_PRSS33	ENSG00000103355_PRSS33	764	3.01277e-13	-13.4585	-7.58573
eQTM_03804	eQTM	cg00340958	cg00340958	15	ENSG00000180871_CXCR2	ENSG00000180871_CXCR2	288	3.01593e-13	-4.04797	-7.58558
eQTM_03805	eQTM	cg19764973	cg19764973	24	ENSG00000183134_PTGDR2	ENSG00000183134_PTGDR2	643	3.01957e-13	-20.5034	-7.58539
eQTM_03806	eQTM	cg14018648	cg14018648	20	ENSG00000180871_CXCR2	ENSG00000180871_CXCR2	288	3.02384e-13	-4.91705	-7.58518
eQTM_03807	eQTM	cg03301498	cg03301498	17	ENSG00000109475_RPL34	ENSG00000109475_RPL34	223	3.03507e-13	5.46247	7.58462
eQTM_03808	eQTM	cg14293575	cg14293575	27	ENSG00000089127_OAS1	ENSG00000089127_OAS1	27	3.04219e-13	-5.55644	-7.58427
eQTM_03809	eQTM	cg21723861	cg21723861	32	ENSG00000174083_PIK3R6	ENSG00000174083_PIK3R6	356	3.04771e-13	-11.6692	-7.58399
eQTM_03810	eQTM	cg21261709	cg21261709	28	ENSG00000105366_SIGLEC8	ENSG00000105366_SIGLEC8	673	3.05384e-13	-16.9052	-7.58369
eQTM_03811	eQTM	cg02970679	cg02970679	33	ENSG00000133317_LGALS12	ENSG00000133317_LGALS12	304	3.05547e-13	-14.3126	-7.58361
eQTM_03812	eQTM	cg01028142	cg01028142	28	ENSG00000132530_XAF1	ENSG00000132530_XAF1	21	3.05765e-13	-6.45967	-7.5835
eQTM_03813	eQTM	cg03945895	cg03945895	29	ENSG00000105205_CLC	ENSG00000105205_CLC	665	3.06441e-13	-19.2967	-7.58317
eQTM_03814	eQTM	cg05300717	cg05300717	32	ENSG00000184221_OLIG1	ENSG00000184221_OLIG1	243	3.07074e-13	-13.7816	-7.58286
eQTM_03815	eQTM	cg10725937	cg10725937	11	ENSG00000180871_CXCR2	ENSG00000180871_CXCR2	288	3.09509e-13	-4.02973	-7.58166
eQTM_03816	eQTM	cg24548817	cg24548817	4	ENSG00000162551_ALPL	ENSG00000162551_ALPL	309	3.09587e-13	-4.12751	-7.58163
eQTM_03817	eQTM	cg04266202	cg04266202	9	ENSG00000180871_CXCR2	ENSG00000180871_CXCR2	288	3.09622e-13	-4.12909	-7.58161
eQTM_03818	eQTM	cg19247032	cg19247032	32	ENSG00000138623_SEMA7A	ENSG00000138623_SEMA7A	269	3.11217e-13	-17.4912	-7.58083
eQTM_03819	eQTM	cg09147843	cg09147843	33	ENSG00000138623_SEMA7A	ENSG00000138623_SEMA7A	269	3.11983e-13	-15.3525	-7.58046
eQTM_03820	eQTM	cg18927901	cg18927901	18	ENSG00000103355_PRSS33	ENSG00000103355_PRSS33	764	3.12184e-13	-7.89797	-7.58036
eQTM_03821	eQTM	cg03753191	cg03753191	19	ENSG00000197852_FAM212B	ENSG00000197852_FAM212B	244	3.14248e-13	11.7344	7.57937
eQTM_03822	eQTM	cg15996947	cg15996947	31	ENSG00000091181_IL5RA	ENSG00000091181_IL5RA	490	3.14395e-13	-34.6532	-7.5793
eQTM_03823	eQTM	cg14613878	cg14613878	32	ENSG00000260401_RP11-800A3.4	ENSG00000260401_RP11-800A3.4	266	3.15225e-13	-8.50779	-7.5789
eQTM_03824	eQTM	cg10411221	cg10411221	11	ENSG00000180871_CXCR2	ENSG00000180871_CXCR2	288	3.15842e-13	-6.2992	-7.5786
eQTM_03825	eQTM	cg11770323	cg11770323	31	ENSG00000091181_IL5RA	ENSG00000091181_IL5RA	490	3.15902e-13	-9.71937	-7.57858
eQTM_03826	eQTM	cg08437802	cg08437802	205	ENSG00000255989_RP11-711M9.1	ENSG00000255989_RP11-711M9.1	3	3.16214e-13	5.80865	7.57843
eQTM_03827	eQTM	cg21627181	cg21627181	28	ENSG00000091181_IL5RA	ENSG00000091181_IL5RA	490	3.16493e-13	-9.58603	-7.57829
eQTM_03828	eQTM	cg08437802	cg08437802	205	ENSG00000266378_RP11-214O1.3	ENSG00000266378_RP11-214O1.3	3	3.16733e-13	5.7325	7.57818
eQTM_03829	eQTM	cg09740468	cg09740468	14	ENSG00000180871_CXCR2	ENSG00000180871_CXCR2	288	3.17062e-13	-5.45924	-7.57802
eQTM_03830	eQTM	cg22816343	cg22816343	21	ENSG00000103355_PRSS33	ENSG00000103355_PRSS33	764	3.19434e-13	-15.2897	-7.5769
eQTM_03831	eQTM	cg17971251	cg17971251	29	ENSG00000255587_RAB44	ENSG00000255587_RAB44	358	3.19504e-13	-11.4118	-7.57686
eQTM_03832	eQTM	cg18550847	cg18550847	31	ENSG00000174083_PIK3R6	ENSG00000174083_PIK3R6	356	3.20369e-13	-8.68137	-7.57645
eQTM_03833	eQTM	cg08268892	cg08268892	28	ENSG00000268758_EMR4P	ENSG00000268758_EMR4P	484	3.21323e-13	-10.3087	-7.57601
eQTM_03834	eQTM	cg22235258	cg22235258	26	ENSG00000161905_ALOX15	ENSG00000161905_ALOX15	535	3.22395e-13	-15.6926	-7.5755
eQTM_03835	eQTM	cg19434937	cg19434937	29	ENSG00000152207_CYSLTR2	ENSG00000152207_CYSLTR2	373	3.22753e-13	-7.48668	-7.57533
eQTM_03836	eQTM	cg07285983	cg07285983	17	ENSG00000134326_CMPK2	ENSG00000134326_CMPK2	30	3.25895e-13	-6.21832	-7.57387
eQTM_03837	eQTM	cg05492904	cg05492904	5	ENSG00000162551_ALPL	ENSG00000162551_ALPL	309	3.27815e-13	-4.49145	-7.57298
eQTM_03838	eQTM	cg16225800	cg16225800	21	ENSG00000103355_PRSS33	ENSG00000103355_PRSS33	764	3.28722e-13	-8.22571	-7.57256
eQTM_03839	eQTM	cg12819873	cg12819873	31	ENSG00000152207_CYSLTR2	ENSG00000152207_CYSLTR2	373	3.29228e-13	-12.4913	-7.57233
eQTM_03840	eQTM	cg15710961	cg15710961	20	ENSG00000112759_SLC29A1	ENSG00000112759_SLC29A1	609	3.29381e-13	-12.5169	-7.57226
eQTM_03841	eQTM	cg05914537	cg05914537	24	ENSG00000105366_SIGLEC8	ENSG00000105366_SIGLEC8	673	3.29588e-13	-30.8612	-7.57217
eQTM_03842	eQTM	cg19619956	cg19619956	9	ENSG00000180871_CXCR2	ENSG00000180871_CXCR2	288	3.29786e-13	-4.35838	-7.57208
eQTM_03843	eQTM	cg07285983	cg07285983	17	ENSG00000137965_IFI44	ENSG00000137965_IFI44	29	3.32115e-13	-6.22524	-7.57101
eQTM_03844	eQTM	cg03329755	cg03329755	32	ENSG00000133317_LGALS12	ENSG00000133317_LGALS12	304	3.32565e-13	-11.449	-7.57081
eQTM_03845	eQTM	cg17717878	cg17717878	206	ENSG00000260060_RP11-388M20.1	ENSG00000260060_RP11-388M20.1	3	3.32727e-13	7.50542	7.57073
eQTM_03846	eQTM	cg07633835	cg07633835	26	ENSG00000091181_IL5RA	ENSG00000091181_IL5RA	490	3.32795e-13	-11.6643	-7.5707
eQTM_03847	eQTM	cg08437802	cg08437802	205	ENSG00000259972_AC009120.6	ENSG00000259972_AC009120.6	3	3.32838e-13	5.77921	7.57068
eQTM_03848	eQTM	cg01258949	cg01258949	24	ENSG00000183134_PTGDR2	ENSG00000183134_PTGDR2	643	3.34085e-13	-23.1296	-7.57012
eQTM_03849	eQTM	cg26584983	cg26584983	22	ENSG00000105366_SIGLEC8	ENSG00000105366_SIGLEC8	673	3.34924e-13	-19.7777	-7.56974
eQTM_03850	eQTM	cg17233452	cg17233452	31	ENSG00000250696_RP11-704M14.1	ENSG00000250696_RP11-704M14.1	292	3.35895e-13	-22.9306	-7.5693
eQTM_03851	eQTM	cg24028828	cg24028828	20	ENSG00000103355_PRSS33	ENSG00000103355_PRSS33	764	3.36633e-13	-19.6557	-7.56897
eQTM_03852	eQTM	cg10065736	cg10065736	27	ENSG00000121933_ADORA3	ENSG00000121933_ADORA3	298	3.37687e-13	-7.39428	-7.5685
eQTM_03853	eQTM	cg14613878	cg14613878	32	ENSG00000175591_P2RY2	ENSG00000175591_P2RY2	282	3.37876e-13	-8.50485	-7.56841
eQTM_03854	eQTM	cg20923498	cg20923498	31	ENSG00000183691_NOG	ENSG00000183691_NOG	41	3.37915e-13	-6.82175	-7.56839
eQTM_03855	eQTM	cg21723861	cg21723861	32	ENSG00000115602_IL1RL1	ENSG00000115602_IL1RL1	384	3.38741e-13	-11.6901	-7.56802
eQTM_03856	eQTM	cg05753799	cg05753799	27	ENSG00000109475_RPL34	ENSG00000109475_RPL34	223	3.39538e-13	5.11303	7.56767
eQTM_03857	eQTM	cg06266582	cg06266582	23	ENSG00000103355_PRSS33	ENSG00000103355_PRSS33	764	3.39858e-13	-19.7682	-7.56753
eQTM_03858	eQTM	cg23791626	cg23791626	18	ENSG00000112759_SLC29A1	ENSG00000112759_SLC29A1	609	3.40306e-13	-7.76402	-7.56733
eQTM_03859	eQTM	cg22503106	cg22503106	30	ENSG00000161905_ALOX15	ENSG00000161905_ALOX15	535	3.40431e-13	-11.8545	-7.56727
eQTM_03860	eQTM	cg00959259	cg00959259	23	ENSG00000125148_MT2A	ENSG00000125148_MT2A	15	3.40736e-13	-3.75347	-7.56714
eQTM_03861	eQTM	cg14206516	cg14206516	17	ENSG00000103355_PRSS33	ENSG00000103355_PRSS33	764	3.42161e-13	-13.1546	-7.56651
eQTM_03862	eQTM	cg14612966	cg14612966	32	ENSG00000189068_VSTM1	ENSG00000189068_VSTM1	216	3.42375e-13	-16.8247	-7.56641
eQTM_03863	eQTM	cg15996947	cg15996947	31	ENSG00000092067_CEBPE	ENSG00000092067_CEBPE	410	3.44653e-13	-33.9987	-7.56541
eQTM_03864	eQTM	cg14003265	cg14003265	11	ENSG00000180871_CXCR2	ENSG00000180871_CXCR2	288	3.46746e-13	6.378	7.56449
eQTM_03865	eQTM	cg14025883	cg14025883	33	ENSG00000100628_ASB2	ENSG00000100628_ASB2	128	3.46752e-13	-10.4052	-7.56449
eQTM_03866	eQTM	cg06958964	cg06958964	30	ENSG00000255587_RAB44	ENSG00000255587_RAB44	358	3.49626e-13	-20.899	-7.56324
eQTM_03867	eQTM	cg06996254	cg06996254	30	ENSG00000174083_PIK3R6	ENSG00000174083_PIK3R6	356	3.50127e-13	-22.4934	-7.56302
eQTM_03868	eQTM	cg08223760	cg08223760	33	ENSG00000182557_SPNS3	ENSG00000182557_SPNS3	356	3.50624e-13	-18.8138	-7.56281
eQTM_03869	eQTM	cg13953978	cg13953978	25	ENSG00000183134_PTGDR2	ENSG00000183134_PTGDR2	643	3.50765e-13	-9.51578	-7.56275
eQTM_03870	eQTM	cg04260584	cg04260584	30	ENSG00000182557_SPNS3	ENSG00000182557_SPNS3	356	3.5162e-13	-15.3391	-7.56238
eQTM_03871	eQTM	cg22919538	cg22919538	21	ENSG00000183134_PTGDR2	ENSG00000183134_PTGDR2	643	3.51685e-13	-13.9563	-7.56235
eQTM_03872	eQTM	cg08437802	cg08437802	205	ENSG00000231307_RPS3P2	ENSG00000231307_RPS3P2	3	3.5204e-13	5.75867	7.5622
eQTM_03873	eQTM	cg00736681	cg00736681	30	ENSG00000175591_P2RY2	ENSG00000175591_P2RY2	282	3.52325e-13	-11.0099	-7.56208
eQTM_03874	eQTM	cg01614759	cg01614759	29	ENSG00000184221_OLIG1	ENSG00000184221_OLIG1	243	3.54356e-13	-11.4636	-7.56121
eQTM_03875	eQTM	cg04793634	cg04793634	28	ENSG00000268758_EMR4P	ENSG00000268758_EMR4P	484	3.55005e-13	-22.549	-7.56093
eQTM_03876	eQTM	cg04981758	cg04981758	24	ENSG00000161905_ALOX15	ENSG00000161905_ALOX15	535	3.55672e-13	-12.8208	-7.56065
eQTM_03877	eQTM	cg11988722	cg11988722	23	ENSG00000105366_SIGLEC8	ENSG00000105366_SIGLEC8	673	3.56247e-13	-8.61224	-7.5604
eQTM_03878	eQTM	cg13039199	cg13039199	19	ENSG00000105366_SIGLEC8	ENSG00000105366_SIGLEC8	673	3.56653e-13	-13.6866	-7.56023
eQTM_03879	eQTM	cg06648780	cg06648780	28	ENSG00000161905_ALOX15	ENSG00000161905_ALOX15	535	3.56654e-13	-17.9027	-7.56023
eQTM_03880	eQTM	cg02787689	cg02787689	23	ENSG00000180871_CXCR2	ENSG00000180871_CXCR2	288	3.57811e-13	-6.05853	-7.55974
eQTM_03881	eQTM	cg04406620	cg04406620	11	ENSG00000183134_PTGDR2	ENSG00000183134_PTGDR2	643	3.57953e-13	-9.509	-7.55968
eQTM_03882	eQTM	cg17717878	cg17717878	206	ENSG00000255989_RP11-711M9.1	ENSG00000255989_RP11-711M9.1	3	3.58202e-13	7.5703	7.55957
eQTM_03883	eQTM	cg05184016	cg05184016	31	ENSG00000174083_PIK3R6	ENSG00000174083_PIK3R6	356	3.59156e-13	-14.4034	-7.55917
eQTM_03884	eQTM	cg02633149	cg02633149	26	ENSG00000091181_IL5RA	ENSG00000091181_IL5RA	490	3.59459e-13	-13.0665	-7.55905
eQTM_03885	eQTM	cg26791242	cg26791242	24	ENSG00000105366_SIGLEC8	ENSG00000105366_SIGLEC8	673	3.60026e-13	-6.36074	-7.55881
eQTM_03886	eQTM	cg16463452	cg16463452	24	ENSG00000180871_CXCR2	ENSG00000180871_CXCR2	288	3.61211e-13	-4.76978	-7.55831
eQTM_03887	eQTM	cg12192145	cg12192145	31	ENSG00000174083_PIK3R6	ENSG00000174083_PIK3R6	356	3.61745e-13	-14.1756	-7.55809
eQTM_03888	eQTM	cg06188083	cg06188083	38	ENSG00000087903_RFX2	ENSG00000087903_RFX2	91	3.62392e-13	4.15818	7.55781
eQTM_03889	eQTM	cg08077807	cg08077807	20	ENSG00000103056_SMPD3	ENSG00000103056_SMPD3	651	3.6316e-13	-12.6959	-7.5575
eQTM_03890	eQTM	cg12100242	cg12100242	28	ENSG00000161905_ALOX15	ENSG00000161905_ALOX15	535	3.64698e-13	-21.7321	-7.55685
eQTM_03891	eQTM	cg06648780	cg06648780	28	ENSG00000174083_PIK3R6	ENSG00000174083_PIK3R6	356	3.65109e-13	-17.9264	-7.55668
eQTM_03892	eQTM	cg04569594	cg04569594	16	ENSG00000105205_CLC	ENSG00000105205_CLC	665	3.66394e-13	-20.631	-7.55615
eQTM_03893	eQTM	cg02985445	cg02985445	27	ENSG00000103056_SMPD3	ENSG00000103056_SMPD3	651	3.67373e-13	-9.02294	-7.55575
eQTM_03894	eQTM	cg19805160	cg19805160	33	ENSG00000133317_LGALS12	ENSG00000133317_LGALS12	304	3.68018e-13	-11.3744	-7.55548
eQTM_03895	eQTM	cg01021719	cg01021719	20	ENSG00000112759_SLC29A1	ENSG00000112759_SLC29A1	609	3.69331e-13	-11.4641	-7.55494
eQTM_03896	eQTM	cg19434937	cg19434937	29	ENSG00000175591_P2RY2	ENSG00000175591_P2RY2	282	3.70041e-13	-7.46407	-7.55465
eQTM_03897	eQTM	cg19561607	cg19561607	26	ENSG00000103355_PRSS33	ENSG00000103355_PRSS33	764	3.70052e-13	-17.6979	-7.55465
eQTM_03898	eQTM	cg03370752	cg03370752	8	ENSG00000180871_CXCR2	ENSG00000180871_CXCR2	288	3.70783e-13	-4.00737	-7.55435
eQTM_03899	eQTM	cg12614529	cg12614529	32	ENSG00000152207_CYSLTR2	ENSG00000152207_CYSLTR2	373	3.70952e-13	-7.40104	-7.55428
eQTM_03900	eQTM	cg16472853	cg16472853	28	ENSG00000092067_CEBPE	ENSG00000092067_CEBPE	410	3.7174e-13	-27.5781	-7.55396
eQTM_03901	eQTM	cg20315954	cg20315954	20	ENSG00000105205_CLC	ENSG00000105205_CLC	665	3.7322e-13	-9.24794	-7.55336
eQTM_03902	eQTM	cg26774971	cg26774971	26	ENSG00000103355_PRSS33	ENSG00000103355_PRSS33	764	3.74316e-13	-13.063	-7.55291
eQTM_03903	eQTM	cg20923498	cg20923498	31	ENSG00000105205_CLC	ENSG00000105205_CLC	665	3.74373e-13	-7.09674	-7.55289
eQTM_03904	eQTM	cg25854298	cg25854298	32	ENSG00000133317_LGALS12	ENSG00000133317_LGALS12	304	3.74605e-13	-12.9782	-7.5528
eQTM_03905	eQTM	cg08166362	cg08166362	24	ENSG00000268758_EMR4P	ENSG00000268758_EMR4P	484	3.75603e-13	-9.40633	-7.55239
eQTM_03906	eQTM	cg23889010	cg23889010	10	ENSG00000180871_CXCR2	ENSG00000180871_CXCR2	288	3.75977e-13	-4.26453	-7.55224
eQTM_03907	eQTM	cg16154629	cg16154629	28	ENSG00000103355_PRSS33	ENSG00000103355_PRSS33	764	3.78399e-13	-23.9223	-7.55127
eQTM_03908	eQTM	cg26396815	cg26396815	31	ENSG00000182557_SPNS3	ENSG00000182557_SPNS3	356	3.7847e-13	-10.6951	-7.55124
eQTM_03909	eQTM	cg16154629	cg16154629	28	ENSG00000184221_OLIG1	ENSG00000184221_OLIG1	243	3.79236e-13	-24.2397	-7.55094
eQTM_03910	eQTM	cg01901579	cg01901579	30	ENSG00000184221_OLIG1	ENSG00000184221_OLIG1	243	3.79725e-13	-9.19482	-7.55074
eQTM_03911	eQTM	cg06391412	cg06391412	32	ENSG00000121933_ADORA3	ENSG00000121933_ADORA3	298	3.84949e-13	-10.2802	-7.54867
eQTM_03912	eQTM	cg14084609	cg14084609	31	ENSG00000092067_CEBPE	ENSG00000092067_CEBPE	410	3.87411e-13	-10.4968	-7.54771
eQTM_03913	eQTM	cg18254848	cg18254848	22	ENSG00000091181_IL5RA	ENSG00000091181_IL5RA	490	3.87463e-13	-15.7868	-7.54769
eQTM_03914	eQTM	cg04569651	cg04569651	19	ENSG00000180871_CXCR2	ENSG00000180871_CXCR2	288	3.87552e-13	-5.98026	-7.54765
eQTM_03915	eQTM	cg20151107	cg20151107	22	ENSG00000103355_PRSS33	ENSG00000103355_PRSS33	764	3.87691e-13	-11.4046	-7.5476
eQTM_03916	eQTM	cg02641539	cg02641539	21	ENSG00000109475_RPL34	ENSG00000109475_RPL34	223	3.87739e-13	6.98765	7.54758
eQTM_03917	eQTM	cg01942646	cg01942646	30	ENSG00000250696_RP11-704M14.1	ENSG00000250696_RP11-704M14.1	292	3.87808e-13	-12.7347	-7.54755
eQTM_03918	eQTM	cg00944309	cg00944309	30	ENSG00000183625_CCR3	ENSG00000183625_CCR3	253	3.89868e-13	-9.59208	-7.54675
eQTM_03919	eQTM	cg26860613	cg26860613	31	ENSG00000115602_IL1RL1	ENSG00000115602_IL1RL1	384	3.91486e-13	-9.19328	-7.54612
eQTM_03920	eQTM	cg24709285	cg24709285	23	ENSG00000112759_SLC29A1	ENSG00000112759_SLC29A1	609	3.91856e-13	-10.2124	-7.54598
eQTM_03921	eQTM	cg21261709	cg21261709	28	ENSG00000105205_CLC	ENSG00000105205_CLC	665	3.92239e-13	-16.8562	-7.54583
eQTM_03922	eQTM	cg20885063	cg20885063	28	ENSG00000161905_ALOX15	ENSG00000161905_ALOX15	535	3.92702e-13	-11.6943	-7.54565
eQTM_03923	eQTM	cg04138746	cg04138746	26	ENSG00000105366_SIGLEC8	ENSG00000105366_SIGLEC8	673	3.93143e-13	-27.1893	-7.54548
eQTM_03924	eQTM	cg19448292	cg19448292	29	ENSG00000255587_RAB44	ENSG00000255587_RAB44	358	3.96781e-13	-10.9631	-7.54408
eQTM_03925	eQTM	cg09458420	cg09458420	28	ENSG00000161905_ALOX15	ENSG00000161905_ALOX15	535	4.00047e-13	-10.4768	-7.54284
eQTM_03926	eQTM	cg15840949	cg15840949	22	ENSG00000161905_ALOX15	ENSG00000161905_ALOX15	535	4.00942e-13	-15.3058	-7.5425
eQTM_03927	eQTM	cg10142874	cg10142874	31	ENSG00000174837_EMR1	ENSG00000174837_EMR1	259	4.02038e-13	-10.395	-7.54209
eQTM_03928	eQTM	cg17233452	cg17233452	31	ENSG00000182557_SPNS3	ENSG00000182557_SPNS3	356	4.02041e-13	-22.2681	-7.54209
eQTM_03929	eQTM	cg09377531	cg09377531	33	ENSG00000174837_EMR1	ENSG00000174837_EMR1	259	4.0493e-13	-8.24822	-7.541
eQTM_03930	eQTM	cg06872964	cg06872964	25	ENSG00000132530_XAF1	ENSG00000132530_XAF1	21	4.05894e-13	-5.12025	-7.54064
eQTM_03931	eQTM	cg18368116	cg18368116	27	ENSG00000182557_SPNS3	ENSG00000182557_SPNS3	356	4.05911e-13	-9.67394	-7.54064
eQTM_03932	eQTM	cg09596645	cg09596645	31	ENSG00000091181_IL5RA	ENSG00000091181_IL5RA	490	4.06953e-13	-11.3434	-7.54025
eQTM_03933	eQTM	cg11725581	cg11725581	6	ENSG00000162551_ALPL	ENSG00000162551_ALPL	309	4.07193e-13	-4.0739	-7.54016
eQTM_03934	eQTM	cg13130398	cg13130398	17	ENSG00000137965_IFI44	ENSG00000137965_IFI44	29	4.07665e-13	-10.1403	-7.53998
eQTM_03935	eQTM	cg09249800	cg09249800	33	ENSG00000184371_CSF1	ENSG00000184371_CSF1	75	4.11124e-13	-9.0712	-7.5387
eQTM_03936	eQTM	cg02494549	cg02494549	33	ENSG00000175591_P2RY2	ENSG00000175591_P2RY2	282	4.13458e-13	-19.3624	-7.53784
eQTM_03937	eQTM	cg12819873	cg12819873	31	ENSG00000255587_RAB44	ENSG00000255587_RAB44	358	4.13848e-13	-12.3005	-7.5377
eQTM_03938	eQTM	cg22419414	cg22419414	27	ENSG00000112759_SLC29A1	ENSG00000112759_SLC29A1	609	4.13988e-13	-27.0786	-7.53765
eQTM_03939	eQTM	cg15700636	cg15700636	33	ENSG00000183625_CCR3	ENSG00000183625_CCR3	253	4.15178e-13	-9.72414	-7.53721
eQTM_03940	eQTM	cg26749306	cg26749306	31	ENSG00000134072_CAMK1	ENSG00000134072_CAMK1	290	4.1692e-13	-19.3455	-7.53658
eQTM_03941	eQTM	cg01000631	cg01000631	33	ENSG00000138623_SEMA7A	ENSG00000138623_SEMA7A	269	4.17993e-13	-10.4645	-7.53619
eQTM_03942	eQTM	cg15384400	cg15384400	25	ENSG00000091181_IL5RA	ENSG00000091181_IL5RA	490	4.21391e-13	16.9477	7.53496
eQTM_03943	eQTM	cg11310939	cg11310939	31	ENSG00000161905_ALOX15	ENSG00000161905_ALOX15	535	4.22545e-13	-10.9692	-7.53455
eQTM_03944	eQTM	cg25420477	cg25420477	33	ENSG00000163682_RPL9	ENSG00000163682_RPL9	167	4.23418e-13	-5.59995	-7.53423
eQTM_03945	eQTM	cg11310939	cg11310939	31	ENSG00000092067_CEBPE	ENSG00000092067_CEBPE	410	4.24753e-13	-10.9642	-7.53376
eQTM_03946	eQTM	cg04260584	cg04260584	30	ENSG00000268758_EMR4P	ENSG00000268758_EMR4P	484	4.24959e-13	-15.5063	-7.53368
eQTM_03947	eQTM	cg17717878	cg17717878	206	ENSG00000088543_C3orf18	ENSG00000088543_C3orf18	31	4.26182e-13	7.45948	7.53325
eQTM_03948	eQTM	cg15867698	cg15867698	23	ENSG00000105205_CLC	ENSG00000105205_CLC	665	4.2666e-13	-9.41887	-7.53308
eQTM_03949	eQTM	cg22419414	cg22419414	27	ENSG00000105366_SIGLEC8	ENSG00000105366_SIGLEC8	673	4.29746e-13	-26.9901	-7.53198
eQTM_03950	eQTM	cg23147443	cg23147443	30	ENSG00000121933_ADORA3	ENSG00000121933_ADORA3	298	4.30882e-13	-8.40688	-7.53158
eQTM_03951	eQTM	cg19851574	cg19851574	26	ENSG00000105366_SIGLEC8	ENSG00000105366_SIGLEC8	673	4.30985e-13	-5.25511	-7.53155
eQTM_03952	eQTM	cg01901579	cg01901579	30	ENSG00000260401_RP11-800A3.4	ENSG00000260401_RP11-800A3.4	266	4.33673e-13	-9.16904	-7.5306
eQTM_03953	eQTM	cg00736681	cg00736681	30	ENSG00000174083_PIK3R6	ENSG00000174083_PIK3R6	356	4.34474e-13	-10.9245	-7.53032
eQTM_03954	eQTM	cg00736681	cg00736681	30	ENSG00000174837_EMR1	ENSG00000174837_EMR1	259	4.34747e-13	-11.0719	-7.53023
eQTM_03955	eQTM	cg19928703	cg19928703	28	ENSG00000138623_SEMA7A	ENSG00000138623_SEMA7A	269	4.35172e-13	-14.4071	-7.53008
eQTM_03956	eQTM	cg15700636	cg15700636	33	ENSG00000131203_IDO1	ENSG00000131203_IDO1	143	4.35268e-13	-9.81993	-7.53005
eQTM_03957	eQTM	cg05499338	cg05499338	16	ENSG00000105205_CLC	ENSG00000105205_CLC	665	4.35617e-13	-11.7303	-7.52992
eQTM_03958	eQTM	cg02494549	cg02494549	33	ENSG00000138623_SEMA7A	ENSG00000138623_SEMA7A	269	4.37471e-13	-19.6668	-7.52928
eQTM_03959	eQTM	cg04983687	cg04983687	33	ENSG00000174944_P2RY14	ENSG00000174944_P2RY14	132	4.38072e-13	-5.45864	-7.52907
eQTM_03960	eQTM	cg10142874	cg10142874	31	ENSG00000260401_RP11-800A3.4	ENSG00000260401_RP11-800A3.4	266	4.38541e-13	-10.2751	-7.52891
eQTM_03961	eQTM	cg05219423	cg05219423	31	ENSG00000134072_CAMK1	ENSG00000134072_CAMK1	290	4.39791e-13	-11.3401	-7.52848
eQTM_03962	eQTM	cg08969102	cg08969102	27	ENSG00000183134_PTGDR2	ENSG00000183134_PTGDR2	643	4.39978e-13	-8.87628	-7.52841
eQTM_03963	eQTM	cg05613273	cg05613273	22	ENSG00000161905_ALOX15	ENSG00000161905_ALOX15	535	4.40725e-13	-18.3548	-7.52815
eQTM_03964	eQTM	cg19805160	cg19805160	33	ENSG00000175591_P2RY2	ENSG00000175591_P2RY2	282	4.40859e-13	-11.4212	-7.52811
eQTM_03965	eQTM	cg27531731	cg27531731	26	ENSG00000112759_SLC29A1	ENSG00000112759_SLC29A1	609	4.40895e-13	-13.8196	-7.5281
eQTM_03966	eQTM	cg22996170	cg22996170	18	ENSG00000103355_PRSS33	ENSG00000103355_PRSS33	764	4.41251e-13	-7.12158	-7.52797
eQTM_03967	eQTM	cg06391412	cg06391412	32	ENSG00000138623_SEMA7A	ENSG00000138623_SEMA7A	269	4.43432e-13	-10.3916	-7.52723
eQTM_03968	eQTM	cg07970948	cg07970948	31	ENSG00000250696_RP11-704M14.1	ENSG00000250696_RP11-704M14.1	292	4.44692e-13	-7.50098	-7.52679
eQTM_03969	eQTM	cg18460809	cg18460809	33	ENSG00000138623_SEMA7A	ENSG00000138623_SEMA7A	269	4.44791e-13	-19.8729	-7.52676
eQTM_03970	eQTM	cg02803925	cg02803925	32	ENSG00000140263_SORD	ENSG00000140263_SORD	183	4.46161e-13	-12.7129	-7.5263
eQTM_03971	eQTM	cg10159529	cg10159529	32	ENSG00000255587_RAB44	ENSG00000255587_RAB44	358	4.46741e-13	-8.93536	-7.5261
eQTM_03972	eQTM	cg08945642	cg08945642	26	ENSG00000103355_PRSS33	ENSG00000103355_PRSS33	764	4.47401e-13	-18.8171	-7.52587
eQTM_03973	eQTM	cg15344640	cg15344640	29	ENSG00000091181_IL5RA	ENSG00000091181_IL5RA	490	4.47499e-13	-14.4164	-7.52584
eQTM_03974	eQTM	cg15700636	cg15700636	33	ENSG00000134072_CAMK1	ENSG00000134072_CAMK1	290	4.4839e-13	-9.86666	-7.52554
eQTM_03975	eQTM	cg09470754	cg09470754	16	ENSG00000180871_CXCR2	ENSG00000180871_CXCR2	288	4.49478e-13	-5.3839	-7.52517
eQTM_03976	eQTM	cg19561607	cg19561607	26	ENSG00000183134_PTGDR2	ENSG00000183134_PTGDR2	643	4.50762e-13	-17.8983	-7.52474
eQTM_03977	eQTM	cg08223760	cg08223760	33	ENSG00000134072_CAMK1	ENSG00000134072_CAMK1	290	4.51435e-13	-19.0633	-7.52451
eQTM_03978	eQTM	cg17547928	cg17547928	13	ENSG00000180871_CXCR2	ENSG00000180871_CXCR2	288	4.52236e-13	-5.83561	-7.52424
eQTM_03979	eQTM	cg22503106	cg22503106	30	ENSG00000250696_RP11-704M14.1	ENSG00000250696_RP11-704M14.1	292	4.52902e-13	-12.0347	-7.52402
eQTM_03980	eQTM	cg23032421	cg23032421	19	ENSG00000105205_CLC	ENSG00000105205_CLC	665	4.54728e-13	-5.91194	-7.52341
eQTM_03981	eQTM	cg16171860	cg16171860	25	ENSG00000103355_PRSS33	ENSG00000103355_PRSS33	764	4.55079e-13	-15.8377	-7.52329
eQTM_03982	eQTM	cg11209521	cg11209521	20	ENSG00000183134_PTGDR2	ENSG00000183134_PTGDR2	643	4.57154e-13	-18.046	-7.5226
eQTM_03983	eQTM	cg25888881	cg25888881	10	ENSG00000180871_CXCR2	ENSG00000180871_CXCR2	288	4.58317e-13	-5.16108	-7.52221
eQTM_03984	eQTM	cg14613878	cg14613878	32	ENSG00000189068_VSTM1	ENSG00000189068_VSTM1	216	4.58753e-13	-8.49241	-7.52207
eQTM_03985	eQTM	cg19448292	cg19448292	29	ENSG00000250696_RP11-704M14.1	ENSG00000250696_RP11-704M14.1	292	4.60307e-13	-11.2106	-7.52156
eQTM_03986	eQTM	cg08698681	cg08698681	31	ENSG00000121933_ADORA3	ENSG00000121933_ADORA3	298	4.62292e-13	-12.111	-7.5209
eQTM_03987	eQTM	cg08773180	cg08773180	33	ENSG00000134072_CAMK1	ENSG00000134072_CAMK1	290	4.62362e-13	-10.4214	-7.52088
eQTM_03988	eQTM	cg22312249	cg22312249	24	ENSG00000134072_CAMK1	ENSG00000134072_CAMK1	290	4.65376e-13	-9.41151	-7.51989
eQTM_03989	eQTM	cg15710961	cg15710961	20	ENSG00000105366_SIGLEC8	ENSG00000105366_SIGLEC8	673	4.66663e-13	-12.4092	-7.51947
eQTM_03990	eQTM	cg13039199	cg13039199	19	ENSG00000103056_SMPD3	ENSG00000103056_SMPD3	651	4.68947e-13	-13.7634	-7.51873
eQTM_03991	eQTM	cg16409452	cg16409452	33	ENSG00000131203_IDO1	ENSG00000131203_IDO1	143	4.69287e-13	-12.0835	-7.51862
eQTM_03992	eQTM	cg17585031	cg17585031	25	ENSG00000180871_CXCR2	ENSG00000180871_CXCR2	288	4.699e-13	8.05742	7.51842
eQTM_03993	eQTM	cg05300717	cg05300717	32	ENSG00000183625_CCR3	ENSG00000183625_CCR3	253	4.6991e-13	-13.5432	-7.51842
eQTM_03994	eQTM	cg03761216	cg03761216	23	ENSG00000103355_PRSS33	ENSG00000103355_PRSS33	764	4.71275e-13	-9.57948	-7.51798
eQTM_03995	eQTM	cg21723861	cg21723861	32	ENSG00000092067_CEBPE	ENSG00000092067_CEBPE	410	4.71954e-13	-11.5574	-7.51776
eQTM_03996	eQTM	cg15909737	cg15909737	28	ENSG00000268758_EMR4P	ENSG00000268758_EMR4P	484	4.72768e-13	-11.0506	-7.5175
eQTM_03997	eQTM	cg16154629	cg16154629	28	ENSG00000268758_EMR4P	ENSG00000268758_EMR4P	484	4.75866e-13	-24.2013	-7.51651
eQTM_03998	eQTM	cg07633835	cg07633835	26	ENSG00000182240_BACE2	ENSG00000182240_BACE2	202	4.76172e-13	-11.553	-7.51641
eQTM_03999	eQTM	cg06266582	cg06266582	23	ENSG00000161905_ALOX15	ENSG00000161905_ALOX15	535	4.76477e-13	-19.8041	-7.51631
eQTM_04000	eQTM	cg01613077	cg01613077	31	ENSG00000260401_RP11-800A3.4	ENSG00000260401_RP11-800A3.4	266	4.76724e-13	-16.0728	-7.51623
eQTM_04001	eQTM	cg22630748	cg22630748	8	ENSG00000162551_ALPL	ENSG00000162551_ALPL	309	4.77692e-13	-8.234	-7.51592
eQTM_04002	eQTM	cg08223760	cg08223760	33	ENSG00000133317_LGALS12	ENSG00000133317_LGALS12	304	4.78754e-13	-18.804	-7.51559
eQTM_04003	eQTM	cg18879389	cg18879389	27	ENSG00000183134_PTGDR2	ENSG00000183134_PTGDR2	643	4.78838e-13	-15.6646	-7.51556
eQTM_04004	eQTM	cg16107105	cg16107105	26	ENSG00000105366_SIGLEC8	ENSG00000105366_SIGLEC8	673	4.80462e-13	-12.2947	-7.51505
eQTM_04005	eQTM	cg24491618	cg24491618	31	ENSG00000183625_CCR3	ENSG00000183625_CCR3	253	4.82067e-13	-9.49878	-7.51454
eQTM_04006	eQTM	cg19775269	cg19775269	22	ENSG00000105366_SIGLEC8	ENSG00000105366_SIGLEC8	673	4.83151e-13	-9.23784	-7.5142
eQTM_04007	eQTM	cg09147843	cg09147843	33	ENSG00000133317_LGALS12	ENSG00000133317_LGALS12	304	4.83227e-13	-14.8785	-7.51417
eQTM_04008	eQTM	cg26791242	cg26791242	24	ENSG00000112759_SLC29A1	ENSG00000112759_SLC29A1	609	4.84378e-13	-6.3448	-7.51381
eQTM_04009	eQTM	cg10552523	cg10552523	8	ENSG00000160932_LY6E	ENSG00000160932_LY6E	41	4.84532e-13	-5.76704	-7.51376
eQTM_04010	eQTM	cg15700636	cg15700636	33	ENSG00000140263_SORD	ENSG00000140263_SORD	183	4.85427e-13	-9.85566	-7.51348
eQTM_04011	eQTM	cg02324789	cg02324789	21	ENSG00000103355_PRSS33	ENSG00000103355_PRSS33	764	4.86454e-13	-19.9061	-7.51316
eQTM_04012	eQTM	cg10815420	cg10815420	18	ENSG00000092067_CEBPE	ENSG00000092067_CEBPE	410	4.86672e-13	-16.7026	-7.51309
eQTM_04013	eQTM	cg08223760	cg08223760	33	ENSG00000175591_P2RY2	ENSG00000175591_P2RY2	282	4.87453e-13	-18.9346	-7.51285
eQTM_04014	eQTM	cg13258655	cg13258655	18	ENSG00000183134_PTGDR2	ENSG00000183134_PTGDR2	643	4.8748e-13	-13.5445	-7.51284
eQTM_04015	eQTM	cg02970679	cg02970679	33	ENSG00000184221_OLIG1	ENSG00000184221_OLIG1	243	4.88704e-13	-14.2954	-7.51246
eQTM_04016	eQTM	cg23044178	cg23044178	19	ENSG00000161905_ALOX15	ENSG00000161905_ALOX15	535	4.90611e-13	-11.9855	-7.51187
eQTM_04017	eQTM	cg18783781	cg18783781	14	ENSG00000091181_IL5RA	ENSG00000091181_IL5RA	490	4.90634e-13	-12.6532	-7.51186
eQTM_04018	eQTM	cg00637085	cg00637085	20	ENSG00000105366_SIGLEC8	ENSG00000105366_SIGLEC8	673	4.91133e-13	-19.4439	-7.51171
eQTM_04019	eQTM	cg18550847	cg18550847	31	ENSG00000133317_LGALS12	ENSG00000133317_LGALS12	304	4.92781e-13	-8.59064	-7.5112
eQTM_04020	eQTM	cg15840949	cg15840949	22	ENSG00000103355_PRSS33	ENSG00000103355_PRSS33	764	4.93271e-13	-15.1345	-7.51105
eQTM_04021	eQTM	cg26860613	cg26860613	31	ENSG00000183625_CCR3	ENSG00000183625_CCR3	253	4.94025e-13	-9.06628	-7.51082
eQTM_04022	eQTM	cg16154629	cg16154629	28	ENSG00000105366_SIGLEC8	ENSG00000105366_SIGLEC8	673	4.942e-13	-24.0207	-7.51076
eQTM_04023	eQTM	cg17585031	cg17585031	25	ENSG00000109475_RPL34	ENSG00000109475_RPL34	223	4.94764e-13	-7.98107	-7.51059
eQTM_04024	eQTM	cg26508200	cg26508200	7	ENSG00000180871_CXCR2	ENSG00000180871_CXCR2	288	4.95716e-13	-3.71141	-7.5103
eQTM_04025	eQTM	cg21723861	cg21723861	32	ENSG00000183625_CCR3	ENSG00000183625_CCR3	253	4.97149e-13	-11.4986	-7.50986
eQTM_04026	eQTM	cg06391412	cg06391412	32	ENSG00000175591_P2RY2	ENSG00000175591_P2RY2	282	4.98366e-13	-10.2001	-7.50948
eQTM_04027	eQTM	cg04365699	cg04365699	16	ENSG00000092067_CEBPE	ENSG00000092067_CEBPE	410	4.98746e-13	-13.0844	-7.50937
eQTM_04028	eQTM	cg13209388	cg13209388	20	ENSG00000183134_PTGDR2	ENSG00000183134_PTGDR2	643	4.99681e-13	-5.72671	-7.50908
eQTM_04029	eQTM	cg10142874	cg10142874	31	ENSG00000182557_SPNS3	ENSG00000182557_SPNS3	356	5.00674e-13	-10.1367	-7.50878
eQTM_04030	eQTM	cg25173129	cg25173129	23	ENSG00000103056_SMPD3	ENSG00000103056_SMPD3	651	5.01238e-13	-9.88524	-7.50861
eQTM_04031	eQTM	cg22059413	cg22059413	21	ENSG00000183134_PTGDR2	ENSG00000183134_PTGDR2	643	5.06648e-13	-15.2831	-7.50698
eQTM_04032	eQTM	cg20263733	cg20263733	33	ENSG00000184371_CSF1	ENSG00000184371_CSF1	75	5.07005e-13	-17.9163	-7.50687
eQTM_04033	eQTM	cg21498475	cg21498475	31	ENSG00000092067_CEBPE	ENSG00000092067_CEBPE	410	5.07875e-13	-11.0747	-7.50661
eQTM_04034	eQTM	cg27531731	cg27531731	26	ENSG00000103056_SMPD3	ENSG00000103056_SMPD3	651	5.09815e-13	-13.8914	-7.50603
eQTM_04035	eQTM	cg17233452	cg17233452	31	ENSG00000260401_RP11-800A3.4	ENSG00000260401_RP11-800A3.4	266	5.12404e-13	-22.4255	-7.50526
eQTM_04036	eQTM	cg10126923	cg10126923	22	ENSG00000109475_RPL34	ENSG00000109475_RPL34	223	5.12682e-13	5.32538	7.50518
eQTM_04037	eQTM	cg26749306	cg26749306	31	ENSG00000250696_RP11-704M14.1	ENSG00000250696_RP11-704M14.1	292	5.14782e-13	-19.4428	-7.50456
eQTM_04038	eQTM	cg18891604	cg18891604	30	ENSG00000268758_EMR4P	ENSG00000268758_EMR4P	484	5.15577e-13	-13.5645	-7.50432
eQTM_04039	eQTM	cg22431093	cg22431093	7	ENSG00000180871_CXCR2	ENSG00000180871_CXCR2	288	5.17816e-13	-4.00227	-7.50366
eQTM_04040	eQTM	cg08437802	cg08437802	205	ENSG00000118894_FAM86A	ENSG00000118894_FAM86A	5	5.18887e-13	5.7207	7.50335
eQTM_04041	eQTM	cg13850063	cg13850063	30	ENSG00000115602_IL1RL1	ENSG00000115602_IL1RL1	384	5.23526e-13	-19.4731	-7.50199
eQTM_04042	eQTM	cg15840949	cg15840949	22	ENSG00000103056_SMPD3	ENSG00000103056_SMPD3	651	5.25323e-13	-15.409	-7.50147
eQTM_04043	eQTM	cg21498475	cg21498475	31	ENSG00000174837_EMR1	ENSG00000174837_EMR1	259	5.25437e-13	-11.2411	-7.50144
eQTM_04044	eQTM	cg17717878	cg17717878	206	ENSG00000254860_TMEM9B-AS1	ENSG00000254860_TMEM9B-AS1	3	5.25627e-13	7.50828	7.50139
eQTM_04045	eQTM	cg05219423	cg05219423	31	ENSG00000121933_ADORA3	ENSG00000121933_ADORA3	298	5.25877e-13	-11.2812	-7.50131
eQTM_04046	eQTM	cg22230912	cg22230912	26	ENSG00000183691_NOG	ENSG00000183691_NOG	41	5.26386e-13	-5.7645	-7.50117
eQTM_04047	eQTM	cg00030296	cg00030296	13	ENSG00000109475_RPL34	ENSG00000109475_RPL34	223	5.26644e-13	6.1359	7.50109
eQTM_04048	eQTM	cg16472853	cg16472853	28	ENSG00000182557_SPNS3	ENSG00000182557_SPNS3	356	5.26884e-13	-27.2519	-7.50102
eQTM_04049	eQTM	cg04290133	cg04290133	27	ENSG00000103355_PRSS33	ENSG00000103355_PRSS33	764	5.27397e-13	-9.64611	-7.50087
eQTM_04050	eQTM	cg21239317	cg21239317	28	ENSG00000115602_IL1RL1	ENSG00000115602_IL1RL1	384	5.29493e-13	-11.3691	-7.50027
eQTM_04051	eQTM	cg13835688	cg13835688	32	ENSG00000138623_SEMA7A	ENSG00000138623_SEMA7A	269	5.29496e-13	-8.14385	-7.50027
eQTM_04052	eQTM	cg08945642	cg08945642	26	ENSG00000105205_CLC	ENSG00000105205_CLC	665	5.29653e-13	-18.9531	-7.50023
eQTM_04053	eQTM	cg17233452	cg17233452	31	ENSG00000140263_SORD	ENSG00000140263_SORD	183	5.2999e-13	-22.5595	-7.50013
eQTM_04054	eQTM	cg08437802	cg08437802	205	ENSG00000144120_TMEM177	ENSG00000144120_TMEM177	20	5.32568e-13	5.63427	7.49939
eQTM_04055	eQTM	cg02633149	cg02633149	26	ENSG00000105366_SIGLEC8	ENSG00000105366_SIGLEC8	673	5.32941e-13	-12.7708	-7.49928
eQTM_04056	eQTM	cg13850063	cg13850063	30	ENSG00000255587_RAB44	ENSG00000255587_RAB44	358	5.34147e-13	-19.2686	-7.49894
eQTM_04057	eQTM	cg02985445	cg02985445	27	ENSG00000105366_SIGLEC8	ENSG00000105366_SIGLEC8	673	5.34521e-13	-8.87224	-7.49883
eQTM_04058	eQTM	cg04406620	cg04406620	11	ENSG00000103355_PRSS33	ENSG00000103355_PRSS33	764	5.34948e-13	-9.30541	-7.49871
eQTM_04059	eQTM	cg14043527	cg14043527	17	ENSG00000112759_SLC29A1	ENSG00000112759_SLC29A1	609	5.37458e-13	-7.25167	-7.498
eQTM_04060	eQTM	cg13233042	cg13233042	30	ENSG00000152207_CYSLTR2	ENSG00000152207_CYSLTR2	373	5.41395e-13	-16.8267	-7.49689
eQTM_04061	eQTM	cg13258655	cg13258655	18	ENSG00000091181_IL5RA	ENSG00000091181_IL5RA	490	5.41561e-13	-13.6572	-7.49684
eQTM_04062	eQTM	cg16400320	cg16400320	21	ENSG00000134321_RSAD2	ENSG00000134321_RSAD2	34	5.43095e-13	-14.7382	-7.49641
eQTM_04063	eQTM	cg00637085	cg00637085	20	ENSG00000105205_CLC	ENSG00000105205_CLC	665	5.45275e-13	-19.4356	-7.4958
eQTM_04064	eQTM	cg17960717	cg17960717	30	ENSG00000161905_ALOX15	ENSG00000161905_ALOX15	535	5.46693e-13	-19.5595	-7.49541
eQTM_04065	eQTM	cg12402318	cg12402318	26	ENSG00000103056_SMPD3	ENSG00000103056_SMPD3	651	5.48583e-13	-12.1105	-7.49488
eQTM_04066	eQTM	cg01613077	cg01613077	31	ENSG00000183625_CCR3	ENSG00000183625_CCR3	253	5.48924e-13	-15.8801	-7.49479
eQTM_04067	eQTM	cg08850169	cg08850169	11	ENSG00000180871_CXCR2	ENSG00000180871_CXCR2	288	5.49324e-13	-6.13017	-7.49467
eQTM_04068	eQTM	cg14025883	cg14025883	33	ENSG00000131203_IDO1	ENSG00000131203_IDO1	143	5.50196e-13	-10.4523	-7.49443
eQTM_04069	eQTM	cg06528816	cg06528816	26	ENSG00000268758_EMR4P	ENSG00000268758_EMR4P	484	5.51504e-13	-8.48797	-7.49407
eQTM_04070	eQTM	cg23426156	cg23426156	15	ENSG00000197852_FAM212B	ENSG00000197852_FAM212B	244	5.52376e-13	5.58288	7.49383
eQTM_04071	eQTM	cg05541460	cg05541460	21	ENSG00000105205_CLC	ENSG00000105205_CLC	665	5.52435e-13	-11.6156	-7.49381
eQTM_04072	eQTM	cg21261709	cg21261709	28	ENSG00000091181_IL5RA	ENSG00000091181_IL5RA	490	5.54177e-13	-17.0026	-7.49334
eQTM_04073	eQTM	cg02985445	cg02985445	27	ENSG00000183134_PTGDR2	ENSG00000183134_PTGDR2	643	5.54208e-13	-8.91943	-7.49333
eQTM_04074	eQTM	cg13039199	cg13039199	19	ENSG00000103355_PRSS33	ENSG00000103355_PRSS33	764	5.55731e-13	-13.4635	-7.49291
eQTM_04075	eQTM	cg09342997	cg09342997	9	ENSG00000180871_CXCR2	ENSG00000180871_CXCR2	288	5.571e-13	-3.06074	-7.49254
eQTM_04076	eQTM	cg09423651	cg09423651	22	ENSG00000091181_IL5RA	ENSG00000091181_IL5RA	490	5.58259e-13	-15.2804	-7.49222
eQTM_04077	eQTM	cg10815420	cg10815420	18	ENSG00000183134_PTGDR2	ENSG00000183134_PTGDR2	643	5.60855e-13	-16.7846	-7.49151
eQTM_04078	eQTM	cg06528816	cg06528816	26	ENSG00000112759_SLC29A1	ENSG00000112759_SLC29A1	609	5.61353e-13	-8.44975	-7.49138
eQTM_04079	eQTM	cg17960717	cg17960717	30	ENSG00000133317_LGALS12	ENSG00000133317_LGALS12	304	5.62354e-13	-19.5237	-7.49111
eQTM_04080	eQTM	cg25939647	cg25939647	28	ENSG00000091181_IL5RA	ENSG00000091181_IL5RA	490	5.63913e-13	-6.96653	-7.49068
eQTM_04081	eQTM	cg18067103	cg18067103	13	ENSG00000105366_SIGLEC8	ENSG00000105366_SIGLEC8	673	5.65599e-13	-28.0749	-7.49023
eQTM_04082	eQTM	cg09694051	cg09694051	20	ENSG00000109475_RPL34	ENSG00000109475_RPL34	223	5.66022e-13	3.25326	7.49012
eQTM_04083	eQTM	cg10142874	cg10142874	31	ENSG00000189068_VSTM1	ENSG00000189068_VSTM1	216	5.67027e-13	-10.277	-7.48984
eQTM_04084	eQTM	cg04138746	cg04138746	26	ENSG00000161905_ALOX15	ENSG00000161905_ALOX15	535	5.69902e-13	-26.9851	-7.48907
eQTM_04085	eQTM	cg06558622	cg06558622	33	ENSG00000182240_BACE2	ENSG00000182240_BACE2	202	5.7086e-13	-10.0233	-7.48882
eQTM_04086	eQTM	cg13835688	cg13835688	32	ENSG00000134072_CAMK1	ENSG00000134072_CAMK1	290	5.71088e-13	-8.04298	-7.48876
eQTM_04087	eQTM	cg14480531	cg14480531	29	ENSG00000152207_CYSLTR2	ENSG00000152207_CYSLTR2	373	5.72438e-13	-7.90154	-7.4884
eQTM_04088	eQTM	cg17971251	cg17971251	29	ENSG00000174083_PIK3R6	ENSG00000174083_PIK3R6	356	5.72684e-13	-11.3719	-7.48833
eQTM_04089	eQTM	cg15840949	cg15840949	22	ENSG00000183134_PTGDR2	ENSG00000183134_PTGDR2	643	5.73475e-13	-15.3178	-7.48812
eQTM_04090	eQTM	cg25270424	cg25270424	21	ENSG00000103355_PRSS33	ENSG00000103355_PRSS33	764	5.7392e-13	-16.4935	-7.488
eQTM_04091	eQTM	cg13233042	cg13233042	30	ENSG00000121933_ADORA3	ENSG00000121933_ADORA3	298	5.74855e-13	-16.8539	-7.48776
eQTM_04092	eQTM	cg08969102	cg08969102	27	ENSG00000121933_ADORA3	ENSG00000121933_ADORA3	298	5.75897e-13	-8.85436	-7.48748
eQTM_04093	eQTM	cg02494549	cg02494549	33	ENSG00000182240_BACE2	ENSG00000182240_BACE2	202	5.76231e-13	-19.4022	-7.48739
eQTM_04094	eQTM	cg20263733	cg20263733	33	ENSG00000131203_IDO1	ENSG00000131203_IDO1	143	5.78572e-13	-17.7712	-7.48677
eQTM_04095	eQTM	cg01542143	cg01542143	19	ENSG00000103355_PRSS33	ENSG00000103355_PRSS33	764	5.79647e-13	-15.4069	-7.48649
eQTM_04096	eQTM	cg14084609	cg14084609	31	ENSG00000121933_ADORA3	ENSG00000121933_ADORA3	298	5.81611e-13	-10.5233	-7.48598
eQTM_04097	eQTM	cg23510807	cg23510807	23	ENSG00000162551_ALPL	ENSG00000162551_ALPL	309	5.83611e-13	8.01318	7.48545
eQTM_04098	eQTM	cg01069468	cg01069468	10	ENSG00000105205_CLC	ENSG00000105205_CLC	665	5.84087e-13	-10.1542	-7.48533
eQTM_04099	eQTM	cg21481321	cg21481321	30	ENSG00000133317_LGALS12	ENSG00000133317_LGALS12	304	5.87078e-13	-19.8566	-7.48455
eQTM_04100	eQTM	cg18879389	cg18879389	27	ENSG00000112759_SLC29A1	ENSG00000112759_SLC29A1	609	5.88611e-13	-15.5566	-7.48415
eQTM_04101	eQTM	cg25420477	cg25420477	33	ENSG00000171863_RPS7	ENSG00000171863_RPS7	160	5.89906e-13	-5.5496	-7.48382
eQTM_04102	eQTM	cg27531731	cg27531731	26	ENSG00000183134_PTGDR2	ENSG00000183134_PTGDR2	643	5.91618e-13	-13.7945	-7.48338
eQTM_04103	eQTM	cg09332506	cg09332506	32	ENSG00000140263_SORD	ENSG00000140263_SORD	183	5.93914e-13	-16.566	-7.48279
eQTM_04104	eQTM	cg12074090	cg12074090	28	ENSG00000091181_IL5RA	ENSG00000091181_IL5RA	490	5.94726e-13	-11.3165	-7.48258
eQTM_04105	eQTM	cg03329755	cg03329755	32	ENSG00000260401_RP11-800A3.4	ENSG00000260401_RP11-800A3.4	266	5.95507e-13	-11.4065	-7.48238
eQTM_04106	eQTM	cg05300717	cg05300717	32	ENSG00000174837_EMR1	ENSG00000174837_EMR1	259	5.98649e-13	-13.7543	-7.48158
eQTM_04107	eQTM	cg12213680	cg12213680	31	ENSG00000184221_OLIG1	ENSG00000184221_OLIG1	243	6.01907e-13	-13.9825	-7.48075
eQTM_04108	eQTM	cg23147443	cg23147443	30	ENSG00000255587_RAB44	ENSG00000255587_RAB44	358	6.03761e-13	-8.24037	-7.48028
eQTM_04109	eQTM	cg06972908	cg06972908	21	ENSG00000112759_SLC29A1	ENSG00000112759_SLC29A1	609	6.05224e-13	-7.25307	-7.47991
eQTM_04110	eQTM	cg07410597	cg07410597	32	ENSG00000260401_RP11-800A3.4	ENSG00000260401_RP11-800A3.4	266	6.05844e-13	-11.7674	-7.47976
eQTM_04111	eQTM	cg17203290	cg17203290	28	ENSG00000268758_EMR4P	ENSG00000268758_EMR4P	484	6.06429e-13	-9.52417	-7.47961
eQTM_04112	eQTM	cg16362140	cg16362140	31	ENSG00000189068_VSTM1	ENSG00000189068_VSTM1	216	6.06999e-13	-9.10258	-7.47947
eQTM_04113	eQTM	cg05552874	cg05552874	93	ENSG00000053501_USE1	ENSG00000053501_USE1	10	6.10235e-13	4.28633	7.47865
eQTM_04114	eQTM	cg10142874	cg10142874	31	ENSG00000250696_RP11-704M14.1	ENSG00000250696_RP11-704M14.1	292	6.10486e-13	-10.3699	-7.47859
eQTM_04115	eQTM	cg16362140	cg16362140	31	ENSG00000175591_P2RY2	ENSG00000175591_P2RY2	282	6.1134e-13	-9.06675	-7.47838
eQTM_04116	eQTM	cg00944309	cg00944309	30	ENSG00000174083_PIK3R6	ENSG00000174083_PIK3R6	356	6.11382e-13	-9.57714	-7.47837
eQTM_04117	eQTM	cg26584983	cg26584983	22	ENSG00000091181_IL5RA	ENSG00000091181_IL5RA	490	6.16758e-13	-19.8857	-7.47703
eQTM_04118	eQTM	cg25087851	cg25087851	32	ENSG00000100628_ASB2	ENSG00000100628_ASB2	128	6.17948e-13	-9.09601	-7.47674
eQTM_04119	eQTM	cg26538164	cg26538164	4	ENSG00000162551_ALPL	ENSG00000162551_ALPL	309	6.18331e-13	-6.64996	-7.47665
eQTM_04120	eQTM	cg26272088	cg26272088	28	ENSG00000268758_EMR4P	ENSG00000268758_EMR4P	484	6.19352e-13	-11.5962	-7.47639
eQTM_04121	eQTM	cg16651877	cg16651877	11	ENSG00000162551_ALPL	ENSG00000162551_ALPL	309	6.23832e-13	-8.96573	-7.47529
eQTM_04122	eQTM	cg22016995	cg22016995	22	ENSG00000250616_RP11-455F5.3	ENSG00000250616_RP11-455F5.3	10	6.24742e-13	20.8008	7.47507
eQTM_04123	eQTM	cg05218678	cg05218678	11	ENSG00000180871_CXCR2	ENSG00000180871_CXCR2	288	6.25318e-13	6.12319	7.47493
eQTM_04124	eQTM	cg05613273	cg05613273	22	ENSG00000105366_SIGLEC8	ENSG00000105366_SIGLEC8	673	6.25978e-13	-18.2623	-7.47477
eQTM_04125	eQTM	cg07970948	cg07970948	31	ENSG00000184221_OLIG1	ENSG00000184221_OLIG1	243	6.30239e-13	-7.34842	-7.47374
eQTM_04126	eQTM	cg02985445	cg02985445	27	ENSG00000092067_CEBPE	ENSG00000092067_CEBPE	410	6.31121e-13	-8.83373	-7.47352
eQTM_04127	eQTM	cg09705784	cg09705784	19	ENSG00000105205_CLC	ENSG00000105205_CLC	665	6.3162e-13	-6.87899	-7.4734
eQTM_04128	eQTM	cg14025883	cg14025883	33	ENSG00000140263_SORD	ENSG00000140263_SORD	183	6.31913e-13	-10.4847	-7.47333
eQTM_04129	eQTM	cg12402318	cg12402318	26	ENSG00000103355_PRSS33	ENSG00000103355_PRSS33	764	6.32696e-13	-11.852	-7.47314
eQTM_04130	eQTM	cg01942646	cg01942646	30	ENSG00000121933_ADORA3	ENSG00000121933_ADORA3	298	6.33898e-13	-12.4907	-7.47285
eQTM_04131	eQTM	cg25854298	cg25854298	32	ENSG00000121933_ADORA3	ENSG00000121933_ADORA3	298	6.34547e-13	-12.9963	-7.4727
eQTM_04132	eQTM	cg20263853	cg20263853	27	ENSG00000268758_EMR4P	ENSG00000268758_EMR4P	484	6.3678e-13	-9.32696	-7.47216
eQTM_04133	eQTM	cg15951914	cg15951914	25	ENSG00000092067_CEBPE	ENSG00000092067_CEBPE	410	6.41667e-13	-14.6188	-7.471
eQTM_04134	eQTM	cg02970679	cg02970679	33	ENSG00000250696_RP11-704M14.1	ENSG00000250696_RP11-704M14.1	292	6.43362e-13	-14.4338	-7.47059
eQTM_04135	eQTM	cg02305412	cg02305412	31	ENSG00000255587_RAB44	ENSG00000255587_RAB44	358	6.43498e-13	-31.9044	-7.47056
eQTM_04136	eQTM	cg01942646	cg01942646	30	ENSG00000174083_PIK3R6	ENSG00000174083_PIK3R6	356	6.43575e-13	-12.3939	-7.47054
eQTM_04137	eQTM	cg18650626	cg18650626	31	ENSG00000140263_SORD	ENSG00000140263_SORD	183	6.46335e-13	-7.19804	-7.46989
eQTM_04138	eQTM	cg16225800	cg16225800	21	ENSG00000161905_ALOX15	ENSG00000161905_ALOX15	535	6.46516e-13	-8.19207	-7.46985
eQTM_04139	eQTM	cg24459209	cg24459209	29	ENSG00000133317_LGALS12	ENSG00000133317_LGALS12	304	6.49437e-13	-17.203	-7.46916
eQTM_04140	eQTM	cg17717878	cg17717878	206	ENSG00000234353_AP000347.4	ENSG00000234353_AP000347.4	3	6.50449e-13	7.44566	7.46892
eQTM_04141	eQTM	cg18550847	cg18550847	31	ENSG00000175591_P2RY2	ENSG00000175591_P2RY2	282	6.53365e-13	-8.61034	-7.46824
eQTM_04142	eQTM	cg14611258	cg14611258	30	ENSG00000091181_IL5RA	ENSG00000091181_IL5RA	490	6.53598e-13	-13.5745	-7.46818
eQTM_04143	eQTM	cg19357305	cg19357305	28	ENSG00000133317_LGALS12	ENSG00000133317_LGALS12	304	6.53923e-13	-21.4166	-7.46811
eQTM_04144	eQTM	cg25087851	cg25087851	32	ENSG00000250696_RP11-704M14.1	ENSG00000250696_RP11-704M14.1	292	6.57849e-13	-9.32972	-7.46719
eQTM_04145	eQTM	cg05696877	cg05696877	23	ENSG00000119922_IFIT2	ENSG00000119922_IFIT2	20	6.58652e-13	-2.61822	-7.46701
eQTM_04146	eQTM	cg09147843	cg09147843	33	ENSG00000260401_RP11-800A3.4	ENSG00000260401_RP11-800A3.4	266	6.60156e-13	-14.8922	-7.46666
eQTM_04147	eQTM	cg06070625	cg06070625	32	ENSG00000138623_SEMA7A	ENSG00000138623_SEMA7A	269	6.62302e-13	-10.1821	-7.46616
eQTM_04148	eQTM	cg04968013	cg04968013	216	ENSG00000230747_AC021188.4	ENSG00000230747_AC021188.4	1	6.62507e-13	11.076	7.46612
eQTM_04149	eQTM	cg22027879	cg22027879	20	ENSG00000105366_SIGLEC8	ENSG00000105366_SIGLEC8	673	6.63394e-13	-15.5881	-7.46591
eQTM_04150	eQTM	cg01258949	cg01258949	24	ENSG00000105205_CLC	ENSG00000105205_CLC	665	6.64542e-13	-22.751	-7.46565
eQTM_04151	eQTM	cg01916918	cg01916918	21	ENSG00000105205_CLC	ENSG00000105205_CLC	665	6.65061e-13	-13.5159	-7.46553
eQTM_04152	eQTM	cg08437802	cg08437802	205	ENSG00000272201_U47924.30	ENSG00000272201_U47924.30	6	6.66325e-13	5.65139	7.46524
eQTM_04153	eQTM	cg22419414	cg22419414	27	ENSG00000161905_ALOX15	ENSG00000161905_ALOX15	535	6.68266e-13	-26.7537	-7.4648
eQTM_04154	eQTM	cg19161251	cg19161251	24	ENSG00000112759_SLC29A1	ENSG00000112759_SLC29A1	609	6.7027e-13	-12.2357	-7.46434
eQTM_04155	eQTM	cg05219423	cg05219423	31	ENSG00000184221_OLIG1	ENSG00000184221_OLIG1	243	6.70755e-13	-11.1919	-7.46423
eQTM_04156	eQTM	cg18337287	cg18337287	33	ENSG00000174944_P2RY14	ENSG00000174944_P2RY14	132	6.71351e-13	-17.6416	-7.46409
eQTM_04157	eQTM	cg15482717	cg15482717	28	ENSG00000152207_CYSLTR2	ENSG00000152207_CYSLTR2	373	6.74531e-13	-10.3856	-7.46337
eQTM_04158	eQTM	cg26860613	cg26860613	31	ENSG00000092067_CEBPE	ENSG00000092067_CEBPE	410	6.75814e-13	-9.05448	-7.46308
eQTM_04159	eQTM	cg00483217	cg00483217	15	ENSG00000109475_RPL34	ENSG00000109475_RPL34	223	6.77317e-13	5.60425	7.46274
eQTM_04160	eQTM	cg18348836	cg18348836	20	ENSG00000103355_PRSS33	ENSG00000103355_PRSS33	764	6.78665e-13	-12.5927	-7.46244
eQTM_04161	eQTM	cg05613273	cg05613273	22	ENSG00000183134_PTGDR2	ENSG00000183134_PTGDR2	643	6.7918e-13	-18.3447	-7.46232
eQTM_04162	eQTM	cg21163444	cg21163444	11	ENSG00000180871_CXCR2	ENSG00000180871_CXCR2	288	6.79305e-13	-5.73111	-7.46229
eQTM_04163	eQTM	cg02124524	cg02124524	30	ENSG00000092067_CEBPE	ENSG00000092067_CEBPE	410	6.80967e-13	-14.8613	-7.46192
eQTM_04164	eQTM	cg26103369	cg26103369	19	ENSG00000105205_CLC	ENSG00000105205_CLC	665	6.81025e-13	-18.6181	-7.46191
eQTM_04165	eQTM	cg09241885	cg09241885	26	ENSG00000105366_SIGLEC8	ENSG00000105366_SIGLEC8	673	6.83939e-13	-11.6349	-7.46126
eQTM_04166	eQTM	cg13039199	cg13039199	19	ENSG00000161905_ALOX15	ENSG00000161905_ALOX15	535	6.84045e-13	-13.5175	-7.46123
eQTM_04167	eQTM	cg14293575	cg14293575	27	ENSG00000137965_IFI44	ENSG00000137965_IFI44	29	6.8506e-13	-5.45241	-7.46101
eQTM_04168	eQTM	cg09565310	cg09565310	31	ENSG00000115602_IL1RL1	ENSG00000115602_IL1RL1	384	6.88319e-13	-10.6898	-7.46028
eQTM_04169	eQTM	cg06996254	cg06996254	30	ENSG00000152207_CYSLTR2	ENSG00000152207_CYSLTR2	373	6.88356e-13	-22.3379	-7.46027
eQTM_04170	eQTM	cg22503106	cg22503106	30	ENSG00000092067_CEBPE	ENSG00000092067_CEBPE	410	6.89299e-13	-11.7056	-7.46006
eQTM_04171	eQTM	cg11125805	cg11125805	20	ENSG00000197852_FAM212B	ENSG00000197852_FAM212B	244	6.91601e-13	-4.51765	-7.45955
eQTM_04172	eQTM	cg23510807	cg23510807	23	ENSG00000183134_PTGDR2	ENSG00000183134_PTGDR2	643	6.92132e-13	-7.99366	-7.45944
eQTM_04173	eQTM	cg17971251	cg17971251	29	ENSG00000182557_SPNS3	ENSG00000182557_SPNS3	356	6.93145e-13	-11.2442	-7.45921
eQTM_04174	eQTM	cg09597192	cg09597192	23	ENSG00000091181_IL5RA	ENSG00000091181_IL5RA	490	6.94631e-13	-13.6262	-7.45889
eQTM_04175	eQTM	cg25939647	cg25939647	28	ENSG00000268758_EMR4P	ENSG00000268758_EMR4P	484	6.96849e-13	-6.8769	-7.4584
eQTM_04176	eQTM	cg19928703	cg19928703	28	ENSG00000133317_LGALS12	ENSG00000133317_LGALS12	304	6.97743e-13	-13.9524	-7.45821
eQTM_04177	eQTM	cg10142874	cg10142874	31	ENSG00000121933_ADORA3	ENSG00000121933_ADORA3	298	6.97805e-13	-10.2346	-7.45819
eQTM_04178	eQTM	cg19071507	cg19071507	27	ENSG00000112759_SLC29A1	ENSG00000112759_SLC29A1	609	7.00775e-13	-21.9188	-7.45754
eQTM_04179	eQTM	cg25381747	cg25381747	21	ENSG00000183134_PTGDR2	ENSG00000183134_PTGDR2	643	7.00914e-13	-17.4426	-7.45751
eQTM_04180	eQTM	cg23032421	cg23032421	19	ENSG00000103056_SMPD3	ENSG00000103056_SMPD3	651	7.02316e-13	-5.91974	-7.45721
eQTM_04181	eQTM	cg19805160	cg19805160	33	ENSG00000260401_RP11-800A3.4	ENSG00000260401_RP11-800A3.4	266	7.02436e-13	-11.3189	-7.45718
eQTM_04182	eQTM	cg06188083	cg06188083	38	ENSG00000106714_CNTNAP3	ENSG00000106714_CNTNAP3	41	7.02862e-13	4.07352	7.45709
eQTM_04183	eQTM	cg27402634	cg27402634	17	ENSG00000105366_SIGLEC8	ENSG00000105366_SIGLEC8	673	7.05679e-13	-22.4854	-7.45648
eQTM_04184	eQTM	cg19448292	cg19448292	29	ENSG00000189068_VSTM1	ENSG00000189068_VSTM1	216	7.05971e-13	-11.0128	-7.45641
eQTM_04185	eQTM	cg19535004	cg19535004	21	ENSG00000183134_PTGDR2	ENSG00000183134_PTGDR2	643	7.07489e-13	-17.3902	-7.45609
eQTM_04186	eQTM	cg18254848	cg18254848	22	ENSG00000112759_SLC29A1	ENSG00000112759_SLC29A1	609	7.1306e-13	-15.4111	-7.45489
eQTM_04187	eQTM	cg19851574	cg19851574	26	ENSG00000183134_PTGDR2	ENSG00000183134_PTGDR2	643	7.14585e-13	-5.23981	-7.45456
eQTM_04188	eQTM	cg19805160	cg19805160	33	ENSG00000182240_BACE2	ENSG00000182240_BACE2	202	7.15084e-13	-11.414	-7.45445
eQTM_04189	eQTM	cg13258655	cg13258655	18	ENSG00000105205_CLC	ENSG00000105205_CLC	665	7.19356e-13	-13.3914	-7.45354
eQTM_04190	eQTM	cg07908654	cg07908654	27	ENSG00000121933_ADORA3	ENSG00000121933_ADORA3	298	7.20624e-13	-10.0573	-7.45327
eQTM_04191	eQTM	cg07271869	cg07271869	21	ENSG00000161905_ALOX15	ENSG00000161905_ALOX15	535	7.22592e-13	-42.8205	-7.45286
eQTM_04192	eQTM	cg12120947	cg12120947	10	ENSG00000105205_CLC	ENSG00000105205_CLC	665	7.22949e-13	-21.7871	-7.45278
eQTM_04193	eQTM	cg24025721	cg24025721	16	ENSG00000197852_FAM212B	ENSG00000197852_FAM212B	244	7.23693e-13	-4.6795	-7.45263
eQTM_04194	eQTM	cg02970679	cg02970679	33	ENSG00000183625_CCR3	ENSG00000183625_CCR3	253	7.24968e-13	-14.0539	-7.45236
eQTM_04195	eQTM	cg20263853	cg20263853	27	ENSG00000112759_SLC29A1	ENSG00000112759_SLC29A1	609	7.25341e-13	-9.26652	-7.45228
eQTM_04196	eQTM	cg09227119	cg09227119	25	ENSG00000182557_SPNS3	ENSG00000182557_SPNS3	356	7.2642e-13	-8.85416	-7.45205
eQTM_04197	eQTM	cg06996254	cg06996254	30	ENSG00000134072_CAMK1	ENSG00000134072_CAMK1	290	7.27891e-13	-22.4223	-7.45174
eQTM_04198	eQTM	cg06315149	cg06315149	29	ENSG00000255587_RAB44	ENSG00000255587_RAB44	358	7.29815e-13	-12.9844	-7.45134
eQTM_04199	eQTM	cg10511985	cg10511985	16	ENSG00000109475_RPL34	ENSG00000109475_RPL34	223	7.3333e-13	5.01664	7.4506
eQTM_04200	eQTM	cg03448301	cg03448301	30	ENSG00000174083_PIK3R6	ENSG00000174083_PIK3R6	356	7.335e-13	-20.09	-7.45057
eQTM_04201	eQTM	cg17717878	cg17717878	206	ENSG00000143578_CREB3L4	ENSG00000143578_CREB3L4	4	7.34844e-13	7.40873	7.45029
eQTM_04202	eQTM	cg15951914	cg15951914	25	ENSG00000268758_EMR4P	ENSG00000268758_EMR4P	484	7.34934e-13	-14.7049	-7.45027
eQTM_04203	eQTM	cg13850063	cg13850063	30	ENSG00000182557_SPNS3	ENSG00000182557_SPNS3	356	7.37235e-13	-19.1343	-7.44979
eQTM_04204	eQTM	cg01613077	cg01613077	31	ENSG00000175591_P2RY2	ENSG00000175591_P2RY2	282	7.37592e-13	-15.9636	-7.44972
eQTM_04205	eQTM	cg16171860	cg16171860	25	ENSG00000115602_IL1RL1	ENSG00000115602_IL1RL1	384	7.37595e-13	-15.9093	-7.44972
eQTM_04206	eQTM	cg22816343	cg22816343	21	ENSG00000112759_SLC29A1	ENSG00000112759_SLC29A1	609	7.38151e-13	-15.2404	-7.4496
eQTM_04207	eQTM	cg21261709	cg21261709	28	ENSG00000115602_IL1RL1	ENSG00000115602_IL1RL1	384	7.40853e-13	-16.7173	-7.44904
eQTM_04208	eQTM	cg11694510	cg11694510	11	ENSG00000165801_ARHGEF40	ENSG00000165801_ARHGEF40	150	7.42014e-13	6.83933	7.4488
eQTM_04209	eQTM	cg08940169	cg08940169	32	ENSG00000189068_VSTM1	ENSG00000189068_VSTM1	216	7.42791e-13	-9.90613	-7.44864
eQTM_04210	eQTM	cg17960717	cg17960717	30	ENSG00000152207_CYSLTR2	ENSG00000152207_CYSLTR2	373	7.43903e-13	-19.5819	-7.44841
eQTM_04211	eQTM	cg12120947	cg12120947	10	ENSG00000103355_PRSS33	ENSG00000103355_PRSS33	764	7.44787e-13	-21.556	-7.44823
eQTM_04212	eQTM	cg11881599	cg11881599	28	ENSG00000182557_SPNS3	ENSG00000182557_SPNS3	356	7.45509e-13	-7.69556	-7.44808
eQTM_04213	eQTM	cg19975917	cg19975917	13	ENSG00000105205_CLC	ENSG00000105205_CLC	665	7.46779e-13	-23.8453	-7.44782
eQTM_04214	eQTM	cg07633835	cg07633835	26	ENSG00000112759_SLC29A1	ENSG00000112759_SLC29A1	609	7.46783e-13	-11.3477	-7.44782
eQTM_04215	eQTM	cg24459209	cg24459209	29	ENSG00000175591_P2RY2	ENSG00000175591_P2RY2	282	7.47736e-13	-17.2848	-7.44763
eQTM_04216	eQTM	cg20923498	cg20923498	31	ENSG00000103056_SMPD3	ENSG00000103056_SMPD3	651	7.48417e-13	-7.07426	-7.44749
eQTM_04217	eQTM	cg05184016	cg05184016	31	ENSG00000255587_RAB44	ENSG00000255587_RAB44	358	7.49146e-13	-14.126	-7.44734
eQTM_04218	eQTM	cg09278187	cg09278187	27	ENSG00000105366_SIGLEC8	ENSG00000105366_SIGLEC8	673	7.50053e-13	-23.9035	-7.44716
eQTM_04219	eQTM	cg21723861	cg21723861	32	ENSG00000134072_CAMK1	ENSG00000134072_CAMK1	290	7.50433e-13	-11.5985	-7.44708
eQTM_04220	eQTM	cg04983687	cg04983687	33	ENSG00000182240_BACE2	ENSG00000182240_BACE2	202	7.50743e-13	-5.40273	-7.44702
eQTM_04221	eQTM	cg03761216	cg03761216	23	ENSG00000183134_PTGDR2	ENSG00000183134_PTGDR2	643	7.53523e-13	-9.64129	-7.44645
eQTM_04222	eQTM	cg01258949	cg01258949	24	ENSG00000115602_IL1RL1	ENSG00000115602_IL1RL1	384	7.61277e-13	-22.7612	-7.44489
eQTM_04223	eQTM	cg07970948	cg07970948	31	ENSG00000174837_EMR1	ENSG00000174837_EMR1	259	7.61636e-13	-7.39443	-7.44481
eQTM_04224	eQTM	cg13792581	cg13792581	31	ENSG00000092067_CEBPE	ENSG00000092067_CEBPE	410	7.62344e-13	-18.2813	-7.44467
eQTM_04225	eQTM	cg16362140	cg16362140	31	ENSG00000184221_OLIG1	ENSG00000184221_OLIG1	243	7.63401e-13	-9.02824	-7.44446
eQTM_04226	eQTM	cg16658191	cg16658191	28	ENSG00000091181_IL5RA	ENSG00000091181_IL5RA	490	7.64613e-13	-18.4077	-7.44422
eQTM_04227	eQTM	cg14978242	cg14978242	32	ENSG00000255587_RAB44	ENSG00000255587_RAB44	358	7.66915e-13	-7.68092	-7.44376
eQTM_04228	eQTM	cg03945895	cg03945895	29	ENSG00000105366_SIGLEC8	ENSG00000105366_SIGLEC8	673	7.69141e-13	-18.9633	-7.44331
eQTM_04229	eQTM	cg14230719	cg14230719	20	ENSG00000180871_CXCR2	ENSG00000180871_CXCR2	288	7.71938e-13	-7.04717	-7.44276
eQTM_04230	eQTM	cg13562011	cg13562011	15	ENSG00000161905_ALOX15	ENSG00000161905_ALOX15	535	7.72038e-13	-13.8445	-7.44274
eQTM_04231	eQTM	cg03038262	cg03038262	28	ENSG00000160932_LY6E	ENSG00000160932_LY6E	41	7.73027e-13	-5.24702	-7.44254
eQTM_04232	eQTM	cg09227119	cg09227119	25	ENSG00000115602_IL1RL1	ENSG00000115602_IL1RL1	384	7.73821e-13	-8.9468	-7.44238
eQTM_04233	eQTM	cg14613878	cg14613878	32	ENSG00000184221_OLIG1	ENSG00000184221_OLIG1	243	7.80592e-13	-8.37862	-7.44105
eQTM_04234	eQTM	cg18349241	cg18349241	20	ENSG00000103056_SMPD3	ENSG00000103056_SMPD3	651	7.80604e-13	-20.2796	-7.44105
eQTM_04235	eQTM	cg19328051	cg19328051	16	ENSG00000103355_PRSS33	ENSG00000103355_PRSS33	764	7.8474e-13	-12.1925	-7.44024
eQTM_04236	eQTM	cg18650626	cg18650626	31	ENSG00000134072_CAMK1	ENSG00000134072_CAMK1	290	7.86556e-13	-7.17119	-7.43989
eQTM_04237	eQTM	cg10027934	cg10027934	16	ENSG00000103355_PRSS33	ENSG00000103355_PRSS33	764	7.87064e-13	-12.7672	-7.43979
eQTM_04238	eQTM	cg09147843	cg09147843	33	ENSG00000183625_CCR3	ENSG00000183625_CCR3	253	7.88286e-13	-14.7037	-7.43955
eQTM_04239	eQTM	cg06648780	cg06648780	28	ENSG00000134072_CAMK1	ENSG00000134072_CAMK1	290	7.88322e-13	-17.8574	-7.43954
eQTM_04240	eQTM	cg12077754	cg12077754	27	ENSG00000255587_RAB44	ENSG00000255587_RAB44	358	7.89224e-13	-6.84645	-7.43937
eQTM_04241	eQTM	cg02787689	cg02787689	23	ENSG00000109475_RPL34	ENSG00000109475_RPL34	223	7.89512e-13	5.92398	7.43931
eQTM_04242	eQTM	cg14043527	cg14043527	17	ENSG00000183134_PTGDR2	ENSG00000183134_PTGDR2	643	7.89645e-13	-7.22655	-7.43929
eQTM_04243	eQTM	cg17738841	cg17738841	11	ENSG00000105205_CLC	ENSG00000105205_CLC	665	7.90989e-13	-9.30831	-7.43903
eQTM_04244	eQTM	cg12105691	cg12105691	27	ENSG00000183134_PTGDR2	ENSG00000183134_PTGDR2	643	7.91304e-13	-12.0321	-7.43897
eQTM_04245	eQTM	cg07908654	cg07908654	27	ENSG00000268758_EMR4P	ENSG00000268758_EMR4P	484	7.92793e-13	-10.0269	-7.43868
eQTM_04246	eQTM	cg02633149	cg02633149	26	ENSG00000112759_SLC29A1	ENSG00000112759_SLC29A1	609	7.94787e-13	-12.7146	-7.4383
eQTM_04247	eQTM	cg14983540	cg14983540	16	ENSG00000103355_PRSS33	ENSG00000103355_PRSS33	764	7.99041e-13	-14.3695	-7.43748
eQTM_04248	eQTM	cg06648780	cg06648780	28	ENSG00000115602_IL1RL1	ENSG00000115602_IL1RL1	384	8.05746e-13	-17.7436	-7.4362
eQTM_04249	eQTM	cg20713968	cg20713968	5	ENSG00000196290_NIF3L1	ENSG00000196290_NIF3L1	194	8.05837e-13	12.735	7.43618
eQTM_04250	eQTM	cg08437802	cg08437802	205	ENSG00000133424_LARGE	ENSG00000133424_LARGE	5	8.09109e-13	5.59407	7.43556
eQTM_04251	eQTM	cg11209521	cg11209521	20	ENSG00000112759_SLC29A1	ENSG00000112759_SLC29A1	609	8.13175e-13	-17.8052	-7.43479
eQTM_04252	eQTM	cg18879389	cg18879389	27	ENSG00000105205_CLC	ENSG00000105205_CLC	665	8.16535e-13	-15.4479	-7.43416
eQTM_04253	eQTM	cg05184016	cg05184016	31	ENSG00000250696_RP11-704M14.1	ENSG00000250696_RP11-704M14.1	292	8.16965e-13	-14.4598	-7.43408
eQTM_04254	eQTM	cg07285983	cg07285983	17	ENSG00000111331_OAS3	ENSG00000111331_OAS3	32	8.17095e-13	-6.10574	-7.43406
eQTM_04255	eQTM	cg26774971	cg26774971	26	ENSG00000105366_SIGLEC8	ENSG00000105366_SIGLEC8	673	8.17812e-13	-12.9985	-7.43392
eQTM_04256	eQTM	cg15344640	cg15344640	29	ENSG00000255587_RAB44	ENSG00000255587_RAB44	358	8.18291e-13	-13.9537	-7.43383
eQTM_04257	eQTM	cg04406620	cg04406620	11	ENSG00000103056_SMPD3	ENSG00000103056_SMPD3	651	8.20481e-13	-9.4133	-7.43342
eQTM_04258	eQTM	cg23352030	cg23352030	14	ENSG00000137959_IFI44L	ENSG00000137959_IFI44L	36	8.20596e-13	5.21405	7.4334
eQTM_04259	eQTM	cg14613878	cg14613878	32	ENSG00000134072_CAMK1	ENSG00000134072_CAMK1	290	8.22157e-13	-8.41934	-7.43311
eQTM_04260	eQTM	cg04968013	cg04968013	216	ENSG00000183691_NOG	ENSG00000183691_NOG	41	8.23552e-13	10.4903	7.43285
eQTM_04261	eQTM	cg16362140	cg16362140	31	ENSG00000174837_EMR1	ENSG00000174837_EMR1	259	8.24923e-13	-9.10267	-7.4326
eQTM_04262	eQTM	cg18619616	cg18619616	6	ENSG00000180871_CXCR2	ENSG00000180871_CXCR2	288	8.26678e-13	-4.20671	-7.43227
eQTM_04263	eQTM	cg01309328	cg01309328	13	ENSG00000197852_FAM212B	ENSG00000197852_FAM212B	244	8.27921e-13	7.38039	7.43204
eQTM_04264	eQTM	cg06154903	cg06154903	14	ENSG00000103056_SMPD3	ENSG00000103056_SMPD3	651	8.28304e-13	-5.00922	-7.43197
eQTM_04265	eQTM	cg05928849	cg05928849	17	ENSG00000109475_RPL34	ENSG00000109475_RPL34	223	8.28342e-13	4.87528	7.43196
eQTM_04266	eQTM	cg07386061	cg07386061	23	ENSG00000161905_ALOX15	ENSG00000161905_ALOX15	535	8.31321e-13	-7.18543	-7.43142
eQTM_04267	eQTM	cg22816343	cg22816343	21	ENSG00000183134_PTGDR2	ENSG00000183134_PTGDR2	643	8.32004e-13	-15.2585	-7.43129
eQTM_04268	eQTM	cg01942646	cg01942646	30	ENSG00000152207_CYSLTR2	ENSG00000152207_CYSLTR2	373	8.32297e-13	-12.3975	-7.43124
eQTM_04269	eQTM	cg03329755	cg03329755	32	ENSG00000140263_SORD	ENSG00000140263_SORD	183	8.33112e-13	-11.4134	-7.43109
eQTM_04270	eQTM	cg21422623	cg21422623	21	ENSG00000109475_RPL34	ENSG00000109475_RPL34	223	8.34565e-13	-5.14672	-7.43082
eQTM_04271	eQTM	cg13233042	cg13233042	30	ENSG00000091181_IL5RA	ENSG00000091181_IL5RA	490	8.35019e-13	-16.8758	-7.43074
eQTM_04272	eQTM	cg05736642	cg05736642	17	ENSG00000092067_CEBPE	ENSG00000092067_CEBPE	410	8.36753e-13	-12.256	-7.43042
eQTM_04273	eQTM	cg12402318	cg12402318	26	ENSG00000112759_SLC29A1	ENSG00000112759_SLC29A1	609	8.38529e-13	-11.9279	-7.43009
eQTM_04274	eQTM	cg08437802	cg08437802	205	ENSG00000254860_TMEM9B-AS1	ENSG00000254860_TMEM9B-AS1	3	8.39691e-13	5.70145	7.42988
eQTM_04275	eQTM	cg14978242	cg14978242	32	ENSG00000152207_CYSLTR2	ENSG00000152207_CYSLTR2	373	8.40435e-13	-7.75676	-7.42974
eQTM_04276	eQTM	cg14613878	cg14613878	32	ENSG00000092067_CEBPE	ENSG00000092067_CEBPE	410	8.41789e-13	-8.31799	-7.4295
eQTM_04277	eQTM	cg04988978	cg04988978	20	ENSG00000162551_ALPL	ENSG00000162551_ALPL	309	8.42203e-13	-6.79866	-7.42942
eQTM_04278	eQTM	cg08067346	cg08067346	33	ENSG00000260401_RP11-800A3.4	ENSG00000260401_RP11-800A3.4	266	8.43105e-13	-10.687	-7.42926
eQTM_04279	eQTM	cg02475695	cg02475695	27	ENSG00000091181_IL5RA	ENSG00000091181_IL5RA	490	8.45306e-13	-9.17757	-7.42886
eQTM_04280	eQTM	cg08670658	cg08670658	8	ENSG00000180871_CXCR2	ENSG00000180871_CXCR2	288	8.46923e-13	-4.43213	-7.42857
eQTM_04281	eQTM	cg00944309	cg00944309	30	ENSG00000174837_EMR1	ENSG00000174837_EMR1	259	8.49311e-13	-9.65025	-7.42814
eQTM_04282	eQTM	cg04260584	cg04260584	30	ENSG00000183625_CCR3	ENSG00000183625_CCR3	253	8.5125e-13	-15.1285	-7.42779
eQTM_04283	eQTM	cg15457217	cg15457217	11	ENSG00000180871_CXCR2	ENSG00000180871_CXCR2	288	8.53113e-13	-4.12924	-7.42745
eQTM_04284	eQTM	cg18349241	cg18349241	20	ENSG00000105366_SIGLEC8	ENSG00000105366_SIGLEC8	673	8.53771e-13	-20.0391	-7.42733
eQTM_04285	eQTM	cg05552874	cg05552874	93	ENSG00000111331_OAS3	ENSG00000111331_OAS3	32	8.5649e-13	-4.25343	-7.42685
eQTM_04286	eQTM	cg00637085	cg00637085	20	ENSG00000092067_CEBPE	ENSG00000092067_CEBPE	410	8.59063e-13	-19.2256	-7.42639
eQTM_04287	eQTM	cg13531735	cg13531735	17	ENSG00000105205_CLC	ENSG00000105205_CLC	665	8.59749e-13	-17.6975	-7.42626
eQTM_04288	eQTM	cg24459209	cg24459209	29	ENSG00000260401_RP11-800A3.4	ENSG00000260401_RP11-800A3.4	266	8.64815e-13	-17.2256	-7.42537
eQTM_04289	eQTM	cg12614529	cg12614529	32	ENSG00000138623_SEMA7A	ENSG00000138623_SEMA7A	269	8.67013e-13	-7.40859	-7.42498
eQTM_04290	eQTM	cg21549285	cg21549285	31	ENSG00000149131_SERPING1	ENSG00000149131_SERPING1	18	8.68362e-13	-2.96896	-7.42474
eQTM_04291	eQTM	cg25087851	cg25087851	32	ENSG00000184221_OLIG1	ENSG00000184221_OLIG1	243	8.70822e-13	-9.15023	-7.4243
eQTM_04292	eQTM	cg02494549	cg02494549	33	ENSG00000183625_CCR3	ENSG00000183625_CCR3	253	8.74437e-13	-18.9107	-7.42367
eQTM_04293	eQTM	cg01998785	cg01998785	29	ENSG00000255587_RAB44	ENSG00000255587_RAB44	358	8.78057e-13	-8.25359	-7.42304
eQTM_04294	eQTM	cg18307978	cg18307978	19	ENSG00000105205_CLC	ENSG00000105205_CLC	665	8.80122e-13	-8.3405	-7.42268
eQTM_04295	eQTM	cg18463686	cg18463686	23	ENSG00000109475_RPL34	ENSG00000109475_RPL34	223	8.80365e-13	4.2098	7.42263
eQTM_04296	eQTM	cg19383974	cg19383974	24	ENSG00000180871_CXCR2	ENSG00000180871_CXCR2	288	8.80673e-13	-5.89772	-7.42258
eQTM_04297	eQTM	cg16760382	cg16760382	28	ENSG00000268758_EMR4P	ENSG00000268758_EMR4P	484	8.81408e-13	-31.6821	-7.42245
eQTM_04298	eQTM	cg06558622	cg06558622	33	ENSG00000134072_CAMK1	ENSG00000134072_CAMK1	290	8.82785e-13	-9.92247	-7.42221
eQTM_04299	eQTM	cg08223760	cg08223760	33	ENSG00000092067_CEBPE	ENSG00000092067_CEBPE	410	8.84902e-13	-18.6198	-7.42185
eQTM_04300	eQTM	cg27531731	cg27531731	26	ENSG00000103355_PRSS33	ENSG00000103355_PRSS33	764	8.90266e-13	-13.4956	-7.42092
eQTM_04301	eQTM	cg17988187	cg17988187	25	ENSG00000112759_SLC29A1	ENSG00000112759_SLC29A1	609	8.91742e-13	-8.3398	-7.42067
eQTM_04302	eQTM	cg14783123	cg14783123	21	ENSG00000161905_ALOX15	ENSG00000161905_ALOX15	535	8.95492e-13	-19.5276	-7.42002
eQTM_04303	eQTM	cg10704177	cg10704177	32	ENSG00000138623_SEMA7A	ENSG00000138623_SEMA7A	269	8.99199e-13	-8.9693	-7.41939
eQTM_04304	eQTM	cg03455736	cg03455736	18	ENSG00000103355_PRSS33	ENSG00000103355_PRSS33	764	8.9927e-13	-20.8585	-7.41938
eQTM_04305	eQTM	cg15090899	cg15090899	25	ENSG00000105366_SIGLEC8	ENSG00000105366_SIGLEC8	673	8.99584e-13	-6.57878	-7.41932
eQTM_04306	eQTM	cg19371652	cg19371652	21	ENSG00000197852_FAM212B	ENSG00000197852_FAM212B	244	9.00066e-13	8.35955	7.41924
eQTM_04307	eQTM	cg09278187	cg09278187	27	ENSG00000103056_SMPD3	ENSG00000103056_SMPD3	651	9.02889e-13	-24.0723	-7.41876
eQTM_04308	eQTM	cg23706836	cg23706836	26	ENSG00000092067_CEBPE	ENSG00000092067_CEBPE	410	9.07913e-13	-7.22115	-7.41791
eQTM_04309	eQTM	cg16472853	cg16472853	28	ENSG00000174083_PIK3R6	ENSG00000174083_PIK3R6	356	9.08539e-13	-27.2057	-7.41781
eQTM_04310	eQTM	cg11668148	cg11668148	20	ENSG00000105366_SIGLEC8	ENSG00000105366_SIGLEC8	673	9.1213e-13	-14.1171	-7.4172
eQTM_04311	eQTM	cg16225800	cg16225800	21	ENSG00000105205_CLC	ENSG00000105205_CLC	665	9.12516e-13	-8.16233	-7.41714
eQTM_04312	eQTM	cg20405742	cg20405742	27	ENSG00000268758_EMR4P	ENSG00000268758_EMR4P	484	9.13055e-13	-7.95464	-7.41704
eQTM_04313	eQTM	cg11409022	cg11409022	21	ENSG00000103056_SMPD3	ENSG00000103056_SMPD3	651	9.1492e-13	-16.1473	-7.41673
eQTM_04314	eQTM	cg03753191	cg03753191	19	ENSG00000160932_LY6E	ENSG00000160932_LY6E	41	9.17659e-13	-11.5164	-7.41627
eQTM_04315	eQTM	cg22419414	cg22419414	27	ENSG00000183134_PTGDR2	ENSG00000183134_PTGDR2	643	9.18716e-13	-26.7902	-7.4161
eQTM_04316	eQTM	cg08969102	cg08969102	27	ENSG00000268758_EMR4P	ENSG00000268758_EMR4P	484	9.20153e-13	-8.76955	-7.41586
eQTM_04317	eQTM	cg13850063	cg13850063	30	ENSG00000121933_ADORA3	ENSG00000121933_ADORA3	298	9.22054e-13	-19.3549	-7.41554
eQTM_04318	eQTM	cg00582671	cg00582671	21	ENSG00000161905_ALOX15	ENSG00000161905_ALOX15	535	9.2214e-13	-8.49408	-7.41553
eQTM_04319	eQTM	cg27540367	cg27540367	10	ENSG00000197852_FAM212B	ENSG00000197852_FAM212B	244	9.25132e-13	-8.87494	-7.41503
eQTM_04320	eQTM	cg26396815	cg26396815	31	ENSG00000174083_PIK3R6	ENSG00000174083_PIK3R6	356	9.28312e-13	-10.6118	-7.4145
eQTM_04321	eQTM	cg08799394	cg08799394	14	ENSG00000183134_PTGDR2	ENSG00000183134_PTGDR2	643	9.2904e-13	-9.11567	-7.41438
eQTM_04322	eQTM	cg16400320	cg16400320	21	ENSG00000089127_OAS1	ENSG00000089127_OAS1	27	9.33976e-13	-14.7254	-7.41357
eQTM_04323	eQTM	cg04847043	cg04847043	27	ENSG00000161905_ALOX15	ENSG00000161905_ALOX15	535	9.37101e-13	-14.7661	-7.41306
eQTM_04324	eQTM	cg19561607	cg19561607	26	ENSG00000092067_CEBPE	ENSG00000092067_CEBPE	410	9.39794e-13	-17.5382	-7.41262
eQTM_04325	eQTM	cg21261709	cg21261709	28	ENSG00000268758_EMR4P	ENSG00000268758_EMR4P	484	9.44187e-13	-16.6883	-7.4119
eQTM_04326	eQTM	cg15909737	cg15909737	28	ENSG00000152207_CYSLTR2	ENSG00000152207_CYSLTR2	373	9.44641e-13	-10.9019	-7.41183
eQTM_04327	eQTM	cg04981758	cg04981758	24	ENSG00000103056_SMPD3	ENSG00000103056_SMPD3	651	9.44964e-13	-12.7475	-7.41178
eQTM_04328	eQTM	cg27488674	cg27488674	28	ENSG00000161905_ALOX15	ENSG00000161905_ALOX15	535	9.46666e-13	-18.3564	-7.4115
eQTM_04329	eQTM	cg12105691	cg12105691	27	ENSG00000268758_EMR4P	ENSG00000268758_EMR4P	484	9.47021e-13	-12.0043	-7.41144
eQTM_04330	eQTM	cg18349241	cg18349241	20	ENSG00000105205_CLC	ENSG00000105205_CLC	665	9.52284e-13	-20.0281	-7.41059
eQTM_04331	eQTM	cg13039199	cg13039199	19	ENSG00000183134_PTGDR2	ENSG00000183134_PTGDR2	643	9.53334e-13	-13.5326	-7.41042
eQTM_04332	eQTM	cg10101109	cg10101109	32	ENSG00000121933_ADORA3	ENSG00000121933_ADORA3	298	9.53428e-13	-19.6649	-7.41041
eQTM_04333	eQTM	cg12077754	cg12077754	27	ENSG00000174083_PIK3R6	ENSG00000174083_PIK3R6	356	9.57931e-13	-6.86808	-7.40968
eQTM_04334	eQTM	cg14978242	cg14978242	32	ENSG00000133317_LGALS12	ENSG00000133317_LGALS12	304	9.58659e-13	-7.67758	-7.40957
eQTM_04335	eQTM	cg07809831	cg07809831	17	ENSG00000105366_SIGLEC8	ENSG00000105366_SIGLEC8	673	9.5972e-13	-19.2178	-7.4094
eQTM_04336	eQTM	cg11683482	cg11683482	18	ENSG00000103056_SMPD3	ENSG00000103056_SMPD3	651	9.62724e-13	-7.33589	-7.40892
eQTM_04337	eQTM	cg08437802	cg08437802	205	ENSG00000249863_RP11-177C12.1	ENSG00000249863_RP11-177C12.1	8	9.63311e-13	5.67967	7.40883
eQTM_04338	eQTM	cg08924256	cg08924256	22	ENSG00000134072_CAMK1	ENSG00000134072_CAMK1	290	9.64355e-13	-19.6148	-7.40866
eQTM_04339	eQTM	cg10815420	cg10815420	18	ENSG00000105366_SIGLEC8	ENSG00000105366_SIGLEC8	673	9.65854e-13	-16.5254	-7.40842
eQTM_04340	eQTM	cg13054523	cg13054523	30	ENSG00000250696_RP11-704M14.1	ENSG00000250696_RP11-704M14.1	292	9.66627e-13	-14.6587	-7.4083
eQTM_04341	eQTM	cg25087851	cg25087851	32	ENSG00000189068_VSTM1	ENSG00000189068_VSTM1	216	9.6777e-13	-9.171	-7.40812
eQTM_04342	eQTM	cg26584983	cg26584983	22	ENSG00000105205_CLC	ENSG00000105205_CLC	665	9.72188e-13	-19.4388	-7.40742
eQTM_04343	eQTM	cg00832703	cg00832703	28	ENSG00000138623_SEMA7A	ENSG00000138623_SEMA7A	269	9.74115e-13	-23.612	-7.40711
eQTM_04344	eQTM	cg05690260	cg05690260	30	ENSG00000091181_IL5RA	ENSG00000091181_IL5RA	490	9.75626e-13	-21.0256	-7.40688
eQTM_04345	eQTM	cg17385088	cg17385088	15	ENSG00000180871_CXCR2	ENSG00000180871_CXCR2	288	9.76664e-13	-4.7808	-7.40671
eQTM_04346	eQTM	cg12077754	cg12077754	27	ENSG00000133317_LGALS12	ENSG00000133317_LGALS12	304	9.88197e-13	-6.84324	-7.40491
eQTM_04347	eQTM	cg17233452	cg17233452	31	ENSG00000092067_CEBPE	ENSG00000092067_CEBPE	410	9.88442e-13	-22.0468	-7.40487
eQTM_04348	eQTM	cg10101109	cg10101109	32	ENSG00000183625_CCR3	ENSG00000183625_CCR3	253	9.90208e-13	-19.3825	-7.4046
eQTM_04349	eQTM	cg17717878	cg17717878	206	ENSG00000250334_LINC00989	ENSG00000250334_LINC00989	3	1.00342e-12	7.33275	7.40256
eQTM_04350	eQTM	cg11792874	cg11792874	21	ENSG00000109475_RPL34	ENSG00000109475_RPL34	223	1.00563e-12	6.05431	7.40223
eQTM_04351	eQTM	cg22996170	cg22996170	18	ENSG00000105366_SIGLEC8	ENSG00000105366_SIGLEC8	673	1.00712e-12	-7.08024	-7.402
eQTM_04352	eQTM	cg24491618	cg24491618	31	ENSG00000174837_EMR1	ENSG00000174837_EMR1	259	1.00823e-12	-9.56226	-7.40183
eQTM_04353	eQTM	cg10454864	cg10454864	17	ENSG00000103355_PRSS33	ENSG00000103355_PRSS33	764	1.01311e-12	-21.5516	-7.40109
eQTM_04354	eQTM	cg06391412	cg06391412	32	ENSG00000182240_BACE2	ENSG00000182240_BACE2	202	1.01385e-12	-10.152	-7.40098
eQTM_04355	eQTM	cg15867698	cg15867698	23	ENSG00000161905_ALOX15	ENSG00000161905_ALOX15	535	1.01402e-12	-9.25324	-7.40095
eQTM_04356	eQTM	cg01309328	cg01309328	13	ENSG00000131355_EMR3	ENSG00000131355_EMR3	131	1.01461e-12	7.25983	7.40086
eQTM_04357	eQTM	cg12105691	cg12105691	27	ENSG00000103056_SMPD3	ENSG00000103056_SMPD3	651	1.01492e-12	-12.0315	-7.40081
eQTM_04358	eQTM	cg07177867	cg07177867	26	ENSG00000103056_SMPD3	ENSG00000103056_SMPD3	651	1.01601e-12	-9.53697	-7.40065
eQTM_04359	eQTM	cg20840540	cg20840540	14	ENSG00000105205_CLC	ENSG00000105205_CLC	665	1.0164e-12	-11.3128	-7.40059
eQTM_04360	eQTM	cg04138746	cg04138746	26	ENSG00000103056_SMPD3	ENSG00000103056_SMPD3	651	1.01675e-12	-27.016	-7.40054
eQTM_04361	eQTM	cg14043527	cg14043527	17	ENSG00000103056_SMPD3	ENSG00000103056_SMPD3	651	1.01718e-12	-7.22566	-7.40047
eQTM_04362	eQTM	cg12077460	cg12077460	10	ENSG00000183134_PTGDR2	ENSG00000183134_PTGDR2	643	1.01797e-12	-7.96697	-7.40035
eQTM_04363	eQTM	cg22609785	cg22609785	20	ENSG00000268758_EMR4P	ENSG00000268758_EMR4P	484	1.01871e-12	-18.8333	-7.40024
eQTM_04364	eQTM	cg25004840	cg25004840	12	ENSG00000162551_ALPL	ENSG00000162551_ALPL	309	1.01918e-12	4.40869	7.40017
eQTM_04365	eQTM	cg22503106	cg22503106	30	ENSG00000174083_PIK3R6	ENSG00000174083_PIK3R6	356	1.02635e-12	-11.6471	-7.39909
eQTM_04366	eQTM	cg14206516	cg14206516	17	ENSG00000105205_CLC	ENSG00000105205_CLC	665	1.02899e-12	-13.0341	-7.3987
eQTM_04367	eQTM	cg12043019	cg12043019	31	ENSG00000115602_IL1RL1	ENSG00000115602_IL1RL1	384	1.03152e-12	22.975	7.39832
eQTM_04368	eQTM	cg22816343	cg22816343	21	ENSG00000105205_CLC	ENSG00000105205_CLC	665	1.03446e-12	-15.1304	-7.39788
eQTM_04369	eQTM	cg00736681	cg00736681	30	ENSG00000121933_ADORA3	ENSG00000121933_ADORA3	298	1.03797e-12	-10.839	-7.39736
eQTM_04370	eQTM	cg25479097	cg25479097	17	ENSG00000103355_PRSS33	ENSG00000103355_PRSS33	764	1.03984e-12	-10.7451	-7.39709
eQTM_04371	eQTM	cg26102082	cg26102082	33	ENSG00000250696_RP11-704M14.1	ENSG00000250696_RP11-704M14.1	292	1.03989e-12	-15.0158	-7.39708
eQTM_04372	eQTM	cg00390941	cg00390941	25	ENSG00000103355_PRSS33	ENSG00000103355_PRSS33	764	1.04005e-12	-18.2725	-7.39706
eQTM_04373	eQTM	cg07386061	cg07386061	23	ENSG00000105366_SIGLEC8	ENSG00000105366_SIGLEC8	673	1.04106e-12	-7.1643	-7.39691
eQTM_04374	eQTM	cg07410597	cg07410597	32	ENSG00000133317_LGALS12	ENSG00000133317_LGALS12	304	1.04203e-12	-11.5803	-7.39677
eQTM_04375	eQTM	cg06665913	cg06665913	21	ENSG00000105366_SIGLEC8	ENSG00000105366_SIGLEC8	673	1.0425e-12	-14.9214	-7.3967
eQTM_04376	eQTM	cg01989203	cg01989203	18	ENSG00000103355_PRSS33	ENSG00000103355_PRSS33	764	1.04372e-12	-18.2108	-7.39652
eQTM_04377	eQTM	cg01310029	cg01310029	26	ENSG00000182557_SPNS3	ENSG00000182557_SPNS3	356	1.04972e-12	-9.85935	-7.39564
eQTM_04378	eQTM	cg04793634	cg04793634	28	ENSG00000092067_CEBPE	ENSG00000092067_CEBPE	410	1.06098e-12	-21.937	-7.394
eQTM_04379	eQTM	cg24491618	cg24491618	31	ENSG00000255587_RAB44	ENSG00000255587_RAB44	358	1.06263e-12	-9.3638	-7.39376
eQTM_04380	eQTM	cg13429095	cg13429095	20	ENSG00000109475_RPL34	ENSG00000109475_RPL34	223	1.0639e-12	-4.58464	-7.39358
eQTM_04381	eQTM	cg09929187	cg09929187	16	ENSG00000103355_PRSS33	ENSG00000103355_PRSS33	764	1.06602e-12	-10.6486	-7.39327
eQTM_04382	eQTM	cg01614759	cg01614759	29	ENSG00000152207_CYSLTR2	ENSG00000152207_CYSLTR2	373	1.06678e-12	-11.255	-7.39316
eQTM_04383	eQTM	cg19928703	cg19928703	28	ENSG00000174083_PIK3R6	ENSG00000174083_PIK3R6	356	1.06903e-12	-13.8892	-7.39283
eQTM_04384	eQTM	cg10159529	cg10159529	32	ENSG00000115602_IL1RL1	ENSG00000115602_IL1RL1	384	1.07238e-12	-8.88842	-7.39235
eQTM_04385	eQTM	cg10101109	cg10101109	32	ENSG00000182557_SPNS3	ENSG00000182557_SPNS3	356	1.0728e-12	-19.3227	-7.39229
eQTM_04386	eQTM	cg18954925	cg18954925	25	ENSG00000103355_PRSS33	ENSG00000103355_PRSS33	764	1.07906e-12	-14.9951	-7.3914
eQTM_04387	eQTM	cg12213680	cg12213680	31	ENSG00000174837_EMR1	ENSG00000174837_EMR1	259	1.08101e-12	-13.971	-7.39112
eQTM_04388	eQTM	cg17717878	cg17717878	206	ENSG00000271858_XXcos-LUCA11.4	ENSG00000271858_XXcos-LUCA11.4	4	1.08286e-12	7.34899	7.39086
eQTM_04389	eQTM	cg02124524	cg02124524	30	ENSG00000255587_RAB44	ENSG00000255587_RAB44	358	1.08301e-12	-14.6724	-7.39084
eQTM_04390	eQTM	cg18891604	cg18891604	30	ENSG00000182557_SPNS3	ENSG00000182557_SPNS3	356	1.08403e-12	-13.1994	-7.39069
eQTM_04391	eQTM	cg17326313	cg17326313	12	ENSG00000119917_IFIT3	ENSG00000119917_IFIT3	26	1.08526e-12	-8.69845	-7.39052
eQTM_04392	eQTM	cg08067346	cg08067346	33	ENSG00000189068_VSTM1	ENSG00000189068_VSTM1	216	1.08698e-12	-10.6882	-7.39028
eQTM_04393	eQTM	cg14392283	cg14392283	22	ENSG00000187608_ISG15	ENSG00000187608_ISG15	36	1.08918e-12	-18.7324	-7.38996
eQTM_04394	eQTM	cg15384400	cg15384400	25	ENSG00000161905_ALOX15	ENSG00000161905_ALOX15	535	1.09575e-12	16.3811	7.38904
eQTM_04395	eQTM	cg08166362	cg08166362	24	ENSG00000182240_BACE2	ENSG00000182240_BACE2	202	1.09717e-12	-9.28429	-7.38884
eQTM_04396	eQTM	cg09147843	cg09147843	33	ENSG00000175591_P2RY2	ENSG00000175591_P2RY2	282	1.09756e-12	-14.7704	-7.38879
eQTM_04397	eQTM	cg07809831	cg07809831	17	ENSG00000161905_ALOX15	ENSG00000161905_ALOX15	535	1.10321e-12	-19.1492	-7.388
eQTM_04398	eQTM	cg18593727	cg18593727	24	ENSG00000103355_PRSS33	ENSG00000103355_PRSS33	764	1.10638e-12	-16.3168	-7.38755
eQTM_04399	eQTM	cg09565310	cg09565310	31	ENSG00000152207_CYSLTR2	ENSG00000152207_CYSLTR2	373	1.10838e-12	-10.6126	-7.38728
eQTM_04400	eQTM	cg07809831	cg07809831	17	ENSG00000103056_SMPD3	ENSG00000103056_SMPD3	651	1.10933e-12	-19.367	-7.38715
eQTM_04401	eQTM	cg02633149	cg02633149	26	ENSG00000268758_EMR4P	ENSG00000268758_EMR4P	484	1.11039e-12	-12.692	-7.387
eQTM_04402	eQTM	cg09565310	cg09565310	31	ENSG00000133317_LGALS12	ENSG00000133317_LGALS12	304	1.11673e-12	-10.5276	-7.38612
eQTM_04403	eQTM	cg10210690	cg10210690	8	ENSG00000162551_ALPL	ENSG00000162551_ALPL	309	1.11778e-12	6.35073	7.38598
eQTM_04404	eQTM	cg15090899	cg15090899	25	ENSG00000184221_OLIG1	ENSG00000184221_OLIG1	243	1.11792e-12	-6.58265	-7.38596
eQTM_04405	eQTM	cg08698681	cg08698681	31	ENSG00000134072_CAMK1	ENSG00000134072_CAMK1	290	1.12033e-12	-11.9477	-7.38563
eQTM_04406	eQTM	cg02305412	cg02305412	31	ENSG00000268758_EMR4P	ENSG00000268758_EMR4P	484	1.12181e-12	-31.9966	-7.38543
eQTM_04407	eQTM	cg03014680	cg03014680	28	ENSG00000152207_CYSLTR2	ENSG00000152207_CYSLTR2	373	1.12609e-12	-18.7242	-7.38484
eQTM_04408	eQTM	cg06355720	cg06355720	18	ENSG00000180871_CXCR2	ENSG00000180871_CXCR2	288	1.12671e-12	-6.16064	-7.38476
eQTM_04409	eQTM	cg17413460	cg17413460	16	ENSG00000112759_SLC29A1	ENSG00000112759_SLC29A1	609	1.12773e-12	-11.5618	-7.38462
eQTM_04410	eQTM	cg13054523	cg13054523	30	ENSG00000182557_SPNS3	ENSG00000182557_SPNS3	356	1.12805e-12	-14.2398	-7.38457
eQTM_04411	eQTM	cg06496803	cg06496803	22	ENSG00000109475_RPL34	ENSG00000109475_RPL34	223	1.12882e-12	5.39347	7.38447
eQTM_04412	eQTM	cg04293770	cg04293770	20	ENSG00000105205_CLC	ENSG00000105205_CLC	665	1.13067e-12	-15.1309	-7.38422
eQTM_04413	eQTM	cg25488567	cg25488567	15	ENSG00000105205_CLC	ENSG00000105205_CLC	665	1.13383e-12	-11.1029	-7.38379
eQTM_04414	eQTM	cg26860613	cg26860613	31	ENSG00000175591_P2RY2	ENSG00000175591_P2RY2	282	1.1363e-12	-9.02723	-7.38345
eQTM_04415	eQTM	cg06958964	cg06958964	30	ENSG00000174083_PIK3R6	ENSG00000174083_PIK3R6	356	1.13752e-12	-20.6051	-7.38329
eQTM_04416	eQTM	cg03945895	cg03945895	29	ENSG00000092067_CEBPE	ENSG00000092067_CEBPE	410	1.14625e-12	-18.8014	-7.38211
eQTM_04417	eQTM	cg06266582	cg06266582	23	ENSG00000112759_SLC29A1	ENSG00000112759_SLC29A1	609	1.14748e-12	-19.5705	-7.38194
eQTM_04418	eQTM	cg17960717	cg17960717	30	ENSG00000091181_IL5RA	ENSG00000091181_IL5RA	490	1.14856e-12	-19.6368	-7.3818
eQTM_04419	eQTM	cg22400420	cg22400420	20	ENSG00000109475_RPL34	ENSG00000109475_RPL34	223	1.15314e-12	4.01228	7.38119
eQTM_04420	eQTM	cg22016995	cg22016995	22	ENSG00000111335_OAS2	ENSG00000111335_OAS2	27	1.15364e-12	-20.411	-7.38112
eQTM_04421	eQTM	cg03753191	cg03753191	19	ENSG00000162551_ALPL	ENSG00000162551_ALPL	309	1.15367e-12	11.3134	7.38112
eQTM_04422	eQTM	cg18666454	cg18666454	32	ENSG00000134072_CAMK1	ENSG00000134072_CAMK1	290	1.15651e-12	-9.03354	-7.38074
eQTM_04423	eQTM	cg09596645	cg09596645	31	ENSG00000182557_SPNS3	ENSG00000182557_SPNS3	356	1.15906e-12	-10.8787	-7.3804
eQTM_04424	eQTM	cg12192145	cg12192145	31	ENSG00000184221_OLIG1	ENSG00000184221_OLIG1	243	1.16237e-12	-13.9404	-7.37996
eQTM_04425	eQTM	cg07410597	cg07410597	32	ENSG00000184221_OLIG1	ENSG00000184221_OLIG1	243	1.16348e-12	-11.6374	-7.37981
eQTM_04426	eQTM	cg23338668	cg23338668	13	ENSG00000180871_CXCR2	ENSG00000180871_CXCR2	288	1.16813e-12	-3.24071	-7.3792
eQTM_04427	eQTM	cg23044178	cg23044178	19	ENSG00000112759_SLC29A1	ENSG00000112759_SLC29A1	609	1.16832e-12	-11.8463	-7.37918
eQTM_04428	eQTM	cg23147443	cg23147443	30	ENSG00000152207_CYSLTR2	ENSG00000152207_CYSLTR2	373	1.17185e-12	-8.23743	-7.37871
eQTM_04429	eQTM	cg03945895	cg03945895	29	ENSG00000183134_PTGDR2	ENSG00000183134_PTGDR2	643	1.17858e-12	-18.9311	-7.37783
eQTM_04430	eQTM	cg16597993	cg16597993	32	ENSG00000174837_EMR1	ENSG00000174837_EMR1	259	1.18109e-12	-13.2942	-7.3775
eQTM_04431	eQTM	cg14769121	cg14769121	31	ENSG00000189068_VSTM1	ENSG00000189068_VSTM1	216	1.18399e-12	-9.7586	-7.37713
eQTM_04432	eQTM	cg06315149	cg06315149	29	ENSG00000091181_IL5RA	ENSG00000091181_IL5RA	490	1.18748e-12	-13.1583	-7.37667
eQTM_04433	eQTM	cg23510807	cg23510807	23	ENSG00000105205_CLC	ENSG00000105205_CLC	665	1.18855e-12	-7.88099	-7.37653
eQTM_04434	eQTM	cg13645296	cg13645296	24	ENSG00000161905_ALOX15	ENSG00000161905_ALOX15	535	1.18903e-12	-7.8951	-7.37647
eQTM_04435	eQTM	cg17738684	cg17738684	30	ENSG00000189068_VSTM1	ENSG00000189068_VSTM1	216	1.18936e-12	-16.6719	-7.37643
eQTM_04436	eQTM	cg16400320	cg16400320	21	ENSG00000126709_IFI6	ENSG00000126709_IFI6	32	1.19014e-12	-14.4882	-7.37633
eQTM_04437	eQTM	cg11881599	cg11881599	28	ENSG00000152207_CYSLTR2	ENSG00000152207_CYSLTR2	373	1.19548e-12	-7.72895	-7.37564
eQTM_04438	eQTM	cg26791242	cg26791242	24	ENSG00000161905_ALOX15	ENSG00000161905_ALOX15	535	1.19601e-12	-6.2208	-7.37557
eQTM_04439	eQTM	cg02124524	cg02124524	30	ENSG00000115602_IL1RL1	ENSG00000115602_IL1RL1	384	1.19608e-12	-14.7964	-7.37556
eQTM_04440	eQTM	cg12043019	cg12043019	31	ENSG00000134072_CAMK1	ENSG00000134072_CAMK1	290	1.19775e-12	23.0513	7.37535
eQTM_04441	eQTM	cg18879389	cg18879389	27	ENSG00000103056_SMPD3	ENSG00000103056_SMPD3	651	1.20304e-12	-15.4787	-7.37467
eQTM_04442	eQTM	cg05300717	cg05300717	32	ENSG00000189068_VSTM1	ENSG00000189068_VSTM1	216	1.20362e-12	-13.5107	-7.3746
eQTM_04443	eQTM	cg26312951	cg26312951	27	ENSG00000132530_XAF1	ENSG00000132530_XAF1	21	1.20515e-12	-4.72148	-7.3744
eQTM_04444	eQTM	cg11814087	cg11814087	8	ENSG00000180871_CXCR2	ENSG00000180871_CXCR2	288	1.20674e-12	-4.30971	-7.3742
eQTM_04445	eQTM	cg08223760	cg08223760	33	ENSG00000121933_ADORA3	ENSG00000121933_ADORA3	298	1.20686e-12	-18.6949	-7.37418
eQTM_04446	eQTM	cg15633603	cg15633603	22	ENSG00000105205_CLC	ENSG00000105205_CLC	665	1.20987e-12	-11.7505	-7.3738
eQTM_04447	eQTM	cg13645296	cg13645296	24	ENSG00000183134_PTGDR2	ENSG00000183134_PTGDR2	643	1.21032e-12	-7.94813	-7.37374
eQTM_04448	eQTM	cg13233042	cg13233042	30	ENSG00000189068_VSTM1	ENSG00000189068_VSTM1	216	1.21236e-12	-16.6395	-7.37348
eQTM_04449	eQTM	cg18307978	cg18307978	19	ENSG00000105366_SIGLEC8	ENSG00000105366_SIGLEC8	673	1.21305e-12	-8.28099	-7.37339
eQTM_04450	eQTM	cg14206516	cg14206516	17	ENSG00000112759_SLC29A1	ENSG00000112759_SLC29A1	609	1.21472e-12	-13.0112	-7.37318
eQTM_04451	eQTM	cg06584121	cg06584121	20	ENSG00000183134_PTGDR2	ENSG00000183134_PTGDR2	643	1.22064e-12	-10.6702	-7.37243
eQTM_04452	eQTM	cg19535004	cg19535004	21	ENSG00000103056_SMPD3	ENSG00000103056_SMPD3	651	1.22073e-12	-17.2973	-7.37242
eQTM_04453	eQTM	cg26358659	cg26358659	23	ENSG00000105366_SIGLEC8	ENSG00000105366_SIGLEC8	673	1.22266e-12	-27.0072	-7.37218
eQTM_04454	eQTM	cg00006459	cg00006459	28	ENSG00000255587_RAB44	ENSG00000255587_RAB44	358	1.22283e-12	-16.4471	-7.37216
eQTM_04455	eQTM	cg09227119	cg09227119	25	ENSG00000268758_EMR4P	ENSG00000268758_EMR4P	484	1.22654e-12	-8.89624	-7.37169
eQTM_04456	eQTM	cg23352030	cg23352030	14	ENSG00000160932_LY6E	ENSG00000160932_LY6E	41	1.22737e-12	5.21493	7.37159
eQTM_04457	eQTM	cg27488674	cg27488674	28	ENSG00000189068_VSTM1	ENSG00000189068_VSTM1	216	1.22807e-12	-18.4491	-7.3715
eQTM_04458	eQTM	cg16409452	cg16409452	33	ENSG00000184371_CSF1	ENSG00000184371_CSF1	75	1.22869e-12	-11.9483	-7.37142
eQTM_04459	eQTM	cg00736681	cg00736681	30	ENSG00000182240_BACE2	ENSG00000182240_BACE2	202	1.22943e-12	-10.8546	-7.37133
eQTM_04460	eQTM	cg12074090	cg12074090	28	ENSG00000189068_VSTM1	ENSG00000189068_VSTM1	216	1.22944e-12	-11.0885	-7.37133
eQTM_04461	eQTM	cg18927901	cg18927901	18	ENSG00000103056_SMPD3	ENSG00000103056_SMPD3	651	1.23023e-12	-7.85816	-7.37123
eQTM_04462	eQTM	cg01967511	cg01967511	15	ENSG00000103056_SMPD3	ENSG00000103056_SMPD3	651	1.23694e-12	-12.5517	-7.37039
eQTM_04463	eQTM	cg22609785	cg22609785	20	ENSG00000183134_PTGDR2	ENSG00000183134_PTGDR2	643	1.23767e-12	-18.7506	-7.3703
eQTM_04464	eQTM	cg12074090	cg12074090	28	ENSG00000255587_RAB44	ENSG00000255587_RAB44	358	1.23768e-12	-10.9265	-7.3703
eQTM_04465	eQTM	cg13645296	cg13645296	24	ENSG00000092067_CEBPE	ENSG00000092067_CEBPE	410	1.23838e-12	-7.88647	-7.37021
eQTM_04466	eQTM	cg14293575	cg14293575	27	ENSG00000111331_OAS3	ENSG00000111331_OAS3	32	1.23998e-12	-5.37521	-7.37001
eQTM_04467	eQTM	cg05883128	cg05883128	32	ENSG00000111331_OAS3	ENSG00000111331_OAS3	32	1.24024e-12	-7.01336	-7.36998
eQTM_04468	eQTM	cg24491618	cg24491618	31	ENSG00000092067_CEBPE	ENSG00000092067_CEBPE	410	1.24027e-12	-9.38005	-7.36998
eQTM_04469	eQTM	cg14480531	cg14480531	29	ENSG00000255587_RAB44	ENSG00000255587_RAB44	358	1.24075e-12	-7.70468	-7.36992
eQTM_04470	eQTM	cg01998785	cg01998785	29	ENSG00000092067_CEBPE	ENSG00000092067_CEBPE	410	1.25469e-12	-8.23799	-7.3682
eQTM_04471	eQTM	cg12105691	cg12105691	27	ENSG00000091181_IL5RA	ENSG00000091181_IL5RA	490	1.25608e-12	-12.0541	-7.36803
eQTM_04472	eQTM	cg17738684	cg17738684	30	ENSG00000250696_RP11-704M14.1	ENSG00000250696_RP11-704M14.1	292	1.26865e-12	-16.8249	-7.36649
eQTM_04473	eQTM	cg25479097	cg25479097	17	ENSG00000105366_SIGLEC8	ENSG00000105366_SIGLEC8	673	1.27328e-12	-10.7999	-7.36593
eQTM_04474	eQTM	cg01082299	cg01082299	12	ENSG00000131355_EMR3	ENSG00000131355_EMR3	131	1.27458e-12	6.2372	7.36577
eQTM_04475	eQTM	cg04385523	cg04385523	20	ENSG00000103355_PRSS33	ENSG00000103355_PRSS33	764	1.27696e-12	-13.5986	-7.36548
eQTM_04476	eQTM	cg17988187	cg17988187	25	ENSG00000092067_CEBPE	ENSG00000092067_CEBPE	410	1.27819e-12	-8.25238	-7.36534
eQTM_04477	eQTM	cg17960717	cg17960717	30	ENSG00000183625_CCR3	ENSG00000183625_CCR3	253	1.28186e-12	-19.1775	-7.36489
eQTM_04478	eQTM	cg16400320	cg16400320	21	ENSG00000111331_OAS3	ENSG00000111331_OAS3	32	1.28333e-12	-14.5182	-7.36472
eQTM_04479	eQTM	cg17233452	cg17233452	31	ENSG00000174837_EMR1	ENSG00000174837_EMR1	259	1.28378e-12	-22.2861	-7.36466
eQTM_04480	eQTM	cg08773180	cg08773180	33	ENSG00000131203_IDO1	ENSG00000131203_IDO1	143	1.28391e-12	-10.1805	-7.36465
eQTM_04481	eQTM	cg09696385	cg09696385	12	ENSG00000103355_PRSS33	ENSG00000103355_PRSS33	764	1.28478e-12	-13.168	-7.36454
eQTM_04482	eQTM	cg14783123	cg14783123	21	ENSG00000250696_RP11-704M14.1	ENSG00000250696_RP11-704M14.1	292	1.28567e-12	-19.7933	-7.36444
eQTM_04483	eQTM	cg19357305	cg19357305	28	ENSG00000152207_CYSLTR2	ENSG00000152207_CYSLTR2	373	1.29251e-12	-21.3254	-7.36362
eQTM_04484	eQTM	cg11699125	cg11699125	32	ENSG00000140263_SORD	ENSG00000140263_SORD	183	1.29388e-12	-8.24104	-7.36346
eQTM_04485	eQTM	cg19928703	cg19928703	28	ENSG00000175591_P2RY2	ENSG00000175591_P2RY2	282	1.29448e-12	-13.8991	-7.36339
eQTM_04486	eQTM	cg09797433	cg09797433	13	ENSG00000103355_PRSS33	ENSG00000103355_PRSS33	764	1.29711e-12	-16.6255	-7.36307
eQTM_04487	eQTM	cg16288872	cg16288872	17	ENSG00000103355_PRSS33	ENSG00000103355_PRSS33	764	1.29796e-12	-28.2131	-7.36297
eQTM_04488	eQTM	cg24627621	cg24627621	28	ENSG00000091181_IL5RA	ENSG00000091181_IL5RA	490	1.29975e-12	-8.73816	-7.36276
eQTM_04489	eQTM	cg11014921	cg11014921	12	ENSG00000105205_CLC	ENSG00000105205_CLC	665	1.30197e-12	-15.5416	-7.3625
eQTM_04490	eQTM	cg07124719	cg07124719	15	ENSG00000105205_CLC	ENSG00000105205_CLC	665	1.30428e-12	-11.5332	-7.36222
eQTM_04491	eQTM	cg19561607	cg19561607	26	ENSG00000161905_ALOX15	ENSG00000161905_ALOX15	535	1.305e-12	-17.4411	-7.36214
eQTM_04492	eQTM	cg06188083	cg06188083	38	ENSG00000187608_ISG15	ENSG00000187608_ISG15	36	1.30512e-12	-4.06877	-7.36212
eQTM_04493	eQTM	cg08223760	cg08223760	33	ENSG00000183625_CCR3	ENSG00000183625_CCR3	253	1.30593e-12	-18.4125	-7.36203
eQTM_04494	eQTM	cg01258949	cg01258949	24	ENSG00000091181_IL5RA	ENSG00000091181_IL5RA	490	1.30936e-12	-22.8087	-7.36162
eQTM_04495	eQTM	cg13209388	cg13209388	20	ENSG00000105205_CLC	ENSG00000105205_CLC	665	1.31049e-12	-5.60389	-7.36149
eQTM_04496	eQTM	cg08818207	cg08818207	22	ENSG00000106714_CNTNAP3	ENSG00000106714_CNTNAP3	41	1.31252e-12	4.75763	7.36125
eQTM_04497	eQTM	cg12819873	cg12819873	31	ENSG00000121933_ADORA3	ENSG00000121933_ADORA3	298	1.31385e-12	-12.2227	-7.36109
eQTM_04498	eQTM	cg14003265	cg14003265	11	ENSG00000087903_RFX2	ENSG00000087903_RFX2	91	1.31677e-12	6.18943	7.36075
eQTM_04499	eQTM	cg01445399	cg01445399	21	ENSG00000105366_SIGLEC8	ENSG00000105366_SIGLEC8	673	1.31892e-12	-9.90118	-7.3605
eQTM_04500	eQTM	cg22996170	cg22996170	18	ENSG00000183134_PTGDR2	ENSG00000183134_PTGDR2	643	1.32103e-12	-7.08763	-7.36026
eQTM_04501	eQTM	cg00114012	cg00114012	14	ENSG00000105205_CLC	ENSG00000105205_CLC	665	1.32215e-12	-8.62787	-7.36013
eQTM_04502	eQTM	cg04260584	cg04260584	30	ENSG00000174083_PIK3R6	ENSG00000174083_PIK3R6	356	1.32379e-12	-15.1035	-7.35993
eQTM_04503	eQTM	cg12080687	cg12080687	8	ENSG00000162551_ALPL	ENSG00000162551_ALPL	309	1.32543e-12	-8.28595	-7.35974
eQTM_04504	eQTM	cg26103369	cg26103369	19	ENSG00000092067_CEBPE	ENSG00000092067_CEBPE	410	1.32873e-12	-18.3446	-7.35936
eQTM_04505	eQTM	cg16225800	cg16225800	21	ENSG00000103056_SMPD3	ENSG00000103056_SMPD3	651	1.32884e-12	-8.18005	-7.35935
eQTM_04506	eQTM	cg19805160	cg19805160	33	ENSG00000140263_SORD	ENSG00000140263_SORD	183	1.32894e-12	-11.2639	-7.35933
eQTM_04507	eQTM	cg13258655	cg13258655	18	ENSG00000105366_SIGLEC8	ENSG00000105366_SIGLEC8	673	1.33512e-12	-13.2253	-7.35862
eQTM_04508	eQTM	cg03607951	cg03607951	24	ENSG00000089127_OAS1	ENSG00000089127_OAS1	27	1.34138e-12	-3.76834	-7.3579
eQTM_04509	eQTM	cg03351487	cg03351487	10	ENSG00000162551_ALPL	ENSG00000162551_ALPL	309	1.34158e-12	-3.49364	-7.35787
eQTM_04510	eQTM	cg08698681	cg08698681	31	ENSG00000091181_IL5RA	ENSG00000091181_IL5RA	490	1.34219e-12	-11.9781	-7.3578
eQTM_04511	eQTM	cg23911433	cg23911433	16	ENSG00000180871_CXCR2	ENSG00000180871_CXCR2	288	1.34369e-12	-3.26578	-7.35763
eQTM_04512	eQTM	cg11209521	cg11209521	20	ENSG00000268758_EMR4P	ENSG00000268758_EMR4P	484	1.3437e-12	-17.7196	-7.35763
eQTM_04513	eQTM	cg04385523	cg04385523	20	ENSG00000092067_CEBPE	ENSG00000092067_CEBPE	410	1.34884e-12	-13.6847	-7.35704
eQTM_04514	eQTM	cg12819873	cg12819873	31	ENSG00000092067_CEBPE	ENSG00000092067_CEBPE	410	1.34943e-12	-12.1001	-7.35698
eQTM_04515	eQTM	cg03448301	cg03448301	30	ENSG00000121933_ADORA3	ENSG00000121933_ADORA3	298	1.35033e-12	-20.0212	-7.35687
eQTM_04516	eQTM	cg15951914	cg15951914	25	ENSG00000103056_SMPD3	ENSG00000103056_SMPD3	651	1.35043e-12	-14.5964	-7.35686
eQTM_04517	eQTM	cg15482717	cg15482717	28	ENSG00000268758_EMR4P	ENSG00000268758_EMR4P	484	1.35269e-12	-10.2708	-7.3566
eQTM_04518	eQTM	cg22996170	cg22996170	18	ENSG00000179627_ZBTB42	ENSG00000179627_ZBTB42	223	1.35279e-12	-7.16242	-7.35659
eQTM_04519	eQTM	cg10704177	cg10704177	32	ENSG00000140263_SORD	ENSG00000140263_SORD	183	1.35914e-12	-8.80655	-7.35587
eQTM_04520	eQTM	cg04266607	cg04266607	11	ENSG00000103355_PRSS33	ENSG00000103355_PRSS33	764	1.36224e-12	-9.47744	-7.35552
eQTM_04521	eQTM	cg13792581	cg13792581	31	ENSG00000183625_CCR3	ENSG00000183625_CCR3	253	1.36392e-12	-18.0158	-7.35533
eQTM_04522	eQTM	cg10549986	cg10549986	20	ENSG00000138646_HERC5	ENSG00000138646_HERC5	22	1.36853e-12	-7.44196	-7.35481
eQTM_04523	eQTM	cg05219423	cg05219423	31	ENSG00000174837_EMR1	ENSG00000174837_EMR1	259	1.37197e-12	-11.1559	-7.35442
eQTM_04524	eQTM	cg25854298	cg25854298	32	ENSG00000184221_OLIG1	ENSG00000184221_OLIG1	243	1.3784e-12	-12.7702	-7.3537
eQTM_04525	eQTM	cg19371652	cg19371652	21	ENSG00000087903_RFX2	ENSG00000087903_RFX2	91	1.38041e-12	8.21828	7.35348
eQTM_04526	eQTM	cg12104982	cg12104982	32	ENSG00000138623_SEMA7A	ENSG00000138623_SEMA7A	269	1.38143e-12	-15.3964	-7.35336
eQTM_04527	eQTM	cg01021719	cg01021719	20	ENSG00000103056_SMPD3	ENSG00000103056_SMPD3	651	1.38301e-12	-11.2861	-7.35318
eQTM_04528	eQTM	cg04847043	cg04847043	27	ENSG00000183134_PTGDR2	ENSG00000183134_PTGDR2	643	1.38746e-12	-14.7653	-7.35269
eQTM_04529	eQTM	cg20240243	cg20240243	19	ENSG00000103355_PRSS33	ENSG00000103355_PRSS33	764	1.38963e-12	-17.344	-7.35245
eQTM_04530	eQTM	cg12192145	cg12192145	31	ENSG00000255587_RAB44	ENSG00000255587_RAB44	358	1.39365e-12	-13.7503	-7.352
eQTM_04531	eQTM	cg14613878	cg14613878	32	ENSG00000182557_SPNS3	ENSG00000182557_SPNS3	356	1.39426e-12	-8.19477	-7.35194
eQTM_04532	eQTM	cg08926253	cg08926253	13	ENSG00000126709_IFI6	ENSG00000126709_IFI6	32	1.39745e-12	-6.06934	-7.35158
eQTM_04533	eQTM	cg26102082	cg26102082	33	ENSG00000189068_VSTM1	ENSG00000189068_VSTM1	216	1.40162e-12	-14.782	-7.35112
eQTM_04534	eQTM	cg08437802	cg08437802	205	ENSG00000273356_RP11-804H8.6	ENSG00000273356_RP11-804H8.6	3	1.40366e-12	5.5862	7.3509
eQTM_04535	eQTM	cg16335893	cg16335893	23	ENSG00000183134_PTGDR2	ENSG00000183134_PTGDR2	643	1.40748e-12	-7.88236	-7.35048
eQTM_04536	eQTM	cg12643917	cg12643917	14	ENSG00000103355_PRSS33	ENSG00000103355_PRSS33	764	1.4105e-12	-12.9501	-7.35015
eQTM_04537	eQTM	cg09597192	cg09597192	23	ENSG00000268758_EMR4P	ENSG00000268758_EMR4P	484	1.41203e-12	-13.3304	-7.34998
eQTM_04538	eQTM	cg15075897	cg15075897	28	ENSG00000255587_RAB44	ENSG00000255587_RAB44	358	1.42346e-12	-15.877	-7.34874
eQTM_04539	eQTM	cg16959758	cg16959758	17	ENSG00000180871_CXCR2	ENSG00000180871_CXCR2	288	1.42632e-12	-6.52107	-7.34843
eQTM_04540	eQTM	cg00676801	cg00676801	12	ENSG00000180871_CXCR2	ENSG00000180871_CXCR2	288	1.42877e-12	5.41081	7.34816
eQTM_04541	eQTM	cg14206516	cg14206516	17	ENSG00000103056_SMPD3	ENSG00000103056_SMPD3	651	1.42967e-12	-13.0732	-7.34807
eQTM_04542	eQTM	cg11881599	cg11881599	28	ENSG00000138623_SEMA7A	ENSG00000138623_SEMA7A	269	1.43058e-12	-7.8273	-7.34797
eQTM_04543	eQTM	cg09377531	cg09377531	33	ENSG00000138623_SEMA7A	ENSG00000138623_SEMA7A	269	1.43323e-12	-8.12462	-7.34768
eQTM_04544	eQTM	cg06154903	cg06154903	14	ENSG00000103355_PRSS33	ENSG00000103355_PRSS33	764	1.43569e-12	-4.86618	-7.34742
eQTM_04545	eQTM	cg06958964	cg06958964	30	ENSG00000121933_ADORA3	ENSG00000121933_ADORA3	298	1.43624e-12	-20.673	-7.34736
eQTM_04546	eQTM	cg16288872	cg16288872	17	ENSG00000105366_SIGLEC8	ENSG00000105366_SIGLEC8	673	1.43635e-12	-28.4084	-7.34735
eQTM_04547	eQTM	cg12100242	cg12100242	28	ENSG00000268758_EMR4P	ENSG00000268758_EMR4P	484	1.4436e-12	-21.3775	-7.34657
eQTM_04548	eQTM	cg25420477	cg25420477	33	ENSG00000152207_CYSLTR2	ENSG00000152207_CYSLTR2	373	1.44445e-12	-5.42425	-7.34648
eQTM_04549	eQTM	cg09705784	cg09705784	19	ENSG00000091181_IL5RA	ENSG00000091181_IL5RA	490	1.44619e-12	-6.87781	-7.34629
eQTM_04550	eQTM	cg22862003	cg22862003	26	ENSG00000132530_XAF1	ENSG00000132530_XAF1	21	1.44973e-12	-4.50914	-7.34591
eQTM_04551	eQTM	cg16263722	cg16263722	29	ENSG00000092067_CEBPE	ENSG00000092067_CEBPE	410	1.45087e-12	-8.77875	-7.34579
eQTM_04552	eQTM	cg23153546	cg23153546	22	ENSG00000103355_PRSS33	ENSG00000103355_PRSS33	764	1.45157e-12	-22.1118	-7.34572
eQTM_04553	eQTM	cg08945642	cg08945642	26	ENSG00000105366_SIGLEC8	ENSG00000105366_SIGLEC8	673	1.4543e-12	-18.5886	-7.34543
eQTM_04554	eQTM	cg13953978	cg13953978	25	ENSG00000161905_ALOX15	ENSG00000161905_ALOX15	535	1.45505e-12	-9.21438	-7.34535
eQTM_04555	eQTM	cg08223760	cg08223760	33	ENSG00000174944_P2RY14	ENSG00000174944_P2RY14	132	1.45546e-12	-18.7313	-7.34531
eQTM_04556	eQTM	cg21686213	cg21686213	11	ENSG00000087903_RFX2	ENSG00000087903_RFX2	91	1.46157e-12	4.88014	7.34466
eQTM_04557	eQTM	cg07809831	cg07809831	17	ENSG00000112759_SLC29A1	ENSG00000112759_SLC29A1	609	1.46398e-12	-19.122	-7.3444
eQTM_04558	eQTM	cg08799394	cg08799394	14	ENSG00000103056_SMPD3	ENSG00000103056_SMPD3	651	1.4646e-12	-9.08095	-7.34434
eQTM_04559	eQTM	cg02641539	cg02641539	21	ENSG00000162551_ALPL	ENSG00000162551_ALPL	309	1.46689e-12	-6.8099	-7.3441
eQTM_04560	eQTM	cg24028828	cg24028828	20	ENSG00000105366_SIGLEC8	ENSG00000105366_SIGLEC8	673	1.47094e-12	-19.3178	-7.34367
eQTM_04561	eQTM	cg17519037	cg17519037	18	ENSG00000103355_PRSS33	ENSG00000103355_PRSS33	764	1.47229e-12	-15.0045	-7.34353
eQTM_04562	eQTM	cg09565310	cg09565310	31	ENSG00000121933_ADORA3	ENSG00000121933_ADORA3	298	1.47539e-12	-10.586	-7.34321
eQTM_04563	eQTM	cg21627181	cg21627181	28	ENSG00000268758_EMR4P	ENSG00000268758_EMR4P	484	1.47565e-12	-9.24321	-7.34318
eQTM_04564	eQTM	cg24491618	cg24491618	31	ENSG00000250696_RP11-704M14.1	ENSG00000250696_RP11-704M14.1	292	1.47642e-12	-9.54288	-7.3431
eQTM_04565	eQTM	cg26584983	cg26584983	22	ENSG00000103056_SMPD3	ENSG00000103056_SMPD3	651	1.48735e-12	-19.4631	-7.34196
eQTM_04566	eQTM	cg26272088	cg26272088	28	ENSG00000250696_RP11-704M14.1	ENSG00000250696_RP11-704M14.1	292	1.49758e-12	-11.5533	-7.3409
eQTM_04567	eQTM	cg00366037	cg00366037	31	ENSG00000152207_CYSLTR2	ENSG00000152207_CYSLTR2	373	1.49822e-12	-15.9862	-7.34083
eQTM_04568	eQTM	cg16658191	cg16658191	28	ENSG00000182557_SPNS3	ENSG00000182557_SPNS3	356	1.4999e-12	-17.7665	-7.34066
eQTM_04569	eQTM	cg05499338	cg05499338	16	ENSG00000103355_PRSS33	ENSG00000103355_PRSS33	764	1.50205e-12	-11.3592	-7.34044
eQTM_04570	eQTM	cg16263722	cg16263722	29	ENSG00000182557_SPNS3	ENSG00000182557_SPNS3	356	1.50412e-12	-8.72185	-7.34023
eQTM_04571	eQTM	cg15700636	cg15700636	33	ENSG00000138623_SEMA7A	ENSG00000138623_SEMA7A	269	1.50523e-12	-9.7645	-7.34011
eQTM_04572	eQTM	cg20885063	cg20885063	28	ENSG00000091181_IL5RA	ENSG00000091181_IL5RA	490	1.50781e-12	-11.6157	-7.33985
eQTM_04573	eQTM	cg01490728	cg01490728	2	ENSG00000183691_NOG	ENSG00000183691_NOG	41	1.508e-12	-6.37318	-7.33983
eQTM_04574	eQTM	cg19434937	cg19434937	29	ENSG00000260401_RP11-800A3.4	ENSG00000260401_RP11-800A3.4	266	1.51205e-12	-7.27399	-7.33941
eQTM_04575	eQTM	cg13531735	cg13531735	17	ENSG00000105366_SIGLEC8	ENSG00000105366_SIGLEC8	673	1.51347e-12	-17.4935	-7.33927
eQTM_04576	eQTM	cg14823363	cg14823363	11	ENSG00000105205_CLC	ENSG00000105205_CLC	665	1.52211e-12	-7.77757	-7.33839
eQTM_04577	eQTM	cg09241885	cg09241885	26	ENSG00000138623_SEMA7A	ENSG00000138623_SEMA7A	269	1.52337e-12	-11.7169	-7.33826
eQTM_04578	eQTM	cg16400320	cg16400320	21	ENSG00000134326_CMPK2	ENSG00000134326_CMPK2	30	1.52369e-12	-14.5051	-7.33823
eQTM_04579	eQTM	cg25854298	cg25854298	32	ENSG00000175591_P2RY2	ENSG00000175591_P2RY2	282	1.53339e-12	-12.7497	-7.33725
eQTM_04580	eQTM	cg17446956	cg17446956	10	ENSG00000180871_CXCR2	ENSG00000180871_CXCR2	288	1.53409e-12	-4.50376	-7.33718
eQTM_04581	eQTM	cg08698681	cg08698681	31	ENSG00000174083_PIK3R6	ENSG00000174083_PIK3R6	356	1.53904e-12	-11.7656	-7.33668
eQTM_04582	eQTM	cg07410597	cg07410597	32	ENSG00000138623_SEMA7A	ENSG00000138623_SEMA7A	269	1.54073e-12	-11.7757	-7.33651
eQTM_04583	eQTM	cg22609785	cg22609785	20	ENSG00000103056_SMPD3	ENSG00000103056_SMPD3	651	1.54128e-12	-18.7583	-7.33646
eQTM_04584	eQTM	cg01942646	cg01942646	30	ENSG00000182557_SPNS3	ENSG00000182557_SPNS3	356	1.54443e-12	-12.1045	-7.33614
eQTM_04585	eQTM	cg15951914	cg15951914	25	ENSG00000121933_ADORA3	ENSG00000121933_ADORA3	298	1.5448e-12	-14.5291	-7.3361
eQTM_04586	eQTM	cg01916918	cg01916918	21	ENSG00000183134_PTGDR2	ENSG00000183134_PTGDR2	643	1.54544e-12	-13.3735	-7.33604
eQTM_04587	eQTM	cg22508930	cg22508930	19	ENSG00000105366_SIGLEC8	ENSG00000105366_SIGLEC8	673	1.54726e-12	-11.7446	-7.33586
eQTM_04588	eQTM	cg01901579	cg01901579	30	ENSG00000152207_CYSLTR2	ENSG00000152207_CYSLTR2	373	1.54737e-12	-8.97751	-7.33585
eQTM_04589	eQTM	cg21481321	cg21481321	30	ENSG00000174837_EMR1	ENSG00000174837_EMR1	259	1.54913e-12	-19.8391	-7.33567
eQTM_04590	eQTM	cg13258655	cg13258655	18	ENSG00000112759_SLC29A1	ENSG00000112759_SLC29A1	609	1.54958e-12	-13.2242	-7.33563
eQTM_04591	eQTM	cg00414077	cg00414077	25	ENSG00000105366_SIGLEC8	ENSG00000105366_SIGLEC8	673	1.5504e-12	-9.94413	-7.33554
eQTM_04592	eQTM	cg04004607	cg04004607	26	ENSG00000103355_PRSS33	ENSG00000103355_PRSS33	764	1.55248e-12	-18.5845	-7.33534
eQTM_04593	eQTM	cg17717878	cg17717878	206	ENSG00000100628_ASB2	ENSG00000100628_ASB2	128	1.5525e-12	7.1323	7.33534
eQTM_04594	eQTM	cg21239317	cg21239317	28	ENSG00000182557_SPNS3	ENSG00000182557_SPNS3	356	1.55661e-12	-11.0244	-7.33493
eQTM_04595	eQTM	cg22919538	cg22919538	21	ENSG00000105366_SIGLEC8	ENSG00000105366_SIGLEC8	673	1.55699e-12	-13.5127	-7.33489
eQTM_04596	eQTM	cg24491618	cg24491618	31	ENSG00000121933_ADORA3	ENSG00000121933_ADORA3	298	1.56689e-12	-9.43034	-7.33391
eQTM_04597	eQTM	cg04004607	cg04004607	26	ENSG00000161905_ALOX15	ENSG00000161905_ALOX15	535	1.57313e-12	-18.7229	-7.3333
eQTM_04598	eQTM	cg00990977	cg00990977	23	ENSG00000103355_PRSS33	ENSG00000103355_PRSS33	764	1.57396e-12	-22.2283	-7.33322
eQTM_04599	eQTM	cg08437802	cg08437802	205	ENSG00000211721_TRBV6-5	ENSG00000211721_TRBV6-5	3	1.58104e-12	5.53056	7.33252
eQTM_04600	eQTM	cg22230912	cg22230912	26	ENSG00000163682_RPL9	ENSG00000163682_RPL9	167	1.58112e-12	-5.97468	-7.33251
eQTM_04601	eQTM	cg06634140	cg06634140	7	ENSG00000162551_ALPL	ENSG00000162551_ALPL	309	1.58142e-12	-4.08833	-7.33248
eQTM_04602	eQTM	cg03448301	cg03448301	30	ENSG00000260401_RP11-800A3.4	ENSG00000260401_RP11-800A3.4	266	1.58334e-12	-19.8798	-7.3323
eQTM_04603	eQTM	cg19247032	cg19247032	32	ENSG00000092067_CEBPE	ENSG00000092067_CEBPE	410	1.5846e-12	-16.6114	-7.33217
eQTM_04604	eQTM	cg24514600	cg24514600	14	ENSG00000197852_FAM212B	ENSG00000197852_FAM212B	244	1.58527e-12	-3.57622	-7.33211
eQTM_04605	eQTM	cg22230912	cg22230912	26	ENSG00000105366_SIGLEC8	ENSG00000105366_SIGLEC8	673	1.5867e-12	-5.88192	-7.33197
eQTM_04606	eQTM	cg16177693	cg16177693	18	ENSG00000103355_PRSS33	ENSG00000103355_PRSS33	764	1.58942e-12	-9.17434	-7.3317
eQTM_04607	eQTM	cg05552874	cg05552874	93	ENSG00000119922_IFIT2	ENSG00000119922_IFIT2	20	1.59406e-12	-4.17402	-7.33125
eQTM_04608	eQTM	cg21498475	cg21498475	31	ENSG00000255587_RAB44	ENSG00000255587_RAB44	358	1.59962e-12	-10.8011	-7.33071
eQTM_04609	eQTM	cg08437802	cg08437802	205	ENSG00000143387_CTSK	ENSG00000143387_CTSK	3	1.60327e-12	5.58839	7.33036
eQTM_04610	eQTM	cg21239317	cg21239317	28	ENSG00000092067_CEBPE	ENSG00000092067_CEBPE	410	1.61091e-12	-11.0821	-7.32963
eQTM_04611	eQTM	cg02494549	cg02494549	33	ENSG00000133317_LGALS12	ENSG00000133317_LGALS12	304	1.6142e-12	-18.7627	-7.32931
eQTM_04612	eQTM	cg18348836	cg18348836	20	ENSG00000092067_CEBPE	ENSG00000092067_CEBPE	410	1.61527e-12	-12.4889	-7.32921
eQTM_04613	eQTM	cg18769357	cg18769357	24	ENSG00000161905_ALOX15	ENSG00000161905_ALOX15	535	1.61764e-12	-18.9765	-7.32898
eQTM_04614	eQTM	cg03014680	cg03014680	28	ENSG00000183134_PTGDR2	ENSG00000183134_PTGDR2	643	1.62876e-12	-18.6074	-7.32792
eQTM_04615	eQTM	cg23791626	cg23791626	18	ENSG00000161905_ALOX15	ENSG00000161905_ALOX15	535	1.63386e-12	-7.52317	-7.32744
eQTM_04616	eQTM	cg14983540	cg14983540	16	ENSG00000105366_SIGLEC8	ENSG00000105366_SIGLEC8	673	1.63581e-12	-14.3095	-7.32726
eQTM_04617	eQTM	cg26749306	cg26749306	31	ENSG00000133317_LGALS12	ENSG00000133317_LGALS12	304	1.63743e-12	-18.6425	-7.3271
eQTM_04618	eQTM	cg26860613	cg26860613	31	ENSG00000260401_RP11-800A3.4	ENSG00000260401_RP11-800A3.4	266	1.64087e-12	-8.95962	-7.32678
eQTM_04619	eQTM	cg14983540	cg14983540	16	ENSG00000103056_SMPD3	ENSG00000103056_SMPD3	651	1.64465e-12	-14.4567	-7.32642
eQTM_04620	eQTM	cg17374802	cg17374802	23	ENSG00000112759_SLC29A1	ENSG00000112759_SLC29A1	609	1.64729e-12	-9.51513	-7.32618
eQTM_04621	eQTM	cg09377531	cg09377531	33	ENSG00000174944_P2RY14	ENSG00000174944_P2RY14	132	1.64847e-12	-8.04022	-7.32606
eQTM_04622	eQTM	cg23933289	cg23933289	13	ENSG00000105366_SIGLEC8	ENSG00000105366_SIGLEC8	673	1.64877e-12	-10.7104	-7.32604
eQTM_04623	eQTM	cg25004840	cg25004840	12	ENSG00000180871_CXCR2	ENSG00000180871_CXCR2	288	1.65029e-12	4.41779	7.32589
eQTM_04624	eQTM	cg01620379	cg01620379	17	ENSG00000180871_CXCR2	ENSG00000180871_CXCR2	288	1.65493e-12	-4.43913	-7.32546
eQTM_04625	eQTM	cg25270424	cg25270424	21	ENSG00000105366_SIGLEC8	ENSG00000105366_SIGLEC8	673	1.65539e-12	-16.3254	-7.32542
eQTM_04626	eQTM	cg11791710	cg11791710	10	ENSG00000105205_CLC	ENSG00000105205_CLC	665	1.65549e-12	-13.3975	-7.32541
eQTM_04627	eQTM	cg05914537	cg05914537	24	ENSG00000103056_SMPD3	ENSG00000103056_SMPD3	651	1.65842e-12	-30.3017	-7.32513
eQTM_04628	eQTM	cg04365699	cg04365699	16	ENSG00000105366_SIGLEC8	ENSG00000105366_SIGLEC8	673	1.66208e-12	-12.8244	-7.32479
eQTM_04629	eQTM	cg02324789	cg02324789	21	ENSG00000161905_ALOX15	ENSG00000161905_ALOX15	535	1.66346e-12	-19.6235	-7.32466
eQTM_04630	eQTM	cg17971251	cg17971251	29	ENSG00000134072_CAMK1	ENSG00000134072_CAMK1	290	1.67248e-12	-11.2632	-7.32383
eQTM_04631	eQTM	cg05914537	cg05914537	24	ENSG00000161905_ALOX15	ENSG00000161905_ALOX15	535	1.67256e-12	-29.9532	-7.32382
eQTM_04632	eQTM	cg16362140	cg16362140	31	ENSG00000260401_RP11-800A3.4	ENSG00000260401_RP11-800A3.4	266	1.67705e-12	-8.89654	-7.32341
eQTM_04633	eQTM	cg12643917	cg12643917	14	ENSG00000105205_CLC	ENSG00000105205_CLC	665	1.67942e-12	-13.0404	-7.32319
eQTM_04634	eQTM	cg24491618	cg24491618	31	ENSG00000175591_P2RY2	ENSG00000175591_P2RY2	282	1.68065e-12	-9.38684	-7.32307
eQTM_04635	eQTM	cg27488674	cg27488674	28	ENSG00000183134_PTGDR2	ENSG00000183134_PTGDR2	643	1.68084e-12	-18.2945	-7.32306
eQTM_04636	eQTM	cg15700636	cg15700636	33	ENSG00000174837_EMR1	ENSG00000174837_EMR1	259	1.68115e-12	-9.67369	-7.32303
eQTM_04637	eQTM	cg10159529	cg10159529	32	ENSG00000175591_P2RY2	ENSG00000175591_P2RY2	282	1.68491e-12	-8.82087	-7.32268
eQTM_04638	eQTM	cg22419414	cg22419414	27	ENSG00000268758_EMR4P	ENSG00000268758_EMR4P	484	1.68963e-12	-26.5202	-7.32225
eQTM_04639	eQTM	cg08969102	cg08969102	27	ENSG00000092067_CEBPE	ENSG00000092067_CEBPE	410	1.6915e-12	-8.60206	-7.32208
eQTM_04640	eQTM	cg00366037	cg00366037	31	ENSG00000134072_CAMK1	ENSG00000134072_CAMK1	290	1.69228e-12	-16.0268	-7.32201
eQTM_04641	eQTM	cg06040872	cg06040872	10	ENSG00000115523_GNLY	ENSG00000115523_GNLY	38	1.7021e-12	-5.1273	-7.32111
eQTM_04642	eQTM	cg05690260	cg05690260	30	ENSG00000161905_ALOX15	ENSG00000161905_ALOX15	535	1.70626e-12	-20.4602	-7.32073
eQTM_04643	eQTM	cg01942646	cg01942646	30	ENSG00000174837_EMR1	ENSG00000174837_EMR1	259	1.71011e-12	-12.3427	-7.32038
eQTM_04644	eQTM	cg19561607	cg19561607	26	ENSG00000174083_PIK3R6	ENSG00000174083_PIK3R6	356	1.72388e-12	-17.3828	-7.31914
eQTM_04645	eQTM	cg15289466	cg15289466	16	ENSG00000180871_CXCR2	ENSG00000180871_CXCR2	288	1.72396e-12	6.8054	7.31914
eQTM_04646	eQTM	cg22274234	cg22274234	18	ENSG00000180871_CXCR2	ENSG00000180871_CXCR2	288	1.72497e-12	-6.2531	-7.31905
eQTM_04647	eQTM	cg04138746	cg04138746	26	ENSG00000183134_PTGDR2	ENSG00000183134_PTGDR2	643	1.7253e-12	-26.6407	-7.31902
eQTM_04648	eQTM	cg24368962	cg24368962	33	ENSG00000189068_VSTM1	ENSG00000189068_VSTM1	216	1.73334e-12	-20.048	-7.3183
eQTM_04649	eQTM	cg13054523	cg13054523	30	ENSG00000189068_VSTM1	ENSG00000189068_VSTM1	216	1.73619e-12	-14.3553	-7.31804
eQTM_04650	eQTM	cg08799394	cg08799394	14	ENSG00000112759_SLC29A1	ENSG00000112759_SLC29A1	609	1.74052e-12	-8.98284	-7.31766
eQTM_04651	eQTM	cg03512256	cg03512256	23	ENSG00000105366_SIGLEC8	ENSG00000105366_SIGLEC8	673	1.74271e-12	-24.0692	-7.31746
eQTM_04652	eQTM	cg09596645	cg09596645	31	ENSG00000174083_PIK3R6	ENSG00000174083_PIK3R6	356	1.75052e-12	-10.8834	-7.31677
eQTM_04653	eQTM	cg16651877	cg16651877	11	ENSG00000115523_GNLY	ENSG00000115523_GNLY	38	1.76264e-12	8.80719	7.3157
eQTM_04654	eQTM	cg23933289	cg23933289	13	ENSG00000105205_CLC	ENSG00000105205_CLC	665	1.76482e-12	-10.7121	-7.31551
eQTM_04655	eQTM	cg09597192	cg09597192	23	ENSG00000161905_ALOX15	ENSG00000161905_ALOX15	535	1.76718e-12	-13.1713	-7.3153
eQTM_04656	eQTM	cg04260584	cg04260584	30	ENSG00000255587_RAB44	ENSG00000255587_RAB44	358	1.77398e-12	-14.9241	-7.31471
eQTM_04657	eQTM	cg01942646	cg01942646	30	ENSG00000138623_SEMA7A	ENSG00000138623_SEMA7A	269	1.7743e-12	-12.4251	-7.31468
eQTM_04658	eQTM	cg01710147	cg01710147	12	ENSG00000109475_RPL34	ENSG00000109475_RPL34	223	1.77694e-12	5.75608	7.31445
eQTM_04659	eQTM	cg16225800	cg16225800	21	ENSG00000112759_SLC29A1	ENSG00000112759_SLC29A1	609	1.78089e-12	-8.07398	-7.31411
eQTM_04660	eQTM	cg06958964	cg06958964	30	ENSG00000189068_VSTM1	ENSG00000189068_VSTM1	216	1.78136e-12	-20.6016	-7.31407
eQTM_04661	eQTM	cg04290133	cg04290133	27	ENSG00000161905_ALOX15	ENSG00000161905_ALOX15	535	1.78602e-12	-9.51018	-7.31366
eQTM_04662	eQTM	cg08036492	cg08036492	13	ENSG00000109475_RPL34	ENSG00000109475_RPL34	223	1.78807e-12	3.98054	7.31348
eQTM_04663	eQTM	cg19928703	cg19928703	28	ENSG00000260401_RP11-800A3.4	ENSG00000260401_RP11-800A3.4	266	1.78941e-12	-13.8056	-7.31337
eQTM_04664	eQTM	cg10959651	cg10959651	19	ENSG00000111331_OAS3	ENSG00000111331_OAS3	32	1.79446e-12	-7.44496	-7.31293
eQTM_04665	eQTM	cg11456013	cg11456013	22	ENSG00000103355_PRSS33	ENSG00000103355_PRSS33	764	1.7955e-12	-8.29191	-7.31284
eQTM_04666	eQTM	cg14084609	cg14084609	31	ENSG00000255587_RAB44	ENSG00000255587_RAB44	358	1.80109e-12	-10.1674	-7.31236
eQTM_04667	eQTM	cg16651347	cg16651347	15	ENSG00000109475_RPL34	ENSG00000109475_RPL34	223	1.80871e-12	4.85361	7.31171
eQTM_04668	eQTM	cg25930786	cg25930786	12	ENSG00000180871_CXCR2	ENSG00000180871_CXCR2	288	1.80964e-12	-4.2625	-7.31163
eQTM_04669	eQTM	cg03512256	cg03512256	23	ENSG00000103355_PRSS33	ENSG00000103355_PRSS33	764	1.82355e-12	-23.84	-7.31044
eQTM_04670	eQTM	cg04004607	cg04004607	26	ENSG00000112759_SLC29A1	ENSG00000112759_SLC29A1	609	1.82645e-12	-18.7411	-7.3102
eQTM_04671	eQTM	cg19851574	cg19851574	26	ENSG00000184221_OLIG1	ENSG00000184221_OLIG1	243	1.82851e-12	-5.1443	-7.31002
eQTM_04672	eQTM	cg26749306	cg26749306	31	ENSG00000115602_IL1RL1	ENSG00000115602_IL1RL1	384	1.83019e-12	-18.7288	-7.30988
eQTM_04673	eQTM	cg02475695	cg02475695	27	ENSG00000121933_ADORA3	ENSG00000121933_ADORA3	298	1.83031e-12	-8.979	-7.30987
eQTM_04674	eQTM	cg05914537	cg05914537	24	ENSG00000183134_PTGDR2	ENSG00000183134_PTGDR2	643	1.83207e-12	-30.1137	-7.30972
eQTM_04675	eQTM	cg07177867	cg07177867	26	ENSG00000112759_SLC29A1	ENSG00000112759_SLC29A1	609	1.83615e-12	-9.36257	-7.30937
eQTM_04676	eQTM	cg21549285	cg21549285	31	ENSG00000119922_IFIT2	ENSG00000119922_IFIT2	20	1.83652e-12	-2.94912	-7.30934
eQTM_04677	eQTM	cg08894588	cg08894588	4	ENSG00000162551_ALPL	ENSG00000162551_ALPL	309	1.84621e-12	-4.96008	-7.30853
eQTM_04678	eQTM	cg20151107	cg20151107	22	ENSG00000161905_ALOX15	ENSG00000161905_ALOX15	535	1.84791e-12	-11.177	-7.30839
eQTM_04679	eQTM	cg08223760	cg08223760	33	ENSG00000250696_RP11-704M14.1	ENSG00000250696_RP11-704M14.1	292	1.84855e-12	-18.7511	-7.30833
eQTM_04680	eQTM	cg22419414	cg22419414	27	ENSG00000115602_IL1RL1	ENSG00000115602_IL1RL1	384	1.84866e-12	-26.4081	-7.30832
eQTM_04681	eQTM	cg19371652	cg19371652	21	ENSG00000106714_CNTNAP3	ENSG00000106714_CNTNAP3	41	1.85014e-12	8.10105	7.3082
eQTM_04682	eQTM	cg00959259	cg00959259	23	ENSG00000149131_SERPING1	ENSG00000149131_SERPING1	18	1.85126e-12	-3.58217	-7.30811
eQTM_04683	eQTM	cg21045547	cg21045547	27	ENSG00000255587_RAB44	ENSG00000255587_RAB44	358	1.86861e-12	-12.7975	-7.30666
eQTM_04684	eQTM	cg25381747	cg25381747	21	ENSG00000105366_SIGLEC8	ENSG00000105366_SIGLEC8	673	1.87299e-12	-17.0347	-7.3063
eQTM_04685	eQTM	cg07136111	cg07136111	15	ENSG00000109475_RPL34	ENSG00000109475_RPL34	223	1.87412e-12	4.66212	7.3062
eQTM_04686	eQTM	cg00944309	cg00944309	30	ENSG00000133317_LGALS12	ENSG00000133317_LGALS12	304	1.87426e-12	-9.35739	-7.30619
eQTM_04687	eQTM	cg16288872	cg16288872	17	ENSG00000103056_SMPD3	ENSG00000103056_SMPD3	651	1.87616e-12	-28.5635	-7.30603
eQTM_04688	eQTM	cg04793634	cg04793634	28	ENSG00000161905_ALOX15	ENSG00000161905_ALOX15	535	1.87619e-12	-21.7185	-7.30603
eQTM_04689	eQTM	cg12182649	cg12182649	1	ENSG00000272221_XXbac-BPG181B23.7	ENSG00000272221_XXbac-BPG181B23.7	8	1.87734e-12	-2.26251	-7.30594
eQTM_04690	eQTM	cg18912470	cg18912470	13	ENSG00000180871_CXCR2	ENSG00000180871_CXCR2	288	1.87789e-12	7.06072	7.30589
eQTM_04691	eQTM	cg07839457	cg07839457	31	ENSG00000133106_EPSTI1	ENSG00000133106_EPSTI1	24	1.87859e-12	-3.36199	-7.30583
eQTM_04692	eQTM	cg24491618	cg24491618	31	ENSG00000184221_OLIG1	ENSG00000184221_OLIG1	243	1.90061e-12	-9.36253	-7.30403
eQTM_04693	eQTM	cg01613077	cg01613077	31	ENSG00000152207_CYSLTR2	ENSG00000152207_CYSLTR2	373	1.90377e-12	-15.7032	-7.30377
eQTM_04694	eQTM	cg06528816	cg06528816	26	ENSG00000121933_ADORA3	ENSG00000121933_ADORA3	298	1.90604e-12	-8.31212	-7.30359
eQTM_04695	eQTM	cg14864167	cg14864167	12	ENSG00000160932_LY6E	ENSG00000160932_LY6E	41	1.91571e-12	-3.7174	-7.3028
eQTM_04696	eQTM	cg22312249	cg22312249	24	ENSG00000268758_EMR4P	ENSG00000268758_EMR4P	484	1.91572e-12	-9.14482	-7.3028
eQTM_04697	eQTM	cg14080050	cg14080050	22	ENSG00000103355_PRSS33	ENSG00000103355_PRSS33	764	1.92076e-12	6.03666	7.30239
eQTM_04698	eQTM	cg07496207	cg07496207	9	ENSG00000197852_FAM212B	ENSG00000197852_FAM212B	244	1.92254e-12	-3.82354	-7.30225
eQTM_04699	eQTM	cg08437802	cg08437802	205	ENSG00000174365_SNHG11	ENSG00000174365_SNHG11	3	1.92864e-12	5.61264	7.30176
eQTM_04700	eQTM	cg01021719	cg01021719	20	ENSG00000268758_EMR4P	ENSG00000268758_EMR4P	484	1.93544e-12	-11.1776	-7.30121
eQTM_04701	eQTM	cg25087851	cg25087851	32	ENSG00000138623_SEMA7A	ENSG00000138623_SEMA7A	269	1.93661e-12	-9.17242	-7.30112
eQTM_04702	eQTM	cg26860613	cg26860613	31	ENSG00000134072_CAMK1	ENSG00000134072_CAMK1	290	1.939e-12	-8.98847	-7.30093
eQTM_04703	eQTM	cg07410597	cg07410597	32	ENSG00000175591_P2RY2	ENSG00000175591_P2RY2	282	1.94328e-12	-11.5329	-7.30059
eQTM_04704	eQTM	cg18954925	cg18954925	25	ENSG00000183134_PTGDR2	ENSG00000183134_PTGDR2	643	1.94471e-12	-15.0544	-7.30047
eQTM_04705	eQTM	cg22235258	cg22235258	26	ENSG00000115602_IL1RL1	ENSG00000115602_IL1RL1	384	1.94492e-12	-15.2805	-7.30046
eQTM_04706	eQTM	cg01967511	cg01967511	15	ENSG00000103355_PRSS33	ENSG00000103355_PRSS33	764	1.94828e-12	-12.2129	-7.30019
eQTM_04707	eQTM	cg03945895	cg03945895	29	ENSG00000268758_EMR4P	ENSG00000268758_EMR4P	484	1.94946e-12	-18.7748	-7.30009
eQTM_04708	eQTM	cg19071507	cg19071507	27	ENSG00000174083_PIK3R6	ENSG00000174083_PIK3R6	356	1.9496e-12	-21.4752	-7.30008
eQTM_04709	eQTM	cg03945895	cg03945895	29	ENSG00000112759_SLC29A1	ENSG00000112759_SLC29A1	609	1.95112e-12	-18.6958	-7.29996
eQTM_04710	eQTM	cg02633149	cg02633149	26	ENSG00000105205_CLC	ENSG00000105205_CLC	665	1.95682e-12	-12.4936	-7.29951
eQTM_04711	eQTM	cg03014680	cg03014680	28	ENSG00000268758_EMR4P	ENSG00000268758_EMR4P	484	1.9666e-12	-18.5597	-7.29874
eQTM_04712	eQTM	cg22235258	cg22235258	26	ENSG00000182557_SPNS3	ENSG00000182557_SPNS3	356	1.96797e-12	-15.1021	-7.29863
eQTM_04713	eQTM	cg27488674	cg27488674	28	ENSG00000152207_CYSLTR2	ENSG00000152207_CYSLTR2	373	1.96944e-12	-18.2333	-7.29851
eQTM_04714	eQTM	cg05541460	cg05541460	21	ENSG00000112759_SLC29A1	ENSG00000112759_SLC29A1	609	1.97099e-12	-11.3671	-7.29839
eQTM_04715	eQTM	cg14011077	cg14011077	32	ENSG00000250696_RP11-704M14.1	ENSG00000250696_RP11-704M14.1	292	1.97676e-12	-11.8492	-7.29794
eQTM_04716	eQTM	cg21500092	cg21500092	20	ENSG00000103056_SMPD3	ENSG00000103056_SMPD3	651	1.97823e-12	-7.88746	-7.29782
eQTM_04717	eQTM	cg16472853	cg16472853	28	ENSG00000091181_IL5RA	ENSG00000091181_IL5RA	490	1.98002e-12	-27.2402	-7.29768
eQTM_04718	eQTM	cg13694466	cg13694466	11	ENSG00000103355_PRSS33	ENSG00000103355_PRSS33	764	1.98715e-12	-15.22	-7.29713
eQTM_04719	eQTM	cg07391141	cg07391141	17	ENSG00000109475_RPL34	ENSG00000109475_RPL34	223	1.99009e-12	-7.36638	-7.2969
eQTM_04720	eQTM	cg20923498	cg20923498	31	ENSG00000268758_EMR4P	ENSG00000268758_EMR4P	484	1.99044e-12	-6.92593	-7.29687
eQTM_04721	eQTM	cg07970948	cg07970948	31	ENSG00000138623_SEMA7A	ENSG00000138623_SEMA7A	269	1.99056e-12	-7.32046	-7.29686
eQTM_04722	eQTM	cg16046667	cg16046667	20	ENSG00000183134_PTGDR2	ENSG00000183134_PTGDR2	643	1.99157e-12	-8.12466	-7.29678
eQTM_04723	eQTM	cg22919538	cg22919538	21	ENSG00000112759_SLC29A1	ENSG00000112759_SLC29A1	609	2.00971e-12	-13.4849	-7.29537
eQTM_04724	eQTM	cg06558622	cg06558622	33	ENSG00000189068_VSTM1	ENSG00000189068_VSTM1	216	2.01111e-12	-9.75953	-7.29526
eQTM_04725	eQTM	cg14613878	cg14613878	32	ENSG00000183625_CCR3	ENSG00000183625_CCR3	253	2.0137e-12	-8.15325	-7.29507
eQTM_04726	eQTM	cg23147443	cg23147443	30	ENSG00000092067_CEBPE	ENSG00000092067_CEBPE	410	2.01686e-12	-8.09987	-7.29482
eQTM_04727	eQTM	cg05736642	cg05736642	17	ENSG00000105205_CLC	ENSG00000105205_CLC	665	2.02522e-12	-12.0955	-7.29418
eQTM_04728	eQTM	cg06391412	cg06391412	32	ENSG00000140263_SORD	ENSG00000140263_SORD	183	2.02904e-12	-10.0032	-7.29389
eQTM_04729	eQTM	cg26860613	cg26860613	31	ENSG00000184221_OLIG1	ENSG00000184221_OLIG1	243	2.03198e-12	-8.92903	-7.29366
eQTM_04730	eQTM	cg12192145	cg12192145	31	ENSG00000115602_IL1RL1	ENSG00000115602_IL1RL1	384	2.03538e-12	-13.7953	-7.2934
eQTM_04731	eQTM	cg08698681	cg08698681	31	ENSG00000182557_SPNS3	ENSG00000182557_SPNS3	356	2.04855e-12	-11.6115	-7.2924
eQTM_04732	eQTM	cg09227119	cg09227119	25	ENSG00000138623_SEMA7A	ENSG00000138623_SEMA7A	269	2.05317e-12	-8.94215	-7.29205
eQTM_04733	eQTM	cg04045544	cg04045544	21	ENSG00000112759_SLC29A1	ENSG00000112759_SLC29A1	609	2.06856e-12	-12.7552	-7.29089
eQTM_04734	eQTM	cg22609785	cg22609785	20	ENSG00000112759_SLC29A1	ENSG00000112759_SLC29A1	609	2.07088e-12	-18.5136	-7.29072
eQTM_04735	eQTM	cg18550847	cg18550847	31	ENSG00000183625_CCR3	ENSG00000183625_CCR3	253	2.07281e-12	-8.34516	-7.29058
eQTM_04736	eQTM	cg22862003	cg22862003	26	ENSG00000135114_OASL	ENSG00000135114_OASL	22	2.07468e-12	-4.45991	-7.29044
eQTM_04737	eQTM	cg01613077	cg01613077	31	ENSG00000255587_RAB44	ENSG00000255587_RAB44	358	2.07579e-12	-15.4996	-7.29035
eQTM_04738	eQTM	cg26252077	cg26252077	28	ENSG00000091181_IL5RA	ENSG00000091181_IL5RA	490	2.07779e-12	-10.4019	-7.29021
eQTM_04739	eQTM	cg15710961	cg15710961	20	ENSG00000161905_ALOX15	ENSG00000161905_ALOX15	535	2.08032e-12	-12.0681	-7.29002
eQTM_04740	eQTM	cg01445399	cg01445399	21	ENSG00000103355_PRSS33	ENSG00000103355_PRSS33	764	2.08579e-12	-9.73303	-7.28961
eQTM_04741	eQTM	cg13233042	cg13233042	30	ENSG00000134072_CAMK1	ENSG00000134072_CAMK1	290	2.08762e-12	-16.5017	-7.28947
eQTM_04742	eQTM	cg12192145	cg12192145	31	ENSG00000092067_CEBPE	ENSG00000092067_CEBPE	410	2.08784e-12	-13.7106	-7.28946
eQTM_04743	eQTM	cg26860613	cg26860613	31	ENSG00000133317_LGALS12	ENSG00000133317_LGALS12	304	2.09004e-12	-8.86302	-7.28929
eQTM_04744	eQTM	cg01710147	cg01710147	12	ENSG00000197852_FAM212B	ENSG00000197852_FAM212B	244	2.09076e-12	-5.80528	-7.28924
eQTM_04745	eQTM	cg06648780	cg06648780	28	ENSG00000184221_OLIG1	ENSG00000184221_OLIG1	243	2.09234e-12	-17.4434	-7.28912
eQTM_04746	eQTM	cg25939647	cg25939647	28	ENSG00000152207_CYSLTR2	ENSG00000152207_CYSLTR2	373	2.09312e-12	-6.73255	-7.28906
eQTM_04747	eQTM	cg01542143	cg01542143	19	ENSG00000103056_SMPD3	ENSG00000103056_SMPD3	651	2.09741e-12	-15.3441	-7.28874
eQTM_04748	eQTM	cg05184016	cg05184016	31	ENSG00000182557_SPNS3	ENSG00000182557_SPNS3	356	2.10763e-12	-13.8456	-7.28799
eQTM_04749	eQTM	cg01614759	cg01614759	29	ENSG00000250696_RP11-704M14.1	ENSG00000250696_RP11-704M14.1	292	2.11003e-12	-11.2663	-7.28781
eQTM_04750	eQTM	cg22508930	cg22508930	19	ENSG00000103056_SMPD3	ENSG00000103056_SMPD3	651	2.11006e-12	-11.7992	-7.28781
eQTM_04751	eQTM	cg23147443	cg23147443	30	ENSG00000182557_SPNS3	ENSG00000182557_SPNS3	356	2.11223e-12	-8.04578	-7.28765
eQTM_04752	eQTM	cg14612966	cg14612966	32	ENSG00000131203_IDO1	ENSG00000131203_IDO1	143	2.11342e-12	-16.2284	-7.28756
eQTM_04753	eQTM	cg24459209	cg24459209	29	ENSG00000115602_IL1RL1	ENSG00000115602_IL1RL1	384	2.11902e-12	-16.9522	-7.28716
eQTM_04754	eQTM	cg00944309	cg00944309	30	ENSG00000175591_P2RY2	ENSG00000175591_P2RY2	282	2.11948e-12	-9.40397	-7.28712
eQTM_04755	eQTM	cg03661164	cg03661164	19	ENSG00000105366_SIGLEC8	ENSG00000105366_SIGLEC8	673	2.13114e-12	-5.54189	-7.28627
eQTM_04756	eQTM	cg16472853	cg16472853	28	ENSG00000152207_CYSLTR2	ENSG00000152207_CYSLTR2	373	2.14554e-12	-26.9141	-7.28522
eQTM_04757	eQTM	cg20713968	cg20713968	5	ENSG00000147654_EBAG9	ENSG00000147654_EBAG9	26	2.14763e-12	12.4833	7.28507
eQTM_04758	eQTM	cg27488674	cg27488674	28	ENSG00000260401_RP11-800A3.4	ENSG00000260401_RP11-800A3.4	266	2.15101e-12	-18.1759	-7.28483
eQTM_04759	eQTM	cg02319986	cg02319986	11	ENSG00000180871_CXCR2	ENSG00000180871_CXCR2	288	2.15736e-12	-4.32249	-7.28437
eQTM_04760	eQTM	cg03437605	cg03437605	26	ENSG00000112759_SLC29A1	ENSG00000112759_SLC29A1	609	2.15867e-12	-12.0524	-7.28428
eQTM_04761	eQTM	cg16658191	cg16658191	28	ENSG00000092067_CEBPE	ENSG00000092067_CEBPE	410	2.16138e-12	-17.7511	-7.28408
eQTM_04762	eQTM	cg00006459	cg00006459	28	ENSG00000115602_IL1RL1	ENSG00000115602_IL1RL1	384	2.16938e-12	-16.4424	-7.28351
eQTM_04763	eQTM	cg18927901	cg18927901	18	ENSG00000161905_ALOX15	ENSG00000161905_ALOX15	535	2.17944e-12	-7.68811	-7.28279
eQTM_04764	eQTM	cg23044178	cg23044178	19	ENSG00000183134_PTGDR2	ENSG00000183134_PTGDR2	643	2.18022e-12	-11.7508	-7.28273
eQTM_04765	eQTM	cg02305412	cg02305412	31	ENSG00000161905_ALOX15	ENSG00000161905_ALOX15	535	2.18088e-12	-31.3614	-7.28269
eQTM_04766	eQTM	cg22059413	cg22059413	21	ENSG00000268758_EMR4P	ENSG00000268758_EMR4P	484	2.18452e-12	-14.9002	-7.28243
eQTM_04767	eQTM	cg22312249	cg22312249	24	ENSG00000183134_PTGDR2	ENSG00000183134_PTGDR2	643	2.1913e-12	-9.114	-7.28195
eQTM_04768	eQTM	cg06595153	cg06595153	12	ENSG00000105205_CLC	ENSG00000105205_CLC	665	2.19141e-12	-15.3977	-7.28194
eQTM_04769	eQTM	cg26616258	cg26616258	27	ENSG00000105205_CLC	ENSG00000105205_CLC	665	2.19309e-12	-12.2732	-7.28182
eQTM_04770	eQTM	cg20263853	cg20263853	27	ENSG00000115602_IL1RL1	ENSG00000115602_IL1RL1	384	2.20382e-12	-9.09663	-7.28106
eQTM_04771	eQTM	cg03351487	cg03351487	10	ENSG00000180871_CXCR2	ENSG00000180871_CXCR2	288	2.20587e-12	-3.49951	-7.28092
eQTM_04772	eQTM	cg11054816	cg11054816	11	ENSG00000180871_CXCR2	ENSG00000180871_CXCR2	288	2.21286e-12	-4.20788	-7.28043
eQTM_04773	eQTM	cg26633373	cg26633373	18	ENSG00000196290_NIF3L1	ENSG00000196290_NIF3L1	194	2.23283e-12	4.71836	7.27903
eQTM_04774	eQTM	cg17971251	cg17971251	29	ENSG00000183625_CCR3	ENSG00000183625_CCR3	253	2.23864e-12	-11.0263	-7.27863
eQTM_04775	eQTM	cg12402318	cg12402318	26	ENSG00000183134_PTGDR2	ENSG00000183134_PTGDR2	643	2.2401e-12	-11.7557	-7.27853
eQTM_04776	eQTM	cg06559756	cg06559756	16	ENSG00000103355_PRSS33	ENSG00000103355_PRSS33	764	2.24307e-12	-6.54967	-7.27832
eQTM_04777	eQTM	cg14392283	cg14392283	22	ENSG00000160932_LY6E	ENSG00000160932_LY6E	41	2.24731e-12	-18.6427	-7.27803
eQTM_04778	eQTM	cg07386061	cg07386061	23	ENSG00000105205_CLC	ENSG00000105205_CLC	665	2.25157e-12	-7.07404	-7.27773
eQTM_04779	eQTM	cg25420477	cg25420477	33	ENSG00000179627_ZBTB42	ENSG00000179627_ZBTB42	223	2.25613e-12	-5.44151	-7.27742
eQTM_04780	eQTM	cg19247032	cg19247032	32	ENSG00000183625_CCR3	ENSG00000183625_CCR3	253	2.26132e-12	-16.4339	-7.27706
eQTM_04781	eQTM	cg26358659	cg26358659	23	ENSG00000115602_IL1RL1	ENSG00000115602_IL1RL1	384	2.26448e-12	-26.8177	-7.27684
eQTM_04782	eQTM	cg18460809	cg18460809	33	ENSG00000174837_EMR1	ENSG00000174837_EMR1	259	2.2652e-12	-19.1601	-7.27679
eQTM_04783	eQTM	cg06188083	cg06188083	38	ENSG00000131355_EMR3	ENSG00000131355_EMR3	131	2.26826e-12	4.01007	7.27658
eQTM_04784	eQTM	cg02137956	cg02137956	6	ENSG00000180871_CXCR2	ENSG00000180871_CXCR2	288	2.26868e-12	-5.2116	-7.27656
eQTM_04785	eQTM	cg18891604	cg18891604	30	ENSG00000134072_CAMK1	ENSG00000134072_CAMK1	290	2.27083e-12	-13.2527	-7.27641
eQTM_04786	eQTM	cg15384400	cg15384400	25	ENSG00000268758_EMR4P	ENSG00000268758_EMR4P	484	2.27588e-12	16.292	7.27606
eQTM_04787	eQTM	cg14611258	cg14611258	30	ENSG00000174083_PIK3R6	ENSG00000174083_PIK3R6	356	2.27622e-12	-13.0688	-7.27604
eQTM_04788	eQTM	cg07150145	cg07150145	24	ENSG00000180871_CXCR2	ENSG00000180871_CXCR2	288	2.2775e-12	-6.90897	-7.27595
eQTM_04789	eQTM	cg16597993	cg16597993	32	ENSG00000184221_OLIG1	ENSG00000184221_OLIG1	243	2.29324e-12	-13.0085	-7.27488
eQTM_04790	eQTM	cg01028142	cg01028142	28	ENSG00000149131_SERPING1	ENSG00000149131_SERPING1	18	2.29686e-12	-6.11597	-7.27464
eQTM_04791	eQTM	cg26749306	cg26749306	31	ENSG00000092067_CEBPE	ENSG00000092067_CEBPE	410	2.30465e-12	-18.5435	-7.27411
eQTM_04792	eQTM	cg19851574	cg19851574	26	ENSG00000161905_ALOX15	ENSG00000161905_ALOX15	535	2.30511e-12	-5.09392	-7.27408
eQTM_04793	eQTM	cg15909737	cg15909737	28	ENSG00000161905_ALOX15	ENSG00000161905_ALOX15	535	2.30687e-12	-10.6557	-7.27396
eQTM_04794	eQTM	cg05613273	cg05613273	22	ENSG00000103056_SMPD3	ENSG00000103056_SMPD3	651	2.30813e-12	-18.022	-7.27388
eQTM_04795	eQTM	cg21627181	cg21627181	28	ENSG00000161905_ALOX15	ENSG00000161905_ALOX15	535	2.32034e-12	-9.09437	-7.27306
eQTM_04796	eQTM	cg11988722	cg11988722	23	ENSG00000091181_IL5RA	ENSG00000091181_IL5RA	490	2.33065e-12	-8.46273	-7.27237
eQTM_04797	eQTM	cg07970948	cg07970948	31	ENSG00000140263_SORD	ENSG00000140263_SORD	183	2.33334e-12	-7.22002	-7.27219
eQTM_04798	eQTM	cg26102082	cg26102082	33	ENSG00000140263_SORD	ENSG00000140263_SORD	183	2.33922e-12	-14.6711	-7.2718
eQTM_04799	eQTM	cg17078883	cg17078883	16	ENSG00000197852_FAM212B	ENSG00000197852_FAM212B	244	2.34976e-12	-4.11992	-7.2711
eQTM_04800	eQTM	cg18337287	cg18337287	33	ENSG00000189068_VSTM1	ENSG00000189068_VSTM1	216	2.35206e-12	-17.1619	-7.27095
eQTM_04801	eQTM	cg12105691	cg12105691	27	ENSG00000092067_CEBPE	ENSG00000092067_CEBPE	410	2.35776e-12	-11.7091	-7.27057
eQTM_04802	eQTM	cg10959651	cg10959651	19	ENSG00000134326_CMPK2	ENSG00000134326_CMPK2	30	2.35869e-12	-7.42391	-7.27051
eQTM_04803	eQTM	cg02787689	cg02787689	23	ENSG00000196290_NIF3L1	ENSG00000196290_NIF3L1	194	2.36032e-12	5.76454	7.2704
eQTM_04804	eQTM	cg21500092	cg21500092	20	ENSG00000161905_ALOX15	ENSG00000161905_ALOX15	535	2.36035e-12	-7.7725	-7.2704
eQTM_04805	eQTM	cg22027879	cg22027879	20	ENSG00000161905_ALOX15	ENSG00000161905_ALOX15	535	2.36162e-12	-15.2175	-7.27031
eQTM_04806	eQTM	cg13039199	cg13039199	19	ENSG00000105205_CLC	ENSG00000105205_CLC	665	2.37478e-12	-13.2489	-7.26945
eQTM_04807	eQTM	cg22930808	cg22930808	24	ENSG00000168062_BATF2	ENSG00000168062_BATF2	10	2.37626e-12	-3.74559	-7.26935
eQTM_04808	eQTM	cg04988978	cg04988978	20	ENSG00000109475_RPL34	ENSG00000109475_RPL34	223	2.37656e-12	6.68608	7.26933
eQTM_04809	eQTM	cg09565310	cg09565310	31	ENSG00000174083_PIK3R6	ENSG00000174083_PIK3R6	356	2.37715e-12	-10.4149	-7.26929
eQTM_04810	eQTM	cg11668148	cg11668148	20	ENSG00000103355_PRSS33	ENSG00000103355_PRSS33	764	2.38002e-12	-13.7518	-7.26911
eQTM_04811	eQTM	cg18550847	cg18550847	31	ENSG00000174837_EMR1	ENSG00000174837_EMR1	259	2.38495e-12	-8.48909	-7.26879
eQTM_04812	eQTM	cg12043019	cg12043019	31	ENSG00000260401_RP11-800A3.4	ENSG00000260401_RP11-800A3.4	266	2.39259e-12	22.6184	7.26829
eQTM_04813	eQTM	cg19328051	cg19328051	16	ENSG00000161905_ALOX15	ENSG00000161905_ALOX15	535	2.39394e-12	-12.0398	-7.2682
eQTM_04814	eQTM	cg13039199	cg13039199	19	ENSG00000112759_SLC29A1	ENSG00000112759_SLC29A1	609	2.40703e-12	-13.2619	-7.26735
eQTM_04815	eQTM	cg01021719	cg01021719	20	ENSG00000091181_IL5RA	ENSG00000091181_IL5RA	490	2.41659e-12	-11.235	-7.26673
eQTM_04816	eQTM	cg12819873	cg12819873	31	ENSG00000260401_RP11-800A3.4	ENSG00000260401_RP11-800A3.4	266	2.42908e-12	-12.035	-7.26593
eQTM_04817	eQTM	cg01980222	cg01980222	13	ENSG00000180871_CXCR2	ENSG00000180871_CXCR2	288	2.43293e-12	-4.91442	-7.26569
eQTM_04818	eQTM	cg19383974	cg19383974	24	ENSG00000109475_RPL34	ENSG00000109475_RPL34	223	2.4446e-12	5.73933	7.26494
eQTM_04819	eQTM	cg02052460	cg02052460	9	ENSG00000105205_CLC	ENSG00000105205_CLC	665	2.45303e-12	-19.2404	-7.26441
eQTM_04820	eQTM	cg18368116	cg18368116	27	ENSG00000152207_CYSLTR2	ENSG00000152207_CYSLTR2	373	2.45759e-12	-9.48687	-7.26412
eQTM_04821	eQTM	cg03022510	cg03022510	13	ENSG00000109475_RPL34	ENSG00000109475_RPL34	223	2.46203e-12	4.89928	7.26384
eQTM_04822	eQTM	cg08437802	cg08437802	205	ENSG00000108515_ENO3	ENSG00000108515_ENO3	4	2.47085e-12	5.58078	7.26328
eQTM_04823	eQTM	cg16472853	cg16472853	28	ENSG00000255587_RAB44	ENSG00000255587_RAB44	358	2.47195e-12	-26.5378	-7.26321
eQTM_04824	eQTM	cg04217850	cg04217850	20	ENSG00000183134_PTGDR2	ENSG00000183134_PTGDR2	643	2.47321e-12	-13.7278	-7.26313
eQTM_04825	eQTM	cg14084609	cg14084609	31	ENSG00000115602_IL1RL1	ENSG00000115602_IL1RL1	384	2.48194e-12	-10.2109	-7.26258
eQTM_04826	eQTM	cg23153546	cg23153546	22	ENSG00000105366_SIGLEC8	ENSG00000105366_SIGLEC8	673	2.48682e-12	-22.0858	-7.26228
eQTM_04827	eQTM	cg03945895	cg03945895	29	ENSG00000152207_CYSLTR2	ENSG00000152207_CYSLTR2	373	2.48823e-12	-18.6652	-7.26219
eQTM_04828	eQTM	cg23706836	cg23706836	26	ENSG00000115602_IL1RL1	ENSG00000115602_IL1RL1	384	2.48945e-12	-7.12993	-7.26211
eQTM_04829	eQTM	cg22016995	cg22016995	22	ENSG00000135114_OASL	ENSG00000135114_OASL	22	2.49121e-12	-20.1054	-7.262
eQTM_04830	eQTM	cg21723861	cg21723861	32	ENSG00000121933_ADORA3	ENSG00000121933_ADORA3	298	2.49325e-12	-11.3245	-7.26188
eQTM_04831	eQTM	cg19357305	cg19357305	28	ENSG00000184221_OLIG1	ENSG00000184221_OLIG1	243	2.49382e-12	-21.0482	-7.26184
eQTM_04832	eQTM	cg03945895	cg03945895	29	ENSG00000174083_PIK3R6	ENSG00000174083_PIK3R6	356	2.49865e-12	-18.5735	-7.26154
eQTM_04833	eQTM	cg02475695	cg02475695	27	ENSG00000115602_IL1RL1	ENSG00000115602_IL1RL1	384	2.50594e-12	-8.89208	-7.26109
eQTM_04834	eQTM	cg22027879	cg22027879	20	ENSG00000103355_PRSS33	ENSG00000103355_PRSS33	764	2.50632e-12	-15.0847	-7.26106
eQTM_04835	eQTM	cg15996947	cg15996947	31	ENSG00000255587_RAB44	ENSG00000255587_RAB44	358	2.50902e-12	-32.6646	-7.26089
eQTM_04836	eQTM	cg16664584	cg16664584	8	ENSG00000180871_CXCR2	ENSG00000180871_CXCR2	288	2.51317e-12	-5.19345	-7.26064
eQTM_04837	eQTM	cg13233042	cg13233042	30	ENSG00000182557_SPNS3	ENSG00000182557_SPNS3	356	2.51439e-12	-16.1589	-7.26056
eQTM_04838	eQTM	cg00390941	cg00390941	25	ENSG00000092067_CEBPE	ENSG00000092067_CEBPE	410	2.53367e-12	-18.1089	-7.25937
eQTM_04839	eQTM	cg18891604	cg18891604	30	ENSG00000140263_SORD	ENSG00000140263_SORD	183	2.54112e-12	-13.2285	-7.25892
eQTM_04840	eQTM	cg08969102	cg08969102	27	ENSG00000103056_SMPD3	ENSG00000103056_SMPD3	651	2.54788e-12	-8.63826	-7.2585
eQTM_04841	eQTM	cg04847043	cg04847043	27	ENSG00000268758_EMR4P	ENSG00000268758_EMR4P	484	2.54917e-12	-14.6139	-7.25842
eQTM_04842	eQTM	cg19764973	cg19764973	24	ENSG00000268758_EMR4P	ENSG00000268758_EMR4P	484	2.55485e-12	-19.7543	-7.25808
eQTM_04843	eQTM	cg01901579	cg01901579	30	ENSG00000140263_SORD	ENSG00000140263_SORD	183	2.56035e-12	-8.9393	-7.25774
eQTM_04844	eQTM	cg14293575	cg14293575	27	ENSG00000134321_RSAD2	ENSG00000134321_RSAD2	34	2.56495e-12	-5.3025	-7.25746
eQTM_04845	eQTM	cg24491618	cg24491618	31	ENSG00000182557_SPNS3	ENSG00000182557_SPNS3	356	2.56558e-12	-9.20172	-7.25742
eQTM_04846	eQTM	cg17738684	cg17738684	30	ENSG00000140263_SORD	ENSG00000140263_SORD	183	2.57661e-12	-16.4681	-7.25676
eQTM_04847	eQTM	cg21261709	cg21261709	28	ENSG00000138623_SEMA7A	ENSG00000138623_SEMA7A	269	2.57667e-12	-16.6255	-7.25675
eQTM_04848	eQTM	cg06352352	cg06352352	15	ENSG00000109475_RPL34	ENSG00000109475_RPL34	223	2.58202e-12	4.81365	7.25643
eQTM_04849	eQTM	cg12105691	cg12105691	27	ENSG00000115602_IL1RL1	ENSG00000115602_IL1RL1	384	2.58593e-12	-11.7556	-7.25619
eQTM_04850	eQTM	cg18593727	cg18593727	24	ENSG00000092067_CEBPE	ENSG00000092067_CEBPE	410	2.58683e-12	-16.1826	-7.25614
eQTM_04851	eQTM	cg26369382	cg26369382	11	ENSG00000183134_PTGDR2	ENSG00000183134_PTGDR2	643	2.59788e-12	-8.61048	-7.25548
eQTM_04852	eQTM	cg02633149	cg02633149	26	ENSG00000152207_CYSLTR2	ENSG00000152207_CYSLTR2	373	2.59815e-12	-12.4791	-7.25546
eQTM_04853	eQTM	cg10718809	cg10718809	22	ENSG00000109475_RPL34	ENSG00000109475_RPL34	223	2.61709e-12	5.01326	7.25433
eQTM_04854	eQTM	cg02985445	cg02985445	27	ENSG00000268758_EMR4P	ENSG00000268758_EMR4P	484	2.62154e-12	-8.68013	-7.25406
eQTM_04855	eQTM	cg17971251	cg17971251	29	ENSG00000260401_RP11-800A3.4	ENSG00000260401_RP11-800A3.4	266	2.6275e-12	-11.0996	-7.25371
eQTM_04856	eQTM	cg01632240	cg01632240	12	ENSG00000197852_FAM212B	ENSG00000197852_FAM212B	244	2.62897e-12	-5.04204	-7.25363
eQTM_04857	eQTM	cg08437802	cg08437802	205	ENSG00000198832_SELM	ENSG00000198832_SELM	16	2.63231e-12	5.47727	7.25343
eQTM_04858	eQTM	cg20263733	cg20263733	33	ENSG00000100628_ASB2	ENSG00000100628_ASB2	128	2.63499e-12	-17.0752	-7.25327
eQTM_04859	eQTM	cg26396815	cg26396815	31	ENSG00000138623_SEMA7A	ENSG00000138623_SEMA7A	269	2.63533e-12	-10.6296	-7.25325
eQTM_04860	eQTM	cg05219423	cg05219423	31	ENSG00000250696_RP11-704M14.1	ENSG00000250696_RP11-704M14.1	292	2.64119e-12	-11.0759	-7.2529
eQTM_04861	eQTM	cg06972908	cg06972908	21	ENSG00000105205_CLC	ENSG00000105205_CLC	665	2.64161e-12	-7.05341	-7.25288
eQTM_04862	eQTM	cg18593727	cg18593727	24	ENSG00000174083_PIK3R6	ENSG00000174083_PIK3R6	356	2.64686e-12	-16.2094	-7.25257
eQTM_04863	eQTM	cg09679862	cg09679862	7	ENSG00000180871_CXCR2	ENSG00000180871_CXCR2	288	2.64836e-12	6.83883	7.25248
eQTM_04864	eQTM	cg18348836	cg18348836	20	ENSG00000105366_SIGLEC8	ENSG00000105366_SIGLEC8	673	2.65106e-12	-12.3928	-7.25232
eQTM_04865	eQTM	cg09705784	cg09705784	19	ENSG00000105366_SIGLEC8	ENSG00000105366_SIGLEC8	673	2.65269e-12	-6.69298	-7.25223
eQTM_04866	eQTM	cg12104982	cg12104982	32	ENSG00000174837_EMR1	ENSG00000174837_EMR1	259	2.65537e-12	-15.1012	-7.25207
eQTM_04867	eQTM	cg13209388	cg13209388	20	ENSG00000105366_SIGLEC8	ENSG00000105366_SIGLEC8	673	2.66125e-12	-5.52358	-7.25172
eQTM_04868	eQTM	cg22816343	cg22816343	21	ENSG00000174083_PIK3R6	ENSG00000174083_PIK3R6	356	2.67119e-12	-14.8587	-7.25114
eQTM_04869	eQTM	cg22312249	cg22312249	24	ENSG00000161905_ALOX15	ENSG00000161905_ALOX15	535	2.67771e-12	-9.0166	-7.25076
eQTM_04870	eQTM	cg03448301	cg03448301	30	ENSG00000161905_ALOX15	ENSG00000161905_ALOX15	535	2.68926e-12	-19.587	-7.25009
eQTM_04871	eQTM	cg14226212	cg14226212	29	ENSG00000182557_SPNS3	ENSG00000182557_SPNS3	356	2.69263e-12	-9.2801	-7.2499
eQTM_04872	eQTM	cg18593727	cg18593727	24	ENSG00000112759_SLC29A1	ENSG00000112759_SLC29A1	609	2.70113e-12	-16.2353	-7.24941
eQTM_04873	eQTM	cg06398335	cg06398335	9	ENSG00000103355_PRSS33	ENSG00000103355_PRSS33	764	2.70552e-12	-9.66377	-7.24915
eQTM_04874	eQTM	cg03651219	cg03651219	32	ENSG00000131203_IDO1	ENSG00000131203_IDO1	143	2.70721e-12	-16.012	-7.24906
eQTM_04875	eQTM	cg02941852	cg02941852	14	ENSG00000105205_CLC	ENSG00000105205_CLC	665	2.70808e-12	-14.6476	-7.24901
eQTM_04876	eQTM	cg14769121	cg14769121	31	ENSG00000182240_BACE2	ENSG00000182240_BACE2	202	2.70981e-12	-9.64998	-7.24891
eQTM_04877	eQTM	cg26396815	cg26396815	31	ENSG00000152207_CYSLTR2	ENSG00000152207_CYSLTR2	373	2.70989e-12	-10.4565	-7.2489
eQTM_04878	eQTM	cg03329755	cg03329755	32	ENSG00000175591_P2RY2	ENSG00000175591_P2RY2	282	2.71499e-12	-11.1066	-7.24861
eQTM_04879	eQTM	cg08159663	cg08159663	20	ENSG00000131355_EMR3	ENSG00000131355_EMR3	131	2.73594e-12	6.73054	7.24741
eQTM_04880	eQTM	cg08924256	cg08924256	22	ENSG00000103355_PRSS33	ENSG00000103355_PRSS33	764	2.73597e-12	-18.8821	-7.24741
eQTM_04881	eQTM	cg20259557	cg20259557	18	ENSG00000105205_CLC	ENSG00000105205_CLC	665	2.75037e-12	-7.91146	-7.24659
eQTM_04882	eQTM	cg06996254	cg06996254	30	ENSG00000115602_IL1RL1	ENSG00000115602_IL1RL1	384	2.75619e-12	-21.7546	-7.24626
eQTM_04883	eQTM	cg15909737	cg15909737	28	ENSG00000182557_SPNS3	ENSG00000182557_SPNS3	356	2.75675e-12	-10.5547	-7.24623
eQTM_04884	eQTM	cg00736681	cg00736681	30	ENSG00000183625_CCR3	ENSG00000183625_CCR3	253	2.76039e-12	-10.5006	-7.24602
eQTM_04885	eQTM	cg05690260	cg05690260	30	ENSG00000174083_PIK3R6	ENSG00000174083_PIK3R6	356	2.76871e-12	-20.3127	-7.24556
eQTM_04886	eQTM	cg16154629	cg16154629	28	ENSG00000121933_ADORA3	ENSG00000121933_ADORA3	298	2.77269e-12	-23.4751	-7.24533
eQTM_04887	eQTM	cg20713968	cg20713968	5	ENSG00000071243_ING3	ENSG00000071243_ING3	2	2.79311e-12	12.4218	7.24419
eQTM_04888	eQTM	cg22503106	cg22503106	30	ENSG00000260401_RP11-800A3.4	ENSG00000260401_RP11-800A3.4	266	2.79613e-12	-11.4732	-7.24402
eQTM_04889	eQTM	cg26358659	cg26358659	23	ENSG00000103355_PRSS33	ENSG00000103355_PRSS33	764	2.80302e-12	-26.3668	-7.24364
eQTM_04890	eQTM	cg02305412	cg02305412	31	ENSG00000103056_SMPD3	ENSG00000103056_SMPD3	651	2.8189e-12	-31.5702	-7.24275
eQTM_04891	eQTM	cg02803925	cg02803925	32	ENSG00000183625_CCR3	ENSG00000183625_CCR3	253	2.82095e-12	-12.1003	-7.24264
eQTM_04892	eQTM	cg02243157	cg02243157	14	ENSG00000109475_RPL34	ENSG00000109475_RPL34	223	2.82311e-12	3.10406	7.24252
eQTM_04893	eQTM	cg14556243	cg14556243	9	ENSG00000105205_CLC	ENSG00000105205_CLC	665	2.83933e-12	-9.41011	-7.24163
eQTM_04894	eQTM	cg25479097	cg25479097	17	ENSG00000183134_PTGDR2	ENSG00000183134_PTGDR2	643	2.84225e-12	-10.7047	-7.24147
eQTM_04895	eQTM	cg03437605	cg03437605	26	ENSG00000103355_PRSS33	ENSG00000103355_PRSS33	764	2.8577e-12	-11.8542	-7.24062
eQTM_04896	eQTM	cg17738684	cg17738684	30	ENSG00000138623_SEMA7A	ENSG00000138623_SEMA7A	269	2.86074e-12	-16.6156	-7.24046
eQTM_04897	eQTM	cg15942979	cg15942979	23	ENSG00000103355_PRSS33	ENSG00000103355_PRSS33	764	2.8612e-12	-5.51532	-7.24043
eQTM_04898	eQTM	cg04505750	cg04505750	16	ENSG00000162551_ALPL	ENSG00000162551_ALPL	309	2.86155e-12	-5.81686	-7.24041
eQTM_04899	eQTM	cg08067346	cg08067346	33	ENSG00000140263_SORD	ENSG00000140263_SORD	183	2.86782e-12	-10.5193	-7.24007
eQTM_04900	eQTM	cg03724728	cg03724728	16	ENSG00000105205_CLC	ENSG00000105205_CLC	665	2.86887e-12	-20.1414	-7.24001
eQTM_04901	eQTM	cg08776942	cg08776942	22	ENSG00000161905_ALOX15	ENSG00000161905_ALOX15	535	2.86919e-12	-10.1548	-7.24
eQTM_04902	eQTM	cg19764973	cg19764973	24	ENSG00000161905_ALOX15	ENSG00000161905_ALOX15	535	2.87767e-12	-19.5552	-7.23954
eQTM_04903	eQTM	cg01916918	cg01916918	21	ENSG00000182557_SPNS3	ENSG00000182557_SPNS3	356	2.87872e-12	-13.0469	-7.23948
eQTM_04904	eQTM	cg09596645	cg09596645	31	ENSG00000121933_ADORA3	ENSG00000121933_ADORA3	298	2.87961e-12	-10.8647	-7.23943
eQTM_04905	eQTM	cg14611258	cg14611258	30	ENSG00000255587_RAB44	ENSG00000255587_RAB44	358	2.88805e-12	-12.9252	-7.23898
eQTM_04906	eQTM	cg14080050	cg14080050	22	ENSG00000109475_RPL34	ENSG00000109475_RPL34	223	2.89107e-12	6.08934	7.23881
eQTM_04907	eQTM	cg14293575	cg14293575	27	ENSG00000134326_CMPK2	ENSG00000134326_CMPK2	30	2.89134e-12	-5.30383	-7.2388
eQTM_04908	eQTM	cg12614529	cg12614529	32	ENSG00000115602_IL1RL1	ENSG00000115602_IL1RL1	384	2.89343e-12	-7.12397	-7.23869
eQTM_04909	eQTM	cg17960717	cg17960717	30	ENSG00000115602_IL1RL1	ENSG00000115602_IL1RL1	384	2.90707e-12	-19.0778	-7.23795
eQTM_04910	eQTM	cg18254848	cg18254848	22	ENSG00000268758_EMR4P	ENSG00000268758_EMR4P	484	2.90758e-12	-15.085	-7.23792
eQTM_04911	eQTM	cg22059413	cg22059413	21	ENSG00000161905_ALOX15	ENSG00000161905_ALOX15	535	2.91167e-12	-14.7039	-7.23771
eQTM_04912	eQTM	cg17738684	cg17738684	30	ENSG00000183625_CCR3	ENSG00000183625_CCR3	253	2.91536e-12	-16.1669	-7.23751
eQTM_04913	eQTM	cg11310939	cg11310939	31	ENSG00000138623_SEMA7A	ENSG00000138623_SEMA7A	269	2.91596e-12	-10.8347	-7.23748
eQTM_04914	eQTM	cg18348836	cg18348836	20	ENSG00000112759_SLC29A1	ENSG00000112759_SLC29A1	609	2.92657e-12	-12.4025	-7.23691
eQTM_04915	eQTM	cg19434937	cg19434937	29	ENSG00000134072_CAMK1	ENSG00000134072_CAMK1	290	2.92832e-12	-7.23089	-7.23682
eQTM_04916	eQTM	cg00027232	cg00027232	20	ENSG00000196290_NIF3L1	ENSG00000196290_NIF3L1	194	2.94365e-12	4.72569	7.236
eQTM_04917	eQTM	cg17960717	cg17960717	30	ENSG00000189068_VSTM1	ENSG00000189068_VSTM1	216	2.95659e-12	-19.1557	-7.23532
eQTM_04918	eQTM	cg11881599	cg11881599	28	ENSG00000255587_RAB44	ENSG00000255587_RAB44	358	2.96611e-12	-7.51419	-7.23482
eQTM_04919	eQTM	cg19161251	cg19161251	24	ENSG00000161905_ALOX15	ENSG00000161905_ALOX15	535	2.96772e-12	-11.865	-7.23473
eQTM_04920	eQTM	cg22609785	cg22609785	20	ENSG00000091181_IL5RA	ENSG00000091181_IL5RA	490	2.96923e-12	-18.6384	-7.23465
eQTM_04921	eQTM	cg04004607	cg04004607	26	ENSG00000121933_ADORA3	ENSG00000121933_ADORA3	298	2.97623e-12	-18.6749	-7.23428
eQTM_04922	eQTM	cg25488567	cg25488567	15	ENSG00000183134_PTGDR2	ENSG00000183134_PTGDR2	643	2.98183e-12	-10.9568	-7.23399
eQTM_04923	eQTM	cg00390941	cg00390941	25	ENSG00000161905_ALOX15	ENSG00000161905_ALOX15	535	2.98312e-12	-18.0602	-7.23392
eQTM_04924	eQTM	cg01310029	cg01310029	26	ENSG00000268758_EMR4P	ENSG00000268758_EMR4P	484	2.98382e-12	-9.8095	-7.23389
eQTM_04925	eQTM	cg04406620	cg04406620	11	ENSG00000105366_SIGLEC8	ENSG00000105366_SIGLEC8	673	2.98989e-12	-9.099	-7.23357
eQTM_04926	eQTM	cg24491618	cg24491618	31	ENSG00000100628_ASB2	ENSG00000100628_ASB2	128	2.99748e-12	-9.17268	-7.23317
eQTM_04927	eQTM	cg16288872	cg16288872	17	ENSG00000105205_CLC	ENSG00000105205_CLC	665	2.99854e-12	-28.0638	-7.23312
eQTM_04928	eQTM	cg19434937	cg19434937	29	ENSG00000250696_RP11-704M14.1	ENSG00000250696_RP11-704M14.1	292	2.99859e-12	-7.29071	-7.23312
eQTM_04929	eQTM	cg12402318	cg12402318	26	ENSG00000268758_EMR4P	ENSG00000268758_EMR4P	484	3.00027e-12	-11.7022	-7.23303
eQTM_04930	eQTM	cg27585822	cg27585822	18	ENSG00000109475_RPL34	ENSG00000109475_RPL34	223	3.00275e-12	5.75772	7.2329
eQTM_04931	eQTM	cg08223760	cg08223760	33	ENSG00000138623_SEMA7A	ENSG00000138623_SEMA7A	269	3.01497e-12	-18.6271	-7.23226
eQTM_04932	eQTM	cg27402634	cg27402634	17	ENSG00000103355_PRSS33	ENSG00000103355_PRSS33	764	3.01803e-12	-21.7075	-7.23211
eQTM_04933	eQTM	cg16107105	cg16107105	26	ENSG00000112759_SLC29A1	ENSG00000112759_SLC29A1	609	3.0246e-12	-11.9238	-7.23177
eQTM_04934	eQTM	cg09596645	cg09596645	31	ENSG00000184221_OLIG1	ENSG00000184221_OLIG1	243	3.02568e-12	-10.8148	-7.23171
eQTM_04935	eQTM	cg24165517	cg24165517	2	ENSG00000224389_C4B	ENSG00000224389_C4B	22	3.02976e-12	-4.7606	-7.2315
eQTM_04936	eQTM	cg24368962	cg24368962	33	ENSG00000140263_SORD	ENSG00000140263_SORD	183	3.03573e-12	-19.8779	-7.23119
eQTM_04937	eQTM	cg02970679	cg02970679	33	ENSG00000131203_IDO1	ENSG00000131203_IDO1	143	3.03648e-12	-13.8379	-7.23116
eQTM_04938	eQTM	cg21239317	cg21239317	28	ENSG00000250696_RP11-704M14.1	ENSG00000250696_RP11-704M14.1	292	3.04965e-12	-11.1772	-7.23048
eQTM_04939	eQTM	cg20226253	cg20226253	16	ENSG00000103355_PRSS33	ENSG00000103355_PRSS33	764	3.05194e-12	-13.8238	-7.23036
eQTM_04940	eQTM	cg17717878	cg17717878	206	ENSG00000259005_RP3-449M8.6	ENSG00000259005_RP3-449M8.6	3	3.05235e-12	7.2239	7.23034
eQTM_04941	eQTM	cg13850063	cg13850063	30	ENSG00000152207_CYSLTR2	ENSG00000152207_CYSLTR2	373	3.0544e-12	-18.8844	-7.23024
eQTM_04942	eQTM	cg08223760	cg08223760	33	ENSG00000174837_EMR1	ENSG00000174837_EMR1	259	3.0711e-12	-18.4848	-7.22939
eQTM_04943	eQTM	cg26358659	cg26358659	23	ENSG00000183134_PTGDR2	ENSG00000183134_PTGDR2	643	3.07812e-12	-26.7096	-7.22903
eQTM_04944	eQTM	cg25420477	cg25420477	33	ENSG00000103056_SMPD3	ENSG00000103056_SMPD3	651	3.0863e-12	-5.37456	-7.22862
eQTM_04945	eQTM	cg15384400	cg15384400	25	ENSG00000183134_PTGDR2	ENSG00000183134_PTGDR2	643	3.08862e-12	16.185	7.2285
eQTM_04946	eQTM	cg16760382	cg16760382	28	ENSG00000103056_SMPD3	ENSG00000103056_SMPD3	651	3.0983e-12	-31.0699	-7.22801
eQTM_04947	eQTM	cg09596645	cg09596645	31	ENSG00000175591_P2RY2	ENSG00000175591_P2RY2	282	3.10316e-12	-10.8133	-7.22776
eQTM_04948	eQTM	cg08437802	cg08437802	205	ENSG00000260060_RP11-388M20.1	ENSG00000260060_RP11-388M20.1	3	3.10976e-12	5.52052	7.22743
eQTM_04949	eQTM	cg25854298	cg25854298	32	ENSG00000260401_RP11-800A3.4	ENSG00000260401_RP11-800A3.4	266	3.11317e-12	-12.5729	-7.22726
eQTM_04950	eQTM	cg09278187	cg09278187	27	ENSG00000183134_PTGDR2	ENSG00000183134_PTGDR2	643	3.12343e-12	-23.4278	-7.22675
eQTM_04951	eQTM	cg24709285	cg24709285	23	ENSG00000268758_EMR4P	ENSG00000268758_EMR4P	484	3.12907e-12	-9.87859	-7.22647
eQTM_04952	eQTM	cg06398335	cg06398335	9	ENSG00000105205_CLC	ENSG00000105205_CLC	665	3.14935e-12	-9.73446	-7.22546
eQTM_04953	eQTM	cg26633373	cg26633373	18	ENSG00000109475_RPL34	ENSG00000109475_RPL34	223	3.17008e-12	4.72235	7.22443
eQTM_04954	eQTM	cg00390941	cg00390941	25	ENSG00000105366_SIGLEC8	ENSG00000105366_SIGLEC8	673	3.17704e-12	-18.0583	-7.22409
eQTM_04955	eQTM	cg12643917	cg12643917	14	ENSG00000183134_PTGDR2	ENSG00000183134_PTGDR2	643	3.18377e-12	-12.9451	-7.22376
eQTM_04956	eQTM	cg00852924	cg00852924	23	ENSG00000109475_RPL34	ENSG00000109475_RPL34	223	3.18734e-12	4.77994	7.22358
eQTM_04957	eQTM	cg13792581	cg13792581	31	ENSG00000138623_SEMA7A	ENSG00000138623_SEMA7A	269	3.19278e-12	-18.2205	-7.22332
eQTM_04958	eQTM	cg04290133	cg04290133	27	ENSG00000092067_CEBPE	ENSG00000092067_CEBPE	410	3.19807e-12	-9.40437	-7.22306
eQTM_04959	eQTM	cg16658191	cg16658191	28	ENSG00000134072_CAMK1	ENSG00000134072_CAMK1	290	3.2113e-12	-17.8276	-7.22241
eQTM_04960	eQTM	cg19448292	cg19448292	29	ENSG00000182557_SPNS3	ENSG00000182557_SPNS3	356	3.2324e-12	-10.5422	-7.22139
eQTM_04961	eQTM	cg24459209	cg24459209	29	ENSG00000134072_CAMK1	ENSG00000134072_CAMK1	290	3.23797e-12	-16.9199	-7.22112
eQTM_04962	eQTM	cg12100242	cg12100242	28	ENSG00000174083_PIK3R6	ENSG00000174083_PIK3R6	356	3.24577e-12	-20.9294	-7.22075
eQTM_04963	eQTM	cg08437802	cg08437802	205	ENSG00000119943_PYROXD2	ENSG00000119943_PYROXD2	4	3.24715e-12	5.56643	7.22068
eQTM_04964	eQTM	cg16362140	cg16362140	31	ENSG00000138623_SEMA7A	ENSG00000138623_SEMA7A	269	3.24779e-12	-8.94242	-7.22065
eQTM_04965	eQTM	cg14043527	cg14043527	17	ENSG00000105205_CLC	ENSG00000105205_CLC	665	3.25775e-12	-7.00977	-7.22017
eQTM_04966	eQTM	cg11409022	cg11409022	21	ENSG00000112759_SLC29A1	ENSG00000112759_SLC29A1	609	3.25984e-12	-15.6542	-7.22007
eQTM_04967	eQTM	cg02427831	cg02427831	15	ENSG00000183134_PTGDR2	ENSG00000183134_PTGDR2	643	3.26317e-12	-9.3689	-7.21991
eQTM_04968	eQTM	cg19434937	cg19434937	29	ENSG00000182557_SPNS3	ENSG00000182557_SPNS3	356	3.28219e-12	-7.08997	-7.219
eQTM_04969	eQTM	cg11668148	cg11668148	20	ENSG00000092067_CEBPE	ENSG00000092067_CEBPE	410	3.28855e-12	-13.769	-7.2187
eQTM_04970	eQTM	cg22816343	cg22816343	21	ENSG00000103056_SMPD3	ENSG00000103056_SMPD3	651	3.29102e-12	-14.9446	-7.21858
eQTM_04971	eQTM	cg05184016	cg05184016	31	ENSG00000152207_CYSLTR2	ENSG00000152207_CYSLTR2	373	3.29131e-12	-13.9074	-7.21857
eQTM_04972	eQTM	cg16400320	cg16400320	21	ENSG00000137965_IFI44	ENSG00000137965_IFI44	29	3.29323e-12	-14.3198	-7.21848
eQTM_04973	eQTM	cg25420477	cg25420477	33	ENSG00000161905_ALOX15	ENSG00000161905_ALOX15	535	3.29866e-12	-5.30692	-7.21822
eQTM_04974	eQTM	cg05552874	cg05552874	93	ENSG00000107317_PTGDS	ENSG00000107317_PTGDS	6	3.30443e-12	4.02698	7.21795
eQTM_04975	eQTM	cg05541460	cg05541460	21	ENSG00000105366_SIGLEC8	ENSG00000105366_SIGLEC8	673	3.31292e-12	-11.228	-7.21755
eQTM_04976	eQTM	cg02305412	cg02305412	31	ENSG00000103355_PRSS33	ENSG00000103355_PRSS33	764	3.31532e-12	-30.8796	-7.21743
eQTM_04977	eQTM	cg21462440	cg21462440	10	ENSG00000103355_PRSS33	ENSG00000103355_PRSS33	764	3.32056e-12	-14.3298	-7.21719
eQTM_04978	eQTM	cg17988187	cg17988187	25	ENSG00000115602_IL1RL1	ENSG00000115602_IL1RL1	384	3.34218e-12	-8.1533	-7.21617
eQTM_04979	eQTM	cg03448301	cg03448301	30	ENSG00000184221_OLIG1	ENSG00000184221_OLIG1	243	3.35038e-12	-19.6151	-7.21579
eQTM_04980	eQTM	cg08437802	cg08437802	205	ENSG00000230155_RP3-477O4.14	ENSG00000230155_RP3-477O4.14	4	3.35166e-12	5.55971	7.21573
eQTM_04981	eQTM	cg21723861	cg21723861	32	ENSG00000138623_SEMA7A	ENSG00000138623_SEMA7A	269	3.36465e-12	-11.4111	-7.21512
eQTM_04982	eQTM	cg08773180	cg08773180	33	ENSG00000133317_LGALS12	ENSG00000133317_LGALS12	304	3.36884e-12	-9.92677	-7.21493
eQTM_04983	eQTM	cg17064870	cg17064870	17	ENSG00000112759_SLC29A1	ENSG00000112759_SLC29A1	609	3.36984e-12	-17.8048	-7.21488
eQTM_04984	eQTM	cg26584983	cg26584983	22	ENSG00000112759_SLC29A1	ENSG00000112759_SLC29A1	609	3.36991e-12	-19.023	-7.21488
eQTM_04985	eQTM	cg08437802	cg08437802	205	ENSG00000267106_C19orf82	ENSG00000267106_C19orf82	4	3.37015e-12	5.49467	7.21487
eQTM_04986	eQTM	cg10065736	cg10065736	27	ENSG00000138623_SEMA7A	ENSG00000138623_SEMA7A	269	3.37696e-12	-7.18871	-7.21455
eQTM_04987	eQTM	cg05499338	cg05499338	16	ENSG00000103056_SMPD3	ENSG00000103056_SMPD3	651	3.37754e-12	-11.4052	-7.21453
eQTM_04988	eQTM	cg21686213	cg21686213	11	ENSG00000180871_CXCR2	ENSG00000180871_CXCR2	288	3.38446e-12	4.83589	7.21421
eQTM_04989	eQTM	cg15090899	cg15090899	25	ENSG00000092067_CEBPE	ENSG00000092067_CEBPE	410	3.39689e-12	-6.41108	-7.21363
eQTM_04990	eQTM	cg01000631	cg01000631	33	ENSG00000174944_P2RY14	ENSG00000174944_P2RY14	132	3.4055e-12	-9.99603	-7.21324
eQTM_04991	eQTM	cg00582671	cg00582671	21	ENSG00000103056_SMPD3	ENSG00000103056_SMPD3	651	3.41341e-12	-8.38754	-7.21288
eQTM_04992	eQTM	cg08924256	cg08924256	22	ENSG00000105366_SIGLEC8	ENSG00000105366_SIGLEC8	673	3.41351e-12	-18.9688	-7.21287
eQTM_04993	eQTM	cg04045544	cg04045544	21	ENSG00000161905_ALOX15	ENSG00000161905_ALOX15	535	3.41506e-12	-12.5896	-7.2128
eQTM_04994	eQTM	cg16171860	cg16171860	25	ENSG00000092067_CEBPE	ENSG00000092067_CEBPE	410	3.41972e-12	-15.3817	-7.21259
eQTM_04995	eQTM	cg12483927	cg12483927	19	ENSG00000103355_PRSS33	ENSG00000103355_PRSS33	764	3.42899e-12	-18.1964	-7.21216
eQTM_04996	eQTM	cg02305412	cg02305412	31	ENSG00000152207_CYSLTR2	ENSG00000152207_CYSLTR2	373	3.44261e-12	-31.2999	-7.21154
eQTM_04997	eQTM	cg13130398	cg13130398	17	ENSG00000134326_CMPK2	ENSG00000134326_CMPK2	30	3.45544e-12	-9.74218	-7.21096
eQTM_04998	eQTM	cg22919538	cg22919538	21	ENSG00000103355_PRSS33	ENSG00000103355_PRSS33	764	3.47177e-12	-13.1972	-7.21023
eQTM_04999	eQTM	cg15951914	cg15951914	25	ENSG00000115602_IL1RL1	ENSG00000115602_IL1RL1	384	3.4796e-12	-14.2558	-7.20987
eQTM_05000	eQTM	cg27469152	cg27469152	25	ENSG00000161905_ALOX15	ENSG00000161905_ALOX15	535	3.48432e-12	-8.285	-7.20966
eQTM_05001	eQTM	cg20923498	cg20923498	31	ENSG00000179627_ZBTB42	ENSG00000179627_ZBTB42	223	3.48954e-12	-6.92284	-7.20943
eQTM_05002	eQTM	cg27224986	cg27224986	14	ENSG00000105366_SIGLEC8	ENSG00000105366_SIGLEC8	673	3.49029e-12	-17.9921	-7.20939
eQTM_05003	eQTM	cg00366037	cg00366037	31	ENSG00000250696_RP11-704M14.1	ENSG00000250696_RP11-704M14.1	292	3.49996e-12	-15.9494	-7.20896
eQTM_05004	eQTM	cg21283680	cg21283680	6	ENSG00000180871_CXCR2	ENSG00000180871_CXCR2	288	3.50116e-12	-4.37819	-7.20891
eQTM_05005	eQTM	cg23153546	cg23153546	22	ENSG00000092067_CEBPE	ENSG00000092067_CEBPE	410	3.50135e-12	-21.913	-7.2089
eQTM_05006	eQTM	cg25270424	cg25270424	21	ENSG00000112759_SLC29A1	ENSG00000112759_SLC29A1	609	3.50554e-12	-16.1415	-7.20871
eQTM_05007	eQTM	cg04217850	cg04217850	20	ENSG00000105366_SIGLEC8	ENSG00000105366_SIGLEC8	673	3.5181e-12	-13.5567	-7.20815
eQTM_05008	eQTM	cg12104982	cg12104982	32	ENSG00000131203_IDO1	ENSG00000131203_IDO1	143	3.52033e-12	-14.8857	-7.20805
eQTM_05009	eQTM	cg03329755	cg03329755	32	ENSG00000174837_EMR1	ENSG00000174837_EMR1	259	3.54165e-12	-11.154	-7.20711
eQTM_05010	eQTM	cg09241885	cg09241885	26	ENSG00000268758_EMR4P	ENSG00000268758_EMR4P	484	3.55437e-12	-11.3672	-7.20655
eQTM_05011	eQTM	cg11699125	cg11699125	32	ENSG00000182240_BACE2	ENSG00000182240_BACE2	202	3.55904e-12	-8.10541	-7.20634
eQTM_05012	eQTM	cg23172995	cg23172995	15	ENSG00000103355_PRSS33	ENSG00000103355_PRSS33	764	3.56687e-12	-10.3792	-7.206
eQTM_05013	eQTM	cg20952652	cg20952652	22	ENSG00000162551_ALPL	ENSG00000162551_ALPL	309	3.56826e-12	-6.065	-7.20594
eQTM_05014	eQTM	cg27469152	cg27469152	25	ENSG00000115602_IL1RL1	ENSG00000115602_IL1RL1	384	3.57139e-12	-8.32535	-7.2058
eQTM_05015	eQTM	cg19851574	cg19851574	26	ENSG00000092067_CEBPE	ENSG00000092067_CEBPE	410	3.59256e-12	-5.04994	-7.20487
eQTM_05016	eQTM	cg02305412	cg02305412	31	ENSG00000105205_CLC	ENSG00000105205_CLC	665	3.59959e-12	-31.1458	-7.20457
eQTM_05017	eQTM	cg21481321	cg21481321	30	ENSG00000184221_OLIG1	ENSG00000184221_OLIG1	243	3.6039e-12	-19.3439	-7.20438
eQTM_05018	eQTM	cg17413460	cg17413460	16	ENSG00000183134_PTGDR2	ENSG00000183134_PTGDR2	643	3.61356e-12	-11.3534	-7.20396
eQTM_05019	eQTM	cg02305412	cg02305412	31	ENSG00000092067_CEBPE	ENSG00000092067_CEBPE	410	3.61673e-12	-31.0548	-7.20383
eQTM_05020	eQTM	cg01028142	cg01028142	28	ENSG00000196141_SPATS2L	ENSG00000196141_SPATS2L	23	3.61926e-12	-6.17653	-7.20371
eQTM_05021	eQTM	cg16472853	cg16472853	28	ENSG00000121933_ADORA3	ENSG00000121933_ADORA3	298	3.62201e-12	-26.7228	-7.2036
eQTM_05022	eQTM	cg04365699	cg04365699	16	ENSG00000174083_PIK3R6	ENSG00000174083_PIK3R6	356	3.62556e-12	-12.6478	-7.20344
eQTM_05023	eQTM	cg23706836	cg23706836	26	ENSG00000091181_IL5RA	ENSG00000091181_IL5RA	490	3.6269e-12	-7.16385	-7.20338
eQTM_05024	eQTM	cg16177693	cg16177693	18	ENSG00000161905_ALOX15	ENSG00000161905_ALOX15	535	3.62775e-12	-9.10408	-7.20335
eQTM_05025	eQTM	cg25270424	cg25270424	21	ENSG00000268758_EMR4P	ENSG00000268758_EMR4P	484	3.63319e-12	-16.1986	-7.20311
eQTM_05026	eQTM	cg16095551	cg16095551	5	ENSG00000162551_ALPL	ENSG00000162551_ALPL	309	3.63494e-12	-4.21243	-7.20304
eQTM_05027	eQTM	cg14011077	cg14011077	32	ENSG00000174837_EMR1	ENSG00000174837_EMR1	259	3.63584e-12	-11.6582	-7.203
eQTM_05028	eQTM	cg25381747	cg25381747	21	ENSG00000112759_SLC29A1	ENSG00000112759_SLC29A1	609	3.66067e-12	-16.8672	-7.20193
eQTM_05029	eQTM	cg02711899	cg02711899	16	ENSG00000091181_IL5RA	ENSG00000091181_IL5RA	490	3.66197e-12	-16.9808	-7.20188
eQTM_05030	eQTM	cg07177867	cg07177867	26	ENSG00000268758_EMR4P	ENSG00000268758_EMR4P	484	3.67002e-12	-9.2813	-7.20153
eQTM_05031	eQTM	cg00637085	cg00637085	20	ENSG00000103355_PRSS33	ENSG00000103355_PRSS33	764	3.67964e-12	-18.5825	-7.20113
eQTM_05032	eQTM	cg13835688	cg13835688	32	ENSG00000184221_OLIG1	ENSG00000184221_OLIG1	243	3.68527e-12	-7.72966	-7.20089
eQTM_05033	eQTM	cg08223760	cg08223760	33	ENSG00000189068_VSTM1	ENSG00000189068_VSTM1	216	3.6963e-12	-18.3205	-7.20042
eQTM_05034	eQTM	cg13589463	cg13589463	6	ENSG00000180871_CXCR2	ENSG00000180871_CXCR2	288	3.72501e-12	-3.60128	-7.19921
eQTM_05035	eQTM	cg13792581	cg13792581	31	ENSG00000174083_PIK3R6	ENSG00000174083_PIK3R6	356	3.72799e-12	-17.7943	-7.19908
eQTM_05036	eQTM	cg08437802	cg08437802	205	ENSG00000234353_AP000347.4	ENSG00000234353_AP000347.4	3	3.73164e-12	5.52174	7.19893
eQTM_05037	eQTM	cg21498475	cg21498475	31	ENSG00000115602_IL1RL1	ENSG00000115602_IL1RL1	384	3.73849e-12	-10.7409	-7.19864
eQTM_05038	eQTM	cg10159529	cg10159529	32	ENSG00000260401_RP11-800A3.4	ENSG00000260401_RP11-800A3.4	266	3.74284e-12	-8.68334	-7.19846
eQTM_05039	eQTM	cg00970435	cg00970435	12	ENSG00000103355_PRSS33	ENSG00000103355_PRSS33	764	3.74324e-12	7.833	7.19844
eQTM_05040	eQTM	cg00390941	cg00390941	25	ENSG00000112759_SLC29A1	ENSG00000112759_SLC29A1	609	3.76659e-12	-18.0477	-7.19747
eQTM_05041	eQTM	cg26272088	cg26272088	28	ENSG00000174083_PIK3R6	ENSG00000174083_PIK3R6	356	3.77177e-12	-11.1509	-7.19725
eQTM_05042	eQTM	cg13468144	cg13468144	4	ENSG00000180871_CXCR2	ENSG00000180871_CXCR2	288	3.77385e-12	-3.09081	-7.19717
eQTM_05043	eQTM	cg04738877	cg04738877	11	ENSG00000180871_CXCR2	ENSG00000180871_CXCR2	288	3.7777e-12	6.94811	7.19701
eQTM_05044	eQTM	cg03437605	cg03437605	26	ENSG00000103056_SMPD3	ENSG00000103056_SMPD3	651	3.77845e-12	-12.019	-7.19698
eQTM_05045	eQTM	cg01998785	cg01998785	29	ENSG00000161905_ALOX15	ENSG00000161905_ALOX15	535	3.7901e-12	-8.07391	-7.19649
eQTM_05046	eQTM	cg18879389	cg18879389	27	ENSG00000268758_EMR4P	ENSG00000268758_EMR4P	484	3.79146e-12	-15.1003	-7.19644
eQTM_05047	eQTM	cg26358659	cg26358659	23	ENSG00000182557_SPNS3	ENSG00000182557_SPNS3	356	3.79337e-12	-26.2551	-7.19636
eQTM_05048	eQTM	cg19247032	cg19247032	32	ENSG00000260401_RP11-800A3.4	ENSG00000260401_RP11-800A3.4	266	3.79684e-12	-16.432	-7.19622
eQTM_05049	eQTM	cg12819873	cg12819873	31	ENSG00000175591_P2RY2	ENSG00000175591_P2RY2	282	3.80552e-12	-11.9441	-7.19586
eQTM_05050	eQTM	cg11694510	cg11694510	11	ENSG00000087903_RFX2	ENSG00000087903_RFX2	91	3.80601e-12	6.6291	7.19584
eQTM_05051	eQTM	cg16658191	cg16658191	28	ENSG00000115602_IL1RL1	ENSG00000115602_IL1RL1	384	3.80617e-12	-17.664	-7.19583
eQTM_05052	eQTM	cg16463452	cg16463452	24	ENSG00000103355_PRSS33	ENSG00000103355_PRSS33	764	3.82328e-12	4.45833	7.19513
eQTM_05053	eQTM	cg07410597	cg07410597	32	ENSG00000182240_BACE2	ENSG00000182240_BACE2	202	3.82856e-12	-11.4772	-7.19491
eQTM_05054	eQTM	cg09797433	cg09797433	13	ENSG00000103056_SMPD3	ENSG00000103056_SMPD3	651	3.82944e-12	-16.6089	-7.19488
eQTM_05055	eQTM	cg26791242	cg26791242	24	ENSG00000105205_CLC	ENSG00000105205_CLC	665	3.84357e-12	-6.10292	-7.1943
eQTM_05056	eQTM	cg14206516	cg14206516	17	ENSG00000183134_PTGDR2	ENSG00000183134_PTGDR2	643	3.84658e-12	-12.7787	-7.19418
eQTM_05057	eQTM	cg21239317	cg21239317	28	ENSG00000121933_ADORA3	ENSG00000121933_ADORA3	298	3.84802e-12	-11.009	-7.19412
eQTM_05058	eQTM	cg23791626	cg23791626	18	ENSG00000103355_PRSS33	ENSG00000103355_PRSS33	764	3.85064e-12	-7.34748	-7.19401
eQTM_05059	eQTM	cg23153546	cg23153546	22	ENSG00000112759_SLC29A1	ENSG00000112759_SLC29A1	609	3.85273e-12	-21.9625	-7.19393
eQTM_05060	eQTM	cg12043019	cg12043019	31	ENSG00000183625_CCR3	ENSG00000183625_CCR3	253	3.85302e-12	22.2026	7.19391
eQTM_05061	eQTM	cg08926253	cg08926253	13	ENSG00000187608_ISG15	ENSG00000187608_ISG15	36	3.85381e-12	-5.96159	-7.19388
eQTM_05062	eQTM	cg15951914	cg15951914	25	ENSG00000255587_RAB44	ENSG00000255587_RAB44	358	3.86326e-12	-14.0831	-7.1935
eQTM_05063	eQTM	cg15951914	cg15951914	25	ENSG00000182557_SPNS3	ENSG00000182557_SPNS3	356	3.86522e-12	-14.0643	-7.19342
eQTM_05064	eQTM	cg08698681	cg08698681	31	ENSG00000152207_CYSLTR2	ENSG00000152207_CYSLTR2	373	3.87493e-12	-11.6213	-7.19303
eQTM_05065	eQTM	cg24459209	cg24459209	29	ENSG00000184221_OLIG1	ENSG00000184221_OLIG1	243	3.87499e-12	-16.7656	-7.19302
eQTM_05066	eQTM	cg05089897	cg05089897	6	ENSG00000180871_CXCR2	ENSG00000180871_CXCR2	288	3.8886e-12	-3.72646	-7.19247
eQTM_05067	eQTM	cg01441127	cg01441127	16	ENSG00000180871_CXCR2	ENSG00000180871_CXCR2	288	3.89203e-12	-4.17332	-7.19234
eQTM_05068	eQTM	cg25292098	cg25292098	12	ENSG00000183134_PTGDR2	ENSG00000183134_PTGDR2	643	3.89795e-12	-12.3626	-7.1921
eQTM_05069	eQTM	cg23510807	cg23510807	23	ENSG00000112759_SLC29A1	ENSG00000112759_SLC29A1	609	3.89913e-12	-7.71902	-7.19205
eQTM_05070	eQTM	cg03919488	cg03919488	17	ENSG00000109475_RPL34	ENSG00000109475_RPL34	223	3.90175e-12	4.88092	7.19195
eQTM_05071	eQTM	cg15075897	cg15075897	28	ENSG00000092067_CEBPE	ENSG00000092067_CEBPE	410	3.90296e-12	-15.6528	-7.1919
eQTM_05072	eQTM	cg10856296	cg10856296	8	ENSG00000105366_SIGLEC8	ENSG00000105366_SIGLEC8	673	3.90863e-12	-25.8402	-7.19167
eQTM_05073	eQTM	cg26252077	cg26252077	28	ENSG00000161905_ALOX15	ENSG00000161905_ALOX15	535	3.91877e-12	-10.1044	-7.19126
eQTM_05074	eQTM	cg20240243	cg20240243	19	ENSG00000183134_PTGDR2	ENSG00000183134_PTGDR2	643	3.93438e-12	-17.2634	-7.19064
eQTM_05075	eQTM	cg06070625	cg06070625	32	ENSG00000133317_LGALS12	ENSG00000133317_LGALS12	304	3.94798e-12	-9.62303	-7.1901
eQTM_05076	eQTM	cg23933289	cg23933289	13	ENSG00000103355_PRSS33	ENSG00000103355_PRSS33	764	3.94903e-12	-10.4458	-7.19006
eQTM_05077	eQTM	cg25087851	cg25087851	32	ENSG00000183625_CCR3	ENSG00000183625_CCR3	253	3.95421e-12	-8.80944	-7.18985
eQTM_05078	eQTM	cg08077807	cg08077807	20	ENSG00000103355_PRSS33	ENSG00000103355_PRSS33	764	3.95475e-12	-11.9298	-7.18983
eQTM_05079	eQTM	cg17519037	cg17519037	18	ENSG00000103056_SMPD3	ENSG00000103056_SMPD3	651	3.95491e-12	-15.0149	-7.18983
eQTM_05080	eQTM	cg24028828	cg24028828	20	ENSG00000103056_SMPD3	ENSG00000103056_SMPD3	651	3.96245e-12	-19.162	-7.18953
eQTM_05081	eQTM	cg04138746	cg04138746	26	ENSG00000092067_CEBPE	ENSG00000092067_CEBPE	410	3.96535e-12	-26.0374	-7.18941
eQTM_05082	eQTM	cg05904013	cg05904013	15	ENSG00000109475_RPL34	ENSG00000109475_RPL34	223	3.96719e-12	4.94442	7.18934
eQTM_05083	eQTM	cg15867698	cg15867698	23	ENSG00000133317_LGALS12	ENSG00000133317_LGALS12	304	3.96962e-12	-9.01099	-7.18924
eQTM_05084	eQTM	cg08099136	cg08099136	12	ENSG00000197852_FAM212B	ENSG00000197852_FAM212B	244	3.9708e-12	6.74236	7.1892
eQTM_05085	eQTM	cg08924256	cg08924256	22	ENSG00000105205_CLC	ENSG00000105205_CLC	665	3.97302e-12	-18.9409	-7.18911
eQTM_05086	eQTM	cg14480531	cg14480531	29	ENSG00000182557_SPNS3	ENSG00000182557_SPNS3	356	3.98772e-12	-7.52974	-7.18853
eQTM_05087	eQTM	cg16225800	cg16225800	21	ENSG00000105366_SIGLEC8	ENSG00000105366_SIGLEC8	673	4.02537e-12	-7.93104	-7.18706
eQTM_05088	eQTM	cg00844155	cg00844155	20	ENSG00000161905_ALOX15	ENSG00000161905_ALOX15	535	4.03223e-12	-13.3605	-7.18679
eQTM_05089	eQTM	cg04847043	cg04847043	27	ENSG00000112759_SLC29A1	ENSG00000112759_SLC29A1	609	4.04122e-12	-14.4269	-7.18644
eQTM_05090	eQTM	cg13209388	cg13209388	20	ENSG00000112759_SLC29A1	ENSG00000112759_SLC29A1	609	4.0468e-12	-5.49454	-7.18623
eQTM_05091	eQTM	cg20098015	cg20098015	11	ENSG00000126709_IFI6	ENSG00000126709_IFI6	32	4.05083e-12	-4.44305	-7.18607
eQTM_05092	eQTM	cg06266582	cg06266582	23	ENSG00000183134_PTGDR2	ENSG00000183134_PTGDR2	643	4.05728e-12	-19.1816	-7.18582
eQTM_05093	eQTM	cg26396815	cg26396815	31	ENSG00000260401_RP11-800A3.4	ENSG00000260401_RP11-800A3.4	266	4.05799e-12	-10.3615	-7.18579
eQTM_05094	eQTM	cg10142874	cg10142874	31	ENSG00000184221_OLIG1	ENSG00000184221_OLIG1	243	4.06279e-12	-9.8731	-7.18561
eQTM_05095	eQTM	cg14293575	cg14293575	27	ENSG00000258819_RP11-7F17.3	ENSG00000258819_RP11-7F17.3	157	4.07086e-12	5.22134	7.1853
eQTM_05096	eQTM	cg04497992	cg04497992	19	ENSG00000183134_PTGDR2	ENSG00000183134_PTGDR2	643	4.07259e-12	-10.4184	-7.18523
eQTM_05097	eQTM	cg14978242	cg14978242	32	ENSG00000175591_P2RY2	ENSG00000175591_P2RY2	282	4.07499e-12	-7.5296	-7.18514
eQTM_05098	eQTM	cg12614529	cg12614529	32	ENSG00000182557_SPNS3	ENSG00000182557_SPNS3	356	4.07775e-12	-6.99684	-7.18503
eQTM_05099	eQTM	cg03038262	cg03038262	28	ENSG00000106714_CNTNAP3	ENSG00000106714_CNTNAP3	41	4.07914e-12	4.99663	7.18498
eQTM_05100	eQTM	cg23172995	cg23172995	15	ENSG00000105205_CLC	ENSG00000105205_CLC	665	4.0856e-12	-10.458	-7.18473
eQTM_05101	eQTM	cg04260584	cg04260584	30	ENSG00000100628_ASB2	ENSG00000100628_ASB2	128	4.09274e-12	-14.6696	-7.18446
eQTM_05102	eQTM	cg19805160	cg19805160	33	ENSG00000134072_CAMK1	ENSG00000134072_CAMK1	290	4.1008e-12	-11.0276	-7.18415
eQTM_05103	eQTM	cg24709285	cg24709285	23	ENSG00000161905_ALOX15	ENSG00000161905_ALOX15	535	4.10424e-12	-9.75062	-7.18401
eQTM_05104	eQTM	cg13304609	cg13304609	26	ENSG00000149131_SERPING1	ENSG00000149131_SERPING1	18	4.11012e-12	-6.18757	-7.18379
eQTM_05105	eQTM	cg08945642	cg08945642	26	ENSG00000183134_PTGDR2	ENSG00000183134_PTGDR2	643	4.11585e-12	-18.3407	-7.18357
eQTM_05106	eQTM	cg12213680	cg12213680	31	ENSG00000183625_CCR3	ENSG00000183625_CCR3	253	4.1234e-12	-13.3634	-7.18328
eQTM_05107	eQTM	cg16760382	cg16760382	28	ENSG00000112759_SLC29A1	ENSG00000112759_SLC29A1	609	4.13858e-12	-30.663	-7.18271
eQTM_05108	eQTM	cg17971251	cg17971251	29	ENSG00000175591_P2RY2	ENSG00000175591_P2RY2	282	4.16308e-12	-11.013	-7.18178
eQTM_05109	eQTM	cg09241885	cg09241885	26	ENSG00000091181_IL5RA	ENSG00000091181_IL5RA	490	4.17572e-12	-11.4375	-7.18131
eQTM_05110	eQTM	cg14769121	cg14769121	31	ENSG00000138623_SEMA7A	ENSG00000138623_SEMA7A	269	4.18266e-12	-9.65531	-7.18105
eQTM_05111	eQTM	cg05541460	cg05541460	21	ENSG00000161905_ALOX15	ENSG00000161905_ALOX15	535	4.18944e-12	-11.1662	-7.18079
eQTM_05112	eQTM	cg14392283	cg14392283	22	ENSG00000165949_IFI27	ENSG00000165949_IFI27	35	4.19491e-12	-18.5615	-7.18059
eQTM_05113	eQTM	cg05883128	cg05883128	32	ENSG00000137965_IFI44	ENSG00000137965_IFI44	29	4.19713e-12	-6.88158	-7.18051
eQTM_05114	eQTM	cg06355720	cg06355720	18	ENSG00000109475_RPL34	ENSG00000109475_RPL34	223	4.20111e-12	5.96066	7.18036
eQTM_05115	eQTM	cg24627621	cg24627621	28	ENSG00000268758_EMR4P	ENSG00000268758_EMR4P	484	4.21084e-12	-8.4709	-7.17999
eQTM_05116	eQTM	cg12074090	cg12074090	28	ENSG00000174083_PIK3R6	ENSG00000174083_PIK3R6	356	4.21336e-12	-10.7517	-7.1799
eQTM_05117	eQTM	cg19071507	cg19071507	27	ENSG00000268758_EMR4P	ENSG00000268758_EMR4P	484	4.21509e-12	-21.2985	-7.17984
eQTM_05118	eQTM	cg01989203	cg01989203	18	ENSG00000103056_SMPD3	ENSG00000103056_SMPD3	651	4.22444e-12	-18.0876	-7.17949
eQTM_05119	eQTM	cg04968013	cg04968013	216	ENSG00000271011_RP11-171I2.5	ENSG00000271011_RP11-171I2.5	1	4.2288e-12	10.8083	7.17933
eQTM_05120	eQTM	cg03455736	cg03455736	18	ENSG00000183134_PTGDR2	ENSG00000183134_PTGDR2	643	4.23052e-12	-20.571	-7.17926
eQTM_05121	eQTM	cg12074090	cg12074090	28	ENSG00000183625_CCR3	ENSG00000183625_CCR3	253	4.25129e-12	-10.6826	-7.17849
eQTM_05122	eQTM	cg15996947	cg15996947	31	ENSG00000115602_IL1RL1	ENSG00000115602_IL1RL1	384	4.25571e-12	-32.6728	-7.17833
eQTM_05123	eQTM	cg11938080	cg11938080	1	ENSG00000115523_GNLY	ENSG00000115523_GNLY	38	4.25657e-12	-10.228	-7.1783
eQTM_05124	eQTM	cg20405742	cg20405742	27	ENSG00000182557_SPNS3	ENSG00000182557_SPNS3	356	4.26599e-12	-7.62326	-7.17795
eQTM_05125	eQTM	cg00114012	cg00114012	14	ENSG00000105366_SIGLEC8	ENSG00000105366_SIGLEC8	673	4.26625e-12	-8.43021	-7.17794
eQTM_05126	eQTM	cg01000631	cg01000631	33	ENSG00000182240_BACE2	ENSG00000182240_BACE2	202	4.27124e-12	-9.94473	-7.17776
eQTM_05127	eQTM	cg06528816	cg06528816	26	ENSG00000103056_SMPD3	ENSG00000103056_SMPD3	651	4.29254e-12	-8.20448	-7.17698
eQTM_05128	eQTM	cg13872812	cg13872812	16	ENSG00000103056_SMPD3	ENSG00000103056_SMPD3	651	4.29831e-12	-20.1919	-7.17677
eQTM_05129	eQTM	cg23706836	cg23706836	26	ENSG00000260401_RP11-800A3.4	ENSG00000260401_RP11-800A3.4	266	4.29921e-12	-7.05499	-7.17673
eQTM_05130	eQTM	cg14522803	cg14522803	12	ENSG00000180871_CXCR2	ENSG00000180871_CXCR2	288	4.32544e-12	-5.1617	-7.17578
eQTM_05131	eQTM	cg17717878	cg17717878	206	ENSG00000174365_SNHG11	ENSG00000174365_SNHG11	3	4.32894e-12	7.22027	7.17565
eQTM_05132	eQTM	cg26787239	cg26787239	17	ENSG00000105205_CLC	ENSG00000105205_CLC	665	4.34496e-12	-15.4276	-7.17507
eQTM_05133	eQTM	cg27531731	cg27531731	26	ENSG00000091181_IL5RA	ENSG00000091181_IL5RA	490	4.34979e-12	-13.4354	-7.1749
eQTM_05134	eQTM	cg05753799	cg05753799	27	ENSG00000103355_PRSS33	ENSG00000103355_PRSS33	764	4.37907e-12	4.80301	7.17385
eQTM_05135	eQTM	cg20263853	cg20263853	27	ENSG00000103056_SMPD3	ENSG00000103056_SMPD3	651	4.39605e-12	-9.03413	-7.17324
eQTM_05136	eQTM	cg16920238	cg16920238	10	ENSG00000156475_PPP2R2B	ENSG00000156475_PPP2R2B	49	4.40333e-12	-15.2912	-7.17298
eQTM_05137	eQTM	cg10298741	cg10298741	23	ENSG00000105205_CLC	ENSG00000105205_CLC	665	4.41868e-12	-9.75098	-7.17243
eQTM_05138	eQTM	cg16046667	cg16046667	20	ENSG00000105366_SIGLEC8	ENSG00000105366_SIGLEC8	673	4.41977e-12	-7.95666	-7.17239
eQTM_05139	eQTM	cg26358659	cg26358659	23	ENSG00000112759_SLC29A1	ENSG00000112759_SLC29A1	609	4.42868e-12	-26.4386	-7.17208
eQTM_05140	eQTM	cg12077754	cg12077754	27	ENSG00000182557_SPNS3	ENSG00000182557_SPNS3	356	4.43712e-12	-6.62348	-7.17178
eQTM_05141	eQTM	cg14206516	cg14206516	17	ENSG00000161905_ALOX15	ENSG00000161905_ALOX15	535	4.45178e-12	-12.6541	-7.17126
eQTM_05142	eQTM	cg26774971	cg26774971	26	ENSG00000105205_CLC	ENSG00000105205_CLC	665	4.45967e-12	-12.6163	-7.17098
eQTM_05143	eQTM	cg04075726	cg04075726	19	ENSG00000103355_PRSS33	ENSG00000103355_PRSS33	764	4.46243e-12	3.27217	7.17089
eQTM_05144	eQTM	cg22274234	cg22274234	18	ENSG00000109475_RPL34	ENSG00000109475_RPL34	223	4.46985e-12	6.08995	7.17063
eQTM_05145	eQTM	cg19247032	cg19247032	32	ENSG00000250696_RP11-704M14.1	ENSG00000250696_RP11-704M14.1	292	4.47024e-12	-16.628	-7.17061
eQTM_05146	eQTM	cg21686213	cg21686213	11	ENSG00000165801_ARHGEF40	ENSG00000165801_ARHGEF40	150	4.47816e-12	4.78532	7.17033
eQTM_05147	eQTM	cg18783781	cg18783781	14	ENSG00000183134_PTGDR2	ENSG00000183134_PTGDR2	643	4.48032e-12	-12.0307	-7.17026
eQTM_05148	eQTM	cg17233452	cg17233452	31	ENSG00000175591_P2RY2	ENSG00000175591_P2RY2	282	4.48238e-12	-21.5733	-7.17019
eQTM_05149	eQTM	cg04933530	cg04933530	10	ENSG00000105205_CLC	ENSG00000105205_CLC	665	4.49918e-12	-9.00921	-7.1696
eQTM_05150	eQTM	cg00637085	cg00637085	20	ENSG00000112759_SLC29A1	ENSG00000112759_SLC29A1	609	4.5206e-12	-18.7215	-7.16885
eQTM_05151	eQTM	cg10142874	cg10142874	31	ENSG00000183625_CCR3	ENSG00000183625_CCR3	253	4.52476e-12	-9.75371	-7.16871
eQTM_05152	eQTM	cg00990977	cg00990977	23	ENSG00000268758_EMR4P	ENSG00000268758_EMR4P	484	4.52943e-12	-22.1356	-7.16855
eQTM_05153	eQTM	cg05736642	cg05736642	17	ENSG00000105366_SIGLEC8	ENSG00000105366_SIGLEC8	673	4.53132e-12	-11.8972	-7.16848
eQTM_05154	eQTM	cg07839457	cg07839457	31	ENSG00000137959_IFI44L	ENSG00000137959_IFI44L	36	4.53832e-12	-3.27489	-7.16824
eQTM_05155	eQTM	cg05552874	cg05552874	93	ENSG00000134326_CMPK2	ENSG00000134326_CMPK2	30	4.55272e-12	-4.13349	-7.16774
eQTM_05156	eQTM	cg00366037	cg00366037	31	ENSG00000175591_P2RY2	ENSG00000175591_P2RY2	282	4.55452e-12	-15.6473	-7.16768
eQTM_05157	eQTM	cg18666454	cg18666454	32	ENSG00000175591_P2RY2	ENSG00000175591_P2RY2	282	4.56418e-12	-8.75848	-7.16735
eQTM_05158	eQTM	cg17519037	cg17519037	18	ENSG00000112759_SLC29A1	ENSG00000112759_SLC29A1	609	4.56597e-12	-14.8589	-7.16728
eQTM_05159	eQTM	cg27009448	cg27009448	12	ENSG00000103355_PRSS33	ENSG00000103355_PRSS33	764	4.56628e-12	-6.84029	-7.16727
eQTM_05160	eQTM	cg08924256	cg08924256	22	ENSG00000268758_EMR4P	ENSG00000268758_EMR4P	484	4.57731e-12	-18.9927	-7.1669
eQTM_05161	eQTM	cg14611258	cg14611258	30	ENSG00000152207_CYSLTR2	ENSG00000152207_CYSLTR2	373	4.58316e-12	-12.9603	-7.16669
eQTM_05162	eQTM	cg09423651	cg09423651	22	ENSG00000162551_ALPL	ENSG00000162551_ALPL	309	4.58736e-12	14.5466	7.16655
eQTM_05163	eQTM	cg26396815	cg26396815	31	ENSG00000133317_LGALS12	ENSG00000133317_LGALS12	304	4.59372e-12	-10.2712	-7.16633
eQTM_05164	eQTM	cg11668148	cg11668148	20	ENSG00000183134_PTGDR2	ENSG00000183134_PTGDR2	643	4.59906e-12	-13.7829	-7.16615
eQTM_05165	eQTM	cg12669088	cg12669088	14	ENSG00000197852_FAM212B	ENSG00000197852_FAM212B	244	4.61438e-12	5.64871	7.16563
eQTM_05166	eQTM	cg26860613	cg26860613	31	ENSG00000189068_VSTM1	ENSG00000189068_VSTM1	216	4.62219e-12	-8.82881	-7.16536
eQTM_05167	eQTM	cg27531731	cg27531731	26	ENSG00000105205_CLC	ENSG00000105205_CLC	665	4.63094e-12	-13.2241	-7.16507
eQTM_05168	eQTM	cg10549986	cg10549986	20	ENSG00000157601_MX1	ENSG00000157601_MX1	26	4.64014e-12	-7.33244	-7.16475
eQTM_05169	eQTM	cg22469897	cg22469897	13	ENSG00000183691_NOG	ENSG00000183691_NOG	41	4.64457e-12	-5.86715	-7.1646
eQTM_05170	eQTM	cg10065736	cg10065736	27	ENSG00000268758_EMR4P	ENSG00000268758_EMR4P	484	4.64576e-12	-7.04198	-7.16456
eQTM_05171	eQTM	cg26396815	cg26396815	31	ENSG00000121933_ADORA3	ENSG00000121933_ADORA3	298	4.64735e-12	-10.3781	-7.16451
eQTM_05172	eQTM	cg22937753	cg22937753	23	ENSG00000103056_SMPD3	ENSG00000103056_SMPD3	651	4.65312e-12	-24.5149	-7.16431
eQTM_05173	eQTM	cg13491848	cg13491848	16	ENSG00000105205_CLC	ENSG00000105205_CLC	665	4.65773e-12	-14.2646	-7.16416
eQTM_05174	eQTM	cg06188083	cg06188083	38	ENSG00000137959_IFI44L	ENSG00000137959_IFI44L	36	4.6592e-12	-3.97765	-7.16411
eQTM_05175	eQTM	cg20316440	cg20316440	15	ENSG00000103355_PRSS33	ENSG00000103355_PRSS33	764	4.6656e-12	19.5341	7.16389
eQTM_05176	eQTM	cg14709239	cg14709239	16	ENSG00000183691_NOG	ENSG00000183691_NOG	41	4.67106e-12	6.58707	7.16371
eQTM_05177	eQTM	cg01844514	cg01844514	12	ENSG00000103355_PRSS33	ENSG00000103355_PRSS33	764	4.67968e-12	-8.94202	-7.16342
eQTM_05178	eQTM	cg19764973	cg19764973	24	ENSG00000092067_CEBPE	ENSG00000092067_CEBPE	410	4.68292e-12	-19.3688	-7.16331
eQTM_05179	eQTM	cg01971407	cg01971407	9	ENSG00000160932_LY6E	ENSG00000160932_LY6E	41	4.69726e-12	-7.09482	-7.16283
eQTM_05180	eQTM	cg27469152	cg27469152	25	ENSG00000268758_EMR4P	ENSG00000268758_EMR4P	484	4.70647e-12	-8.30318	-7.16252
eQTM_05181	eQTM	cg16524733	cg16524733	1	ENSG00000149591_TAGLN	ENSG00000149591_TAGLN	11	4.72145e-12	3.26678	7.16202
eQTM_05182	eQTM	cg13480658	cg13480658	24	ENSG00000183134_PTGDR2	ENSG00000183134_PTGDR2	643	4.74422e-12	-24.2755	-7.16127
eQTM_05183	eQTM	cg22862003	cg22862003	26	ENSG00000149131_SERPING1	ENSG00000149131_SERPING1	18	4.74727e-12	-4.32844	-7.16117
eQTM_05184	eQTM	cg09278187	cg09278187	27	ENSG00000268758_EMR4P	ENSG00000268758_EMR4P	484	4.74815e-12	-23.2632	-7.16114
eQTM_05185	eQTM	cg09423651	cg09423651	22	ENSG00000161905_ALOX15	ENSG00000161905_ALOX15	535	4.74975e-12	-14.4434	-7.16108
eQTM_05186	eQTM	cg08945642	cg08945642	26	ENSG00000092067_CEBPE	ENSG00000092067_CEBPE	410	4.75792e-12	-18.1557	-7.16081
eQTM_05187	eQTM	cg08166362	cg08166362	24	ENSG00000091181_IL5RA	ENSG00000091181_IL5RA	490	4.76249e-12	-9.0655	-7.16066
eQTM_05188	eQTM	cg19775269	cg19775269	22	ENSG00000268758_EMR4P	ENSG00000268758_EMR4P	484	4.76266e-12	-8.92066	-7.16066
eQTM_05189	eQTM	cg04385523	cg04385523	20	ENSG00000105205_CLC	ENSG00000105205_CLC	665	4.76839e-12	-13.4042	-7.16047
eQTM_05190	eQTM	cg19851574	cg19851574	26	ENSG00000105205_CLC	ENSG00000105205_CLC	665	4.77034e-12	-5.03703	-7.1604
eQTM_05191	eQTM	cg08940169	cg08940169	32	ENSG00000138623_SEMA7A	ENSG00000138623_SEMA7A	269	4.79566e-12	-9.69454	-7.15957
eQTM_05192	eQTM	cg13304609	cg13304609	26	ENSG00000119922_IFIT2	ENSG00000119922_IFIT2	20	4.80234e-12	-6.21166	-7.15935
eQTM_05193	eQTM	cg11209521	cg11209521	20	ENSG00000092067_CEBPE	ENSG00000092067_CEBPE	410	4.813e-12	-17.1606	-7.159
eQTM_05194	eQTM	cg08773180	cg08773180	33	ENSG00000174944_P2RY14	ENSG00000174944_P2RY14	132	4.81368e-12	-10.0179	-7.15898
eQTM_05195	eQTM	cg15633603	cg15633603	22	ENSG00000103056_SMPD3	ENSG00000103056_SMPD3	651	4.82528e-12	-11.5547	-7.1586
eQTM_05196	eQTM	cg17717878	cg17717878	206	ENSG00000260233_SSSCA1-AS1	ENSG00000260233_SSSCA1-AS1	3	4.83013e-12	7.10211	7.15845
eQTM_05197	eQTM	cg22312249	cg22312249	24	ENSG00000103056_SMPD3	ENSG00000103056_SMPD3	651	4.84062e-12	-9.01852	-7.15811
eQTM_05198	eQTM	cg22508930	cg22508930	19	ENSG00000112759_SLC29A1	ENSG00000112759_SLC29A1	609	4.84959e-12	-11.5266	-7.15782
eQTM_05199	eQTM	cg08437802	cg08437802	205	ENSG00000132514_CLEC10A	ENSG00000132514_CLEC10A	3	4.86166e-12	5.43303	7.15742
eQTM_05200	eQTM	cg26369382	cg26369382	11	ENSG00000091181_IL5RA	ENSG00000091181_IL5RA	490	4.87693e-12	-8.59509	-7.15693
eQTM_05201	eQTM	cg06665913	cg06665913	21	ENSG00000103056_SMPD3	ENSG00000103056_SMPD3	651	4.8775e-12	-14.6509	-7.15691
eQTM_05202	eQTM	cg00990977	cg00990977	23	ENSG00000105366_SIGLEC8	ENSG00000105366_SIGLEC8	673	4.88492e-12	-21.9532	-7.15667
eQTM_05203	eQTM	cg17413460	cg17413460	16	ENSG00000105366_SIGLEC8	ENSG00000105366_SIGLEC8	673	4.88631e-12	-11.2215	-7.15663
eQTM_05204	eQTM	cg04293703	cg04293703	2	ENSG00000224389_C4B	ENSG00000224389_C4B	22	4.90092e-12	-6.14196	-7.15616
eQTM_05205	eQTM	cg07201450	cg07201450	19	ENSG00000105205_CLC	ENSG00000105205_CLC	665	4.93076e-12	-13.0018	-7.1552
eQTM_05206	eQTM	cg17233452	cg17233452	31	ENSG00000184371_CSF1	ENSG00000184371_CSF1	75	4.93586e-12	-21.6631	-7.15504
eQTM_05207	eQTM	cg21498475	cg21498475	31	ENSG00000161905_ALOX15	ENSG00000161905_ALOX15	535	4.94637e-12	-10.6269	-7.15471
eQTM_05208	eQTM	cg18879389	cg18879389	27	ENSG00000092067_CEBPE	ENSG00000092067_CEBPE	410	4.95068e-12	-14.9	-7.15457
eQTM_05209	eQTM	cg00006459	cg00006459	28	ENSG00000184221_OLIG1	ENSG00000184221_OLIG1	243	4.95103e-12	-16.1926	-7.15456
eQTM_05210	eQTM	cg00366037	cg00366037	31	ENSG00000183625_CCR3	ENSG00000183625_CCR3	253	4.95803e-12	-15.4595	-7.15434
eQTM_05211	eQTM	cg24085426	cg24085426	16	ENSG00000105205_CLC	ENSG00000105205_CLC	665	4.96585e-12	-29.3042	-7.15409
eQTM_05212	eQTM	cg11045198	cg11045198	12	ENSG00000180871_CXCR2	ENSG00000180871_CXCR2	288	4.96998e-12	9.67277	7.15396
eQTM_05213	eQTM	cg08404225	cg08404225	10	ENSG00000103355_PRSS33	ENSG00000103355_PRSS33	764	4.98986e-12	-6.10743	-7.15333
eQTM_05214	eQTM	cg15996947	cg15996947	31	ENSG00000121933_ADORA3	ENSG00000121933_ADORA3	298	4.99927e-12	-32.7001	-7.15303
eQTM_05215	eQTM	cg08067346	cg08067346	33	ENSG00000175591_P2RY2	ENSG00000175591_P2RY2	282	5.00515e-12	-10.3497	-7.15285
eQTM_05216	eQTM	cg02633149	cg02633149	26	ENSG00000183625_CCR3	ENSG00000183625_CCR3	253	5.01737e-12	-12.1883	-7.15247
eQTM_05217	eQTM	cg01039876	cg01039876	16	ENSG00000109475_RPL34	ENSG00000109475_RPL34	223	5.05022e-12	6.19749	7.15144
eQTM_05218	eQTM	cg20503329	cg20503329	14	ENSG00000268758_EMR4P	ENSG00000268758_EMR4P	484	5.06292e-12	-30.1464	-7.15104
eQTM_05219	eQTM	cg14613878	cg14613878	32	ENSG00000133317_LGALS12	ENSG00000133317_LGALS12	304	5.08044e-12	-8.03824	-7.1505
eQTM_05220	eQTM	cg01082299	cg01082299	12	ENSG00000165801_ARHGEF40	ENSG00000165801_ARHGEF40	150	5.08868e-12	6.10723	7.15025
eQTM_05221	eQTM	cg10126923	cg10126923	22	ENSG00000183691_NOG	ENSG00000183691_NOG	41	5.10087e-12	4.86956	7.14987
eQTM_05222	eQTM	cg22235258	cg22235258	26	ENSG00000268758_EMR4P	ENSG00000268758_EMR4P	484	5.10441e-12	-15.0445	-7.14976
eQTM_05223	eQTM	cg05613273	cg05613273	22	ENSG00000112759_SLC29A1	ENSG00000112759_SLC29A1	609	5.11342e-12	-17.6171	-7.14948
eQTM_05224	eQTM	cg08404225	cg08404225	10	ENSG00000091181_IL5RA	ENSG00000091181_IL5RA	490	5.13165e-12	-6.25737	-7.14892
eQTM_05225	eQTM	cg13576859	cg13576859	22	ENSG00000103355_PRSS33	ENSG00000103355_PRSS33	764	5.13516e-12	-8.08326	-7.14881
eQTM_05226	eQTM	cg05300717	cg05300717	32	ENSG00000138623_SEMA7A	ENSG00000138623_SEMA7A	269	5.15228e-12	-13.3184	-7.14829
eQTM_05227	eQTM	cg15090899	cg15090899	25	ENSG00000189068_VSTM1	ENSG00000189068_VSTM1	216	5.15686e-12	-6.42472	-7.14815
eQTM_05228	eQTM	cg14025883	cg14025883	33	ENSG00000184371_CSF1	ENSG00000184371_CSF1	75	5.16197e-12	-10.0905	-7.148
eQTM_05229	eQTM	cg08945642	cg08945642	26	ENSG00000174083_PIK3R6	ENSG00000174083_PIK3R6	356	5.16355e-12	-18.165	-7.14795
eQTM_05230	eQTM	cg13258655	cg13258655	18	ENSG00000161905_ALOX15	ENSG00000161905_ALOX15	535	5.16994e-12	-12.8813	-7.14775
eQTM_05231	eQTM	cg23727943	cg23727943	18	ENSG00000103056_SMPD3	ENSG00000103056_SMPD3	651	5.17162e-12	-10.3099	-7.1477
eQTM_05232	eQTM	cg22027879	cg22027879	20	ENSG00000105205_CLC	ENSG00000105205_CLC	665	5.17495e-12	-15.0308	-7.1476
eQTM_05233	eQTM	cg14783123	cg14783123	21	ENSG00000182557_SPNS3	ENSG00000182557_SPNS3	356	5.19108e-12	-18.7855	-7.14711
eQTM_05234	eQTM	cg26358659	cg26358659	23	ENSG00000103056_SMPD3	ENSG00000103056_SMPD3	651	5.20507e-12	-26.5608	-7.14669
eQTM_05235	eQTM	cg14612966	cg14612966	32	ENSG00000138623_SEMA7A	ENSG00000138623_SEMA7A	269	5.20933e-12	-16.2186	-7.14656
eQTM_05236	eQTM	cg19561607	cg19561607	26	ENSG00000105205_CLC	ENSG00000105205_CLC	665	5.22463e-12	-17.0375	-7.1461
eQTM_05237	eQTM	cg15710961	cg15710961	20	ENSG00000268758_EMR4P	ENSG00000268758_EMR4P	484	5.23762e-12	-11.9541	-7.14571
eQTM_05238	eQTM	cg16046667	cg16046667	20	ENSG00000103355_PRSS33	ENSG00000103355_PRSS33	764	5.24464e-12	-7.86164	-7.1455
eQTM_05239	eQTM	cg04406620	cg04406620	11	ENSG00000105205_CLC	ENSG00000105205_CLC	665	5.26471e-12	-9.01434	-7.14489
eQTM_05240	eQTM	cg18666454	cg18666454	32	ENSG00000184221_OLIG1	ENSG00000184221_OLIG1	243	5.26921e-12	-8.73148	-7.14476
eQTM_05241	eQTM	cg01942646	cg01942646	30	ENSG00000189068_VSTM1	ENSG00000189068_VSTM1	216	5.27675e-12	-12.0189	-7.14453
eQTM_05242	eQTM	cg16279861	cg16279861	18	ENSG00000109475_RPL34	ENSG00000109475_RPL34	223	5.29936e-12	4.2437	7.14386
eQTM_05243	eQTM	cg20151107	cg20151107	22	ENSG00000105366_SIGLEC8	ENSG00000105366_SIGLEC8	673	5.33734e-12	-10.968	-7.14274
eQTM_05244	eQTM	cg04033850	cg04033850	17	ENSG00000105205_CLC	ENSG00000105205_CLC	665	5.3444e-12	-12.3798	-7.14253
eQTM_05245	eQTM	cg04290133	cg04290133	27	ENSG00000115602_IL1RL1	ENSG00000115602_IL1RL1	384	5.36747e-12	-9.36522	-7.14185
eQTM_05246	eQTM	cg06266582	cg06266582	23	ENSG00000105366_SIGLEC8	ENSG00000105366_SIGLEC8	673	5.39168e-12	-18.9646	-7.14114
eQTM_05247	eQTM	cg23706836	cg23706836	26	ENSG00000183625_CCR3	ENSG00000183625_CCR3	253	5.39982e-12	-6.95713	-7.1409
eQTM_05248	eQTM	cg19851574	cg19851574	26	ENSG00000268758_EMR4P	ENSG00000268758_EMR4P	484	5.40496e-12	-5.05233	-7.14075
eQTM_05249	eQTM	cg02655351	cg02655351	16	ENSG00000109475_RPL34	ENSG00000109475_RPL34	223	5.4075e-12	5.3879	7.14068
eQTM_05250	eQTM	cg05219423	cg05219423	31	ENSG00000133317_LGALS12	ENSG00000133317_LGALS12	304	5.44696e-12	-10.6942	-7.13954
eQTM_05251	eQTM	cg16658191	cg16658191	28	ENSG00000138623_SEMA7A	ENSG00000138623_SEMA7A	269	5.44845e-12	-17.8467	-7.13949
eQTM_05252	eQTM	cg13835688	cg13835688	32	ENSG00000189068_VSTM1	ENSG00000189068_VSTM1	216	5.44904e-12	-7.70408	-7.13948
eQTM_05253	eQTM	cg23044178	cg23044178	19	ENSG00000182557_SPNS3	ENSG00000182557_SPNS3	356	5.46141e-12	-11.3972	-7.13912
eQTM_05254	eQTM	cg15312943	cg15312943	15	ENSG00000109475_RPL34	ENSG00000109475_RPL34	223	5.48116e-12	3.79958	7.13855
eQTM_05255	eQTM	cg25488567	cg25488567	15	ENSG00000105366_SIGLEC8	ENSG00000105366_SIGLEC8	673	5.48271e-12	-10.7666	-7.13851
eQTM_05256	eQTM	cg04260584	cg04260584	30	ENSG00000152207_CYSLTR2	ENSG00000152207_CYSLTR2	373	5.48325e-12	-14.779	-7.13849
eQTM_05257	eQTM	cg16263722	cg16263722	29	ENSG00000115602_IL1RL1	ENSG00000115602_IL1RL1	384	5.49218e-12	-8.61142	-7.13823
eQTM_05258	eQTM	cg04004607	cg04004607	26	ENSG00000183134_PTGDR2	ENSG00000183134_PTGDR2	643	5.50988e-12	-18.4165	-7.13773
eQTM_05259	eQTM	cg06315149	cg06315149	29	ENSG00000092067_CEBPE	ENSG00000092067_CEBPE	410	5.51695e-12	-12.565	-7.13752
eQTM_05260	eQTM	cg01620379	cg01620379	17	ENSG00000109475_RPL34	ENSG00000109475_RPL34	223	5.52758e-12	4.30246	7.13722
eQTM_05261	eQTM	cg20885063	cg20885063	28	ENSG00000268758_EMR4P	ENSG00000268758_EMR4P	484	5.53042e-12	-11.232	-7.13714
eQTM_05262	eQTM	cg11310939	cg11310939	31	ENSG00000121933_ADORA3	ENSG00000121933_ADORA3	298	5.5372e-12	-10.5627	-7.13695
eQTM_05263	eQTM	cg06559756	cg06559756	16	ENSG00000183134_PTGDR2	ENSG00000183134_PTGDR2	643	5.5402e-12	-6.53387	-7.13686
eQTM_05264	eQTM	cg16107105	cg16107105	26	ENSG00000268758_EMR4P	ENSG00000268758_EMR4P	484	5.54126e-12	-11.8369	-7.13683
eQTM_05265	eQTM	cg21627181	cg21627181	28	ENSG00000152207_CYSLTR2	ENSG00000152207_CYSLTR2	373	5.55065e-12	-9.00455	-7.13657
eQTM_05266	eQTM	cg26749306	cg26749306	31	ENSG00000260401_RP11-800A3.4	ENSG00000260401_RP11-800A3.4	266	5.55889e-12	-18.3362	-7.13633
eQTM_05267	eQTM	cg00027232	cg00027232	20	ENSG00000109475_RPL34	ENSG00000109475_RPL34	223	5.56177e-12	4.70351	7.13625
eQTM_05268	eQTM	cg03437605	cg03437605	26	ENSG00000161905_ALOX15	ENSG00000161905_ALOX15	535	5.56901e-12	-11.7948	-7.13605
eQTM_05269	eQTM	cg07124719	cg07124719	15	ENSG00000103355_PRSS33	ENSG00000103355_PRSS33	764	5.57291e-12	-11.1112	-7.13593
eQTM_05270	eQTM	cg27224986	cg27224986	14	ENSG00000105205_CLC	ENSG00000105205_CLC	665	5.58462e-12	-17.8564	-7.1356
eQTM_05271	eQTM	cg15482717	cg15482717	28	ENSG00000174837_EMR1	ENSG00000174837_EMR1	259	5.60032e-12	-10.0741	-7.13516
eQTM_05272	eQTM	cg23525708	cg23525708	15	ENSG00000180871_CXCR2	ENSG00000180871_CXCR2	288	5.60274e-12	6.40287	7.13509
eQTM_05273	eQTM	cg11683482	cg11683482	18	ENSG00000105205_CLC	ENSG00000105205_CLC	665	5.60276e-12	-7.03661	-7.13509
eQTM_05274	eQTM	cg11137709	cg11137709	16	ENSG00000121933_ADORA3	ENSG00000121933_ADORA3	298	5.61495e-12	-11.873	-7.13475
eQTM_05275	eQTM	cg00366037	cg00366037	31	ENSG00000184221_OLIG1	ENSG00000184221_OLIG1	243	5.61593e-12	-15.5793	-7.13472
eQTM_05276	eQTM	cg15840949	cg15840949	22	ENSG00000091181_IL5RA	ENSG00000091181_IL5RA	490	5.61781e-12	-14.838	-7.13467
eQTM_05277	eQTM	cg20885063	cg20885063	28	ENSG00000182557_SPNS3	ENSG00000182557_SPNS3	356	5.61822e-12	-11.0713	-7.13466
eQTM_05278	eQTM	cg05883128	cg05883128	32	ENSG00000134326_CMPK2	ENSG00000134326_CMPK2	30	5.62082e-12	-6.83335	-7.13459
eQTM_05279	eQTM	cg06648780	cg06648780	28	ENSG00000152207_CYSLTR2	ENSG00000152207_CYSLTR2	373	5.62503e-12	-17.138	-7.13447
eQTM_05280	eQTM	cg16288872	cg16288872	17	ENSG00000161905_ALOX15	ENSG00000161905_ALOX15	535	5.63766e-12	-27.6601	-7.13411
eQTM_05281	eQTM	cg19928703	cg19928703	28	ENSG00000121933_ADORA3	ENSG00000121933_ADORA3	298	5.64381e-12	-13.567	-7.13394
eQTM_05282	eQTM	cg24709285	cg24709285	23	ENSG00000091181_IL5RA	ENSG00000091181_IL5RA	490	5.6512e-12	-9.85854	-7.13374
eQTM_05283	eQTM	cg13233042	cg13233042	30	ENSG00000174837_EMR1	ENSG00000174837_EMR1	259	5.65359e-12	-16.2561	-7.13367
eQTM_05284	eQTM	cg22027879	cg22027879	20	ENSG00000092067_CEBPE	ENSG00000092067_CEBPE	410	5.65394e-12	-14.9627	-7.13366
eQTM_05285	eQTM	cg18254848	cg18254848	22	ENSG00000161905_ALOX15	ENSG00000161905_ALOX15	535	5.66766e-12	-14.7774	-7.13328
eQTM_05286	eQTM	cg15996947	cg15996947	31	ENSG00000183625_CCR3	ENSG00000183625_CCR3	253	5.67015e-12	-32.1742	-7.13321
eQTM_05287	eQTM	cg09929187	cg09929187	16	ENSG00000105205_CLC	ENSG00000105205_CLC	665	5.68596e-12	-10.4269	-7.13277
eQTM_05288	eQTM	cg24596116	cg24596116	16	ENSG00000180871_CXCR2	ENSG00000180871_CXCR2	288	5.6966e-12	-5.35991	-7.13248
eQTM_05289	eQTM	cg07839457	cg07839457	31	ENSG00000111331_OAS3	ENSG00000111331_OAS3	32	5.71802e-12	-3.26517	-7.13188
eQTM_05290	eQTM	cg23791626	cg23791626	18	ENSG00000183134_PTGDR2	ENSG00000183134_PTGDR2	643	5.71947e-12	-7.39986	-7.13184
eQTM_05291	eQTM	cg27040525	cg27040525	15	ENSG00000091181_IL5RA	ENSG00000091181_IL5RA	490	5.71977e-12	-9.91768	-7.13183
eQTM_05292	eQTM	cg21489565	cg21489565	13	ENSG00000162551_ALPL	ENSG00000162551_ALPL	309	5.74162e-12	9.01946	7.13123
eQTM_05293	eQTM	cg06665913	cg06665913	21	ENSG00000161905_ALOX15	ENSG00000161905_ALOX15	535	5.75265e-12	-14.4388	-7.13093
eQTM_05294	eQTM	cg24491618	cg24491618	31	ENSG00000174083_PIK3R6	ENSG00000174083_PIK3R6	356	5.77046e-12	-9.13345	-7.13044
eQTM_05295	eQTM	cg18912470	cg18912470	13	ENSG00000103355_PRSS33	ENSG00000103355_PRSS33	764	5.7858e-12	-6.74249	-7.13003
eQTM_05296	eQTM	cg14611258	cg14611258	30	ENSG00000182557_SPNS3	ENSG00000182557_SPNS3	356	5.78691e-12	-12.7386	-7.13
eQTM_05297	eQTM	cg16171860	cg16171860	25	ENSG00000183134_PTGDR2	ENSG00000183134_PTGDR2	643	5.80652e-12	-15.3397	-7.12946
eQTM_05298	eQTM	cg11456013	cg11456013	22	ENSG00000112759_SLC29A1	ENSG00000112759_SLC29A1	609	5.81102e-12	-8.20321	-7.12934
eQTM_05299	eQTM	cg25539505	cg25539505	20	ENSG00000109475_RPL34	ENSG00000109475_RPL34	223	5.81912e-12	3.6995	7.12912
eQTM_05300	eQTM	cg19448292	cg19448292	29	ENSG00000138623_SEMA7A	ENSG00000138623_SEMA7A	269	5.823e-12	-10.7278	-7.12902
eQTM_05301	eQTM	cg06196379	cg06196379	19	ENSG00000180871_CXCR2	ENSG00000180871_CXCR2	288	5.82408e-12	-6.25499	-7.12899
eQTM_05302	eQTM	cg05219423	cg05219423	31	ENSG00000182557_SPNS3	ENSG00000182557_SPNS3	356	5.82561e-12	-10.6285	-7.12894
eQTM_05303	eQTM	cg25854298	cg25854298	32	ENSG00000131203_IDO1	ENSG00000131203_IDO1	143	5.83876e-12	-12.4358	-7.12859
eQTM_05304	eQTM	cg07102397	cg07102397	9	ENSG00000197852_FAM212B	ENSG00000197852_FAM212B	244	5.85902e-12	-3.18866	-7.12804
eQTM_05305	eQTM	cg19434937	cg19434937	29	ENSG00000174837_EMR1	ENSG00000174837_EMR1	259	5.86312e-12	-7.16327	-7.12793
eQTM_05306	eQTM	cg14043527	cg14043527	17	ENSG00000161905_ALOX15	ENSG00000161905_ALOX15	535	5.86616e-12	-6.91442	-7.12785
eQTM_05307	eQTM	cg01445399	cg01445399	21	ENSG00000112759_SLC29A1	ENSG00000112759_SLC29A1	609	5.88023e-12	-9.65334	-7.12747
eQTM_05308	eQTM	cg13576859	cg13576859	22	ENSG00000105366_SIGLEC8	ENSG00000105366_SIGLEC8	673	5.88335e-12	-8.13285	-7.12739
eQTM_05309	eQTM	cg08077807	cg08077807	20	ENSG00000112759_SLC29A1	ENSG00000112759_SLC29A1	609	5.93048e-12	-11.9728	-7.12613
eQTM_05310	eQTM	cg14084609	cg14084609	31	ENSG00000184221_OLIG1	ENSG00000184221_OLIG1	243	5.93429e-12	-10.0458	-7.12603
eQTM_05311	eQTM	cg12043019	cg12043019	31	ENSG00000092067_CEBPE	ENSG00000092067_CEBPE	410	5.93898e-12	22.112	7.12591
eQTM_05312	eQTM	cg07908654	cg07908654	27	ENSG00000174083_PIK3R6	ENSG00000174083_PIK3R6	356	5.95698e-12	-9.59968	-7.12543
eQTM_05313	eQTM	cg08940169	cg08940169	32	ENSG00000140263_SORD	ENSG00000140263_SORD	183	5.96342e-12	-9.54957	-7.12526
eQTM_05314	eQTM	cg01844514	cg01844514	12	ENSG00000103056_SMPD3	ENSG00000103056_SMPD3	651	5.96417e-12	-9.07178	-7.12524
eQTM_05315	eQTM	cg18891604	cg18891604	30	ENSG00000121933_ADORA3	ENSG00000121933_ADORA3	298	5.96693e-12	-12.9852	-7.12516
eQTM_05316	eQTM	cg21515785	cg21515785	13	ENSG00000197852_FAM212B	ENSG00000197852_FAM212B	244	5.96995e-12	-4.99581	-7.12509
eQTM_05317	eQTM	cg19561607	cg19561607	26	ENSG00000268758_EMR4P	ENSG00000268758_EMR4P	484	5.97533e-12	-17.086	-7.12494
eQTM_05318	eQTM	cg13130398	cg13130398	17	ENSG00000133106_EPSTI1	ENSG00000133106_EPSTI1	24	5.98068e-12	-9.69888	-7.1248
eQTM_05319	eQTM	cg16362140	cg16362140	31	ENSG00000174944_P2RY14	ENSG00000174944_P2RY14	132	5.98908e-12	-8.76915	-7.12458
eQTM_05320	eQTM	cg21239317	cg21239317	28	ENSG00000174083_PIK3R6	ENSG00000174083_PIK3R6	356	5.99912e-12	-10.834	-7.12432
eQTM_05321	eQTM	cg20840540	cg20840540	14	ENSG00000103056_SMPD3	ENSG00000103056_SMPD3	651	6.00425e-12	-11.043	-7.12418
eQTM_05322	eQTM	cg03727333	cg03727333	14	ENSG00000105205_CLC	ENSG00000105205_CLC	665	6.01884e-12	-10.0699	-7.1238
eQTM_05323	eQTM	cg11881599	cg11881599	28	ENSG00000092067_CEBPE	ENSG00000092067_CEBPE	410	6.03419e-12	-7.44681	-7.1234
eQTM_05324	eQTM	cg04847043	cg04847043	27	ENSG00000103056_SMPD3	ENSG00000103056_SMPD3	651	6.05224e-12	-14.4264	-7.12293
eQTM_05325	eQTM	cg18348836	cg18348836	20	ENSG00000091181_IL5RA	ENSG00000091181_IL5RA	490	6.06409e-12	-12.397	-7.12262
eQTM_05326	eQTM	cg02633149	cg02633149	26	ENSG00000183134_PTGDR2	ENSG00000183134_PTGDR2	643	6.08483e-12	-12.2844	-7.12208
eQTM_05327	eQTM	cg03014680	cg03014680	28	ENSG00000174083_PIK3R6	ENSG00000174083_PIK3R6	356	6.11965e-12	-18.054	-7.12118
eQTM_05328	eQTM	cg21498475	cg21498475	31	ENSG00000091181_IL5RA	ENSG00000091181_IL5RA	490	6.12639e-12	-10.7661	-7.121
eQTM_05329	eQTM	cg26749306	cg26749306	31	ENSG00000138623_SEMA7A	ENSG00000138623_SEMA7A	269	6.14505e-12	-18.6224	-7.12052
eQTM_05330	eQTM	cg19371652	cg19371652	21	ENSG00000131355_EMR3	ENSG00000131355_EMR3	131	6.17287e-12	7.96276	7.11981
eQTM_05331	eQTM	cg02475695	cg02475695	27	ENSG00000092067_CEBPE	ENSG00000092067_CEBPE	410	6.19114e-12	-8.69112	-7.11935
eQTM_05332	eQTM	cg21239317	cg21239317	28	ENSG00000255587_RAB44	ENSG00000255587_RAB44	358	6.19911e-12	-10.7559	-7.11914
eQTM_05333	eQTM	cg25509467	cg25509467	19	ENSG00000163682_RPL9	ENSG00000163682_RPL9	167	6.19916e-12	5.37338	7.11914
eQTM_05334	eQTM	cg00666109	cg00666109	19	ENSG00000105205_CLC	ENSG00000105205_CLC	665	6.22484e-12	-16.1243	-7.11849
eQTM_05335	eQTM	cg13054523	cg13054523	30	ENSG00000140263_SORD	ENSG00000140263_SORD	183	6.24805e-12	-14.0394	-7.1179
eQTM_05336	eQTM	cg23044178	cg23044178	19	ENSG00000092067_CEBPE	ENSG00000092067_CEBPE	410	6.25613e-12	-11.4339	-7.1177
eQTM_05337	eQTM	cg18666454	cg18666454	32	ENSG00000260401_RP11-800A3.4	ENSG00000260401_RP11-800A3.4	266	6.265e-12	-8.69792	-7.11747
eQTM_05338	eQTM	cg00414077	cg00414077	25	ENSG00000103056_SMPD3	ENSG00000103056_SMPD3	651	6.27336e-12	-9.78676	-7.11726
eQTM_05339	eQTM	cg22016995	cg22016995	22	ENSG00000157601_MX1	ENSG00000157601_MX1	26	6.2885e-12	-19.9011	-7.11688
eQTM_05340	eQTM	cg15710961	cg15710961	20	ENSG00000183134_PTGDR2	ENSG00000183134_PTGDR2	643	6.30854e-12	-11.9006	-7.11638
eQTM_05341	eQTM	cg14983540	cg14983540	16	ENSG00000105205_CLC	ENSG00000105205_CLC	665	6.31392e-12	-13.9697	-7.11625
eQTM_05342	eQTM	cg01916918	cg01916918	21	ENSG00000161905_ALOX15	ENSG00000161905_ALOX15	535	6.31531e-12	-12.933	-7.11621
eQTM_05343	eQTM	cg20503329	cg20503329	14	ENSG00000161905_ALOX15	ENSG00000161905_ALOX15	535	6.36687e-12	-29.777	-7.11493
eQTM_05344	eQTM	cg20290167	cg20290167	29	ENSG00000174083_PIK3R6	ENSG00000174083_PIK3R6	356	6.3747e-12	-9.52436	-7.11473
eQTM_05345	eQTM	cg14252486	cg14252486	12	ENSG00000103355_PRSS33	ENSG00000103355_PRSS33	764	6.37762e-12	-11.3607	-7.11466
eQTM_05346	eQTM	cg06996254	cg06996254	30	ENSG00000121933_ADORA3	ENSG00000121933_ADORA3	298	6.38071e-12	-21.4936	-7.11458
eQTM_05347	eQTM	cg19928703	cg19928703	28	ENSG00000183625_CCR3	ENSG00000183625_CCR3	253	6.38645e-12	-13.3493	-7.11444
eQTM_05348	eQTM	cg08640475	cg08640475	11	ENSG00000103355_PRSS33	ENSG00000103355_PRSS33	764	6.3885e-12	-8.12109	-7.11439
eQTM_05349	eQTM	cg03761216	cg03761216	23	ENSG00000112759_SLC29A1	ENSG00000112759_SLC29A1	609	6.39191e-12	-9.23606	-7.11431
eQTM_05350	eQTM	cg06391412	cg06391412	32	ENSG00000184221_OLIG1	ENSG00000184221_OLIG1	243	6.40376e-12	-9.72915	-7.11402
eQTM_05351	eQTM	cg20923498	cg20923498	31	ENSG00000163682_RPL9	ENSG00000163682_RPL9	167	6.42734e-12	-6.83361	-7.11343
eQTM_05352	eQTM	cg23147443	cg23147443	30	ENSG00000174837_EMR1	ENSG00000174837_EMR1	259	6.449e-12	-8.0475	-7.1129
eQTM_05353	eQTM	cg07908654	cg07908654	27	ENSG00000182557_SPNS3	ENSG00000182557_SPNS3	356	6.46072e-12	-9.50888	-7.11262
eQTM_05354	eQTM	cg16177693	cg16177693	18	ENSG00000183134_PTGDR2	ENSG00000183134_PTGDR2	643	6.46956e-12	-9.06711	-7.1124
eQTM_05355	eQTM	cg22503106	cg22503106	30	ENSG00000182557_SPNS3	ENSG00000182557_SPNS3	356	6.48277e-12	-11.1645	-7.11208
eQTM_05356	eQTM	cg19247032	cg19247032	32	ENSG00000175591_P2RY2	ENSG00000175591_P2RY2	282	6.49497e-12	-16.2774	-7.11178
eQTM_05357	eQTM	cg01613077	cg01613077	31	ENSG00000184221_OLIG1	ENSG00000184221_OLIG1	243	6.51085e-12	-15.3269	-7.1114
eQTM_05358	eQTM	cg01989203	cg01989203	18	ENSG00000092067_CEBPE	ENSG00000092067_CEBPE	410	6.51206e-12	-17.7278	-7.11137
eQTM_05359	eQTM	cg07633835	cg07633835	26	ENSG00000161905_ALOX15	ENSG00000161905_ALOX15	535	6.51275e-12	-10.8607	-7.11135
eQTM_05360	eQTM	cg11694510	cg11694510	11	ENSG00000180871_CXCR2	ENSG00000180871_CXCR2	288	6.51528e-12	6.6036	7.11129
eQTM_05361	eQTM	cg13233042	cg13233042	30	ENSG00000183625_CCR3	ENSG00000183625_CCR3	253	6.51772e-12	-15.8951	-7.11123
eQTM_05362	eQTM	cg20076468	cg20076468	9	ENSG00000105366_SIGLEC8	ENSG00000105366_SIGLEC8	673	6.53349e-12	-27.0171	-7.11085
eQTM_05363	eQTM	cg10718809	cg10718809	22	ENSG00000196290_NIF3L1	ENSG00000196290_NIF3L1	194	6.53421e-12	4.89044	7.11083
eQTM_05364	eQTM	cg00736681	cg00736681	30	ENSG00000133317_LGALS12	ENSG00000133317_LGALS12	304	6.53612e-12	-10.3628	-7.11078
eQTM_05365	eQTM	cg26616258	cg26616258	27	ENSG00000182557_SPNS3	ENSG00000182557_SPNS3	356	6.54082e-12	-11.9176	-7.11067
eQTM_05366	eQTM	cg02494549	cg02494549	33	ENSG00000260401_RP11-800A3.4	ENSG00000260401_RP11-800A3.4	266	6.56842e-12	-18.3903	-7.11001
eQTM_05367	eQTM	cg01901579	cg01901579	30	ENSG00000183625_CCR3	ENSG00000183625_CCR3	253	6.57064e-12	-8.63979	-7.10995
eQTM_05368	eQTM	cg05492904	cg05492904	5	ENSG00000180871_CXCR2	ENSG00000180871_CXCR2	288	6.59079e-12	-4.29838	-7.10947
eQTM_05369	eQTM	cg02171825	cg02171825	20	ENSG00000105205_CLC	ENSG00000105205_CLC	665	6.60731e-12	-15.5702	-7.10907
eQTM_05370	eQTM	cg25270424	cg25270424	21	ENSG00000091181_IL5RA	ENSG00000091181_IL5RA	490	6.61262e-12	-16.1621	-7.10895
eQTM_05371	eQTM	cg19071507	cg19071507	27	ENSG00000255587_RAB44	ENSG00000255587_RAB44	358	6.63162e-12	-20.8454	-7.10849
eQTM_05372	eQTM	cg00366037	cg00366037	31	ENSG00000133317_LGALS12	ENSG00000133317_LGALS12	304	6.63546e-12	-15.4223	-7.1084
eQTM_05373	eQTM	cg26358659	cg26358659	23	ENSG00000091181_IL5RA	ENSG00000091181_IL5RA	490	6.66332e-12	-26.5861	-7.10774
eQTM_05374	eQTM	cg15344640	cg15344640	29	ENSG00000115602_IL1RL1	ENSG00000115602_IL1RL1	384	6.66596e-12	-13.5579	-7.10768
eQTM_05375	eQTM	cg17717878	cg17717878	206	ENSG00000231307_RPS3P2	ENSG00000231307_RPS3P2	3	6.69524e-12	7.12716	7.10698
eQTM_05376	eQTM	cg22221575	cg22221575	14	ENSG00000103056_SMPD3	ENSG00000103056_SMPD3	651	6.72321e-12	-9.98407	-7.10633
eQTM_05377	eQTM	cg12818699	cg12818699	18	ENSG00000105205_CLC	ENSG00000105205_CLC	665	6.75622e-12	-14.1638	-7.10555
eQTM_05378	eQTM	cg16597993	cg16597993	32	ENSG00000174944_P2RY14	ENSG00000174944_P2RY14	132	6.78235e-12	-12.8588	-7.10494
eQTM_05379	eQTM	cg01942646	cg01942646	30	ENSG00000182240_BACE2	ENSG00000182240_BACE2	202	6.78312e-12	-12.0088	-7.10492
eQTM_05380	eQTM	cg10454864	cg10454864	17	ENSG00000105366_SIGLEC8	ENSG00000105366_SIGLEC8	673	6.78417e-12	-20.9824	-7.1049
eQTM_05381	eQTM	cg19357305	cg19357305	28	ENSG00000174083_PIK3R6	ENSG00000174083_PIK3R6	356	6.79503e-12	-20.5715	-7.10465
eQTM_05382	eQTM	cg09929187	cg09929187	16	ENSG00000161905_ALOX15	ENSG00000161905_ALOX15	535	6.79951e-12	-10.3652	-7.10454
eQTM_05383	eQTM	cg22996170	cg22996170	18	ENSG00000112759_SLC29A1	ENSG00000112759_SLC29A1	609	6.8076e-12	-6.85005	-7.10435
eQTM_05384	eQTM	cg10126923	cg10126923	22	ENSG00000180871_CXCR2	ENSG00000180871_CXCR2	288	6.80893e-12	-5.12165	-7.10432
eQTM_05385	eQTM	cg26616258	cg26616258	27	ENSG00000268758_EMR4P	ENSG00000268758_EMR4P	484	6.82276e-12	-12.0771	-7.104
eQTM_05386	eQTM	cg06665913	cg06665913	21	ENSG00000183134_PTGDR2	ENSG00000183134_PTGDR2	643	6.82414e-12	-14.4924	-7.10397
eQTM_05387	eQTM	cg15384400	cg15384400	25	ENSG00000255587_RAB44	ENSG00000255587_RAB44	358	6.83797e-12	15.7524	7.10365
eQTM_05388	eQTM	cg02305412	cg02305412	31	ENSG00000133317_LGALS12	ENSG00000133317_LGALS12	304	6.84511e-12	-30.647	-7.10349
eQTM_05389	eQTM	cg11209521	cg11209521	20	ENSG00000255587_RAB44	ENSG00000255587_RAB44	358	6.85252e-12	-16.9671	-7.10331
eQTM_05390	eQTM	cg05883128	cg05883128	32	ENSG00000196141_SPATS2L	ENSG00000196141_SPATS2L	23	6.85267e-12	-6.8185	-7.10331
eQTM_05391	eQTM	cg15090899	cg15090899	25	ENSG00000183134_PTGDR2	ENSG00000183134_PTGDR2	643	6.87106e-12	-6.37195	-7.10289
eQTM_05392	eQTM	cg08268892	cg08268892	28	ENSG00000138623_SEMA7A	ENSG00000138623_SEMA7A	269	6.89209e-12	-9.89083	-7.1024
eQTM_05393	eQTM	cg10159529	cg10159529	32	ENSG00000131203_IDO1	ENSG00000131203_IDO1	143	6.9012e-12	-8.59068	-7.1022
eQTM_05394	eQTM	cg18891604	cg18891604	30	ENSG00000133317_LGALS12	ENSG00000133317_LGALS12	304	6.90429e-12	-12.8123	-7.10213
eQTM_05395	eQTM	cg19161251	cg19161251	24	ENSG00000138623_SEMA7A	ENSG00000138623_SEMA7A	269	6.9193e-12	-11.9399	-7.10178
eQTM_05396	eQTM	cg23352030	cg23352030	14	ENSG00000187608_ISG15	ENSG00000187608_ISG15	36	6.92631e-12	5.00601	7.10162
eQTM_05397	eQTM	cg18666454	cg18666454	32	ENSG00000174837_EMR1	ENSG00000174837_EMR1	259	6.92715e-12	-8.76906	-7.1016
eQTM_05398	eQTM	cg08818207	cg08818207	22	ENSG00000141401_IMPA2	ENSG00000141401_IMPA2	12	6.93705e-12	4.68052	7.10138
eQTM_05399	eQTM	cg09377531	cg09377531	33	ENSG00000189068_VSTM1	ENSG00000189068_VSTM1	216	6.96405e-12	-7.78653	-7.10076
eQTM_05400	eQTM	cg26616258	cg26616258	27	ENSG00000105366_SIGLEC8	ENSG00000105366_SIGLEC8	673	6.96932e-12	-11.9899	-7.10064
eQTM_05401	eQTM	cg25790531	cg25790531	10	ENSG00000197852_FAM212B	ENSG00000197852_FAM212B	244	6.99272e-12	-3.34493	-7.10011
eQTM_05402	eQTM	cg05552874	cg05552874	93	ENSG00000157601_MX1	ENSG00000157601_MX1	26	7.00732e-12	-4.11986	-7.09978
eQTM_05403	eQTM	cg13850063	cg13850063	30	ENSG00000138623_SEMA7A	ENSG00000138623_SEMA7A	269	7.01086e-12	-18.8846	-7.0997
eQTM_05404	eQTM	cg08437802	cg08437802	205	ENSG00000244437_IGKV3-15	ENSG00000244437_IGKV3-15	3	7.02803e-12	5.42123	7.09932
eQTM_05405	eQTM	cg16110541	cg16110541	25	ENSG00000109475_RPL34	ENSG00000109475_RPL34	223	7.05951e-12	7.60082	7.09861
eQTM_05406	eQTM	cg22503106	cg22503106	30	ENSG00000152207_CYSLTR2	ENSG00000152207_CYSLTR2	373	7.06472e-12	-11.2892	-7.09849
eQTM_05407	eQTM	cg11310939	cg11310939	31	ENSG00000174083_PIK3R6	ENSG00000174083_PIK3R6	356	7.07458e-12	-10.4341	-7.09827
eQTM_05408	eQTM	cg27518631	cg27518631	14	ENSG00000105205_CLC	ENSG00000105205_CLC	665	7.07943e-12	-9.66693	-7.09816
eQTM_05409	eQTM	cg04217850	cg04217850	20	ENSG00000268758_EMR4P	ENSG00000268758_EMR4P	484	7.10833e-12	-13.4666	-7.09752
eQTM_05410	eQTM	cg16959758	cg16959758	17	ENSG00000196290_NIF3L1	ENSG00000196290_NIF3L1	194	7.12818e-12	6.22601	7.09708
eQTM_05411	eQTM	cg13531735	cg13531735	17	ENSG00000103056_SMPD3	ENSG00000103056_SMPD3	651	7.14022e-12	-17.1659	-7.09681
eQTM_05412	eQTM	cg15710961	cg15710961	20	ENSG00000182557_SPNS3	ENSG00000182557_SPNS3	356	7.14272e-12	-11.716	-7.09676
eQTM_05413	eQTM	cg18666454	cg18666454	32	ENSG00000133317_LGALS12	ENSG00000133317_LGALS12	304	7.14466e-12	-8.62048	-7.09671
eQTM_05414	eQTM	cg07124719	cg07124719	15	ENSG00000183134_PTGDR2	ENSG00000183134_PTGDR2	643	7.17551e-12	-11.2203	-7.09603
eQTM_05415	eQTM	cg22230912	cg22230912	26	ENSG00000171863_RPS7	ENSG00000171863_RPS7	160	7.17661e-12	-5.78773	-7.09601
eQTM_05416	eQTM	cg16171860	cg16171860	25	ENSG00000103056_SMPD3	ENSG00000103056_SMPD3	651	7.20059e-12	-15.3431	-7.09548
eQTM_05417	eQTM	cg26749306	cg26749306	31	ENSG00000175591_P2RY2	ENSG00000175591_P2RY2	282	7.20782e-12	-18.2596	-7.09532
eQTM_05418	eQTM	cg15996947	cg15996947	31	ENSG00000161905_ALOX15	ENSG00000161905_ALOX15	535	7.21119e-12	-32.1707	-7.09525
eQTM_05419	eQTM	cg14084609	cg14084609	31	ENSG00000134072_CAMK1	ENSG00000134072_CAMK1	290	7.22263e-12	-10.0655	-7.095
eQTM_05420	eQTM	cg16288872	cg16288872	17	ENSG00000268758_EMR4P	ENSG00000268758_EMR4P	484	7.24278e-12	-27.7446	-7.09455
eQTM_05421	eQTM	cg06584121	cg06584121	20	ENSG00000091181_IL5RA	ENSG00000091181_IL5RA	490	7.24695e-12	-10.4243	-7.09446
eQTM_05422	eQTM	cg15535471	cg15535471	14	ENSG00000180871_CXCR2	ENSG00000180871_CXCR2	288	7.24927e-12	5.0509	7.09441
eQTM_05423	eQTM	cg26103369	cg26103369	19	ENSG00000103056_SMPD3	ENSG00000103056_SMPD3	651	7.27069e-12	-17.9779	-7.09395
eQTM_05424	eQTM	cg11702942	cg11702942	18	ENSG00000137959_IFI44L	ENSG00000137959_IFI44L	36	7.28354e-12	-8.31451	-7.09367
eQTM_05425	eQTM	cg13850063	cg13850063	30	ENSG00000174083_PIK3R6	ENSG00000174083_PIK3R6	356	7.29255e-12	-18.4827	-7.09347
eQTM_05426	eQTM	cg10959651	cg10959651	19	ENSG00000089127_OAS1	ENSG00000089127_OAS1	27	7.29498e-12	-7.31148	-7.09342
eQTM_05427	eQTM	cg04293770	cg04293770	20	ENSG00000183134_PTGDR2	ENSG00000183134_PTGDR2	643	7.29795e-12	-14.6776	-7.09335
eQTM_05428	eQTM	cg19775269	cg19775269	22	ENSG00000138623_SEMA7A	ENSG00000138623_SEMA7A	269	7.29978e-12	-8.97715	-7.09331
eQTM_05429	eQTM	cg14823363	cg14823363	11	ENSG00000103056_SMPD3	ENSG00000103056_SMPD3	651	7.31001e-12	-7.61853	-7.09309
eQTM_05430	eQTM	cg04260584	cg04260584	30	ENSG00000182240_BACE2	ENSG00000182240_BACE2	202	7.31563e-12	-14.8023	-7.09297
eQTM_05431	eQTM	cg26774971	cg26774971	26	ENSG00000183134_PTGDR2	ENSG00000183134_PTGDR2	643	7.31669e-12	-12.5531	-7.09295
eQTM_05432	eQTM	cg08437802	cg08437802	205	ENSG00000179967_PPP1R14BP3	ENSG00000179967_PPP1R14BP3	16	7.31852e-12	5.34643	7.09291
eQTM_05433	eQTM	cg00980622	cg00980622	12	ENSG00000109475_RPL34	ENSG00000109475_RPL34	223	7.34784e-12	3.48907	7.09228
eQTM_05434	eQTM	cg21723861	cg21723861	32	ENSG00000174837_EMR1	ENSG00000174837_EMR1	259	7.35434e-12	-11.1592	-7.09214
eQTM_05435	eQTM	cg15482717	cg15482717	28	ENSG00000260401_RP11-800A3.4	ENSG00000260401_RP11-800A3.4	266	7.36593e-12	-9.92003	-7.09189
eQTM_05436	eQTM	cg08268892	cg08268892	28	ENSG00000152207_CYSLTR2	ENSG00000152207_CYSLTR2	373	7.37968e-12	-9.72185	-7.09159
eQTM_05437	eQTM	cg12643917	cg12643917	14	ENSG00000105366_SIGLEC8	ENSG00000105366_SIGLEC8	673	7.38979e-12	-12.6625	-7.09138
eQTM_05438	eQTM	cg26369382	cg26369382	11	ENSG00000105366_SIGLEC8	ENSG00000105366_SIGLEC8	673	7.39257e-12	-8.39042	-7.09132
eQTM_05439	eQTM	cg16658191	cg16658191	28	ENSG00000152207_CYSLTR2	ENSG00000152207_CYSLTR2	373	7.40018e-12	-17.4613	-7.09115
eQTM_05440	eQTM	cg12227660	cg12227660	17	ENSG00000105366_SIGLEC8	ENSG00000105366_SIGLEC8	673	7.40111e-12	-7.19861	-7.09113
eQTM_05441	eQTM	cg26396815	cg26396815	31	ENSG00000175591_P2RY2	ENSG00000175591_P2RY2	282	7.42288e-12	-10.2503	-7.09067
eQTM_05442	eQTM	cg18550847	cg18550847	31	ENSG00000140263_SORD	ENSG00000140263_SORD	183	7.43697e-12	-8.27773	-7.09037
eQTM_05443	eQTM	cg08077807	cg08077807	20	ENSG00000105366_SIGLEC8	ENSG00000105366_SIGLEC8	673	7.44521e-12	-11.8888	-7.09019
eQTM_05444	eQTM	cg25479097	cg25479097	17	ENSG00000161905_ALOX15	ENSG00000161905_ALOX15	535	7.45222e-12	-10.4358	-7.09004
eQTM_05445	eQTM	cg10704177	cg10704177	32	ENSG00000134072_CAMK1	ENSG00000134072_CAMK1	290	7.46651e-12	-8.52634	-7.08974
eQTM_05446	eQTM	cg06736444	cg06736444	13	ENSG00000183134_PTGDR2	ENSG00000183134_PTGDR2	643	7.4681e-12	-6.07655	-7.08971
eQTM_05447	eQTM	cg26774971	cg26774971	26	ENSG00000092067_CEBPE	ENSG00000092067_CEBPE	410	7.47913e-12	-12.4556	-7.08947
eQTM_05448	eQTM	cg02711899	cg02711899	16	ENSG00000112759_SLC29A1	ENSG00000112759_SLC29A1	609	7.50257e-12	-16.5249	-7.08898
eQTM_05449	eQTM	cg03038262	cg03038262	28	ENSG00000258819_RP11-7F17.3	ENSG00000258819_RP11-7F17.3	157	7.50654e-12	4.96511	7.08889
eQTM_05450	eQTM	cg25854298	cg25854298	32	ENSG00000183625_CCR3	ENSG00000183625_CCR3	253	7.5234e-12	-12.244	-7.08854
eQTM_05451	eQTM	cg07472373	cg07472373	12	ENSG00000197852_FAM212B	ENSG00000197852_FAM212B	244	7.52358e-12	-3.1957	-7.08854
eQTM_05452	eQTM	cg00959259	cg00959259	23	ENSG00000119922_IFIT2	ENSG00000119922_IFIT2	20	7.52594e-12	-3.51222	-7.08849
eQTM_05453	eQTM	cg03945895	cg03945895	29	ENSG00000134072_CAMK1	ENSG00000134072_CAMK1	290	7.54103e-12	-18.3619	-7.08817
eQTM_05454	eQTM	cg09227119	cg09227119	25	ENSG00000133317_LGALS12	ENSG00000133317_LGALS12	304	7.57704e-12	-8.51786	-7.08742
eQTM_05455	eQTM	cg18912470	cg18912470	13	ENSG00000162551_ALPL	ENSG00000162551_ALPL	309	7.58771e-12	6.8024	7.08719
eQTM_05456	eQTM	cg17717878	cg17717878	206	ENSG00000174744_BRMS1	ENSG00000174744_BRMS1	3	7.60061e-12	7.05357	7.08692
eQTM_05457	eQTM	cg09241885	cg09241885	26	ENSG00000255587_RAB44	ENSG00000255587_RAB44	358	7.60345e-12	-11.06	-7.08686
eQTM_05458	eQTM	cg27531731	cg27531731	26	ENSG00000105366_SIGLEC8	ENSG00000105366_SIGLEC8	673	7.62751e-12	-13.0788	-7.08636
eQTM_05459	eQTM	cg01499988	cg01499988	24	ENSG00000250696_RP11-704M14.1	ENSG00000250696_RP11-704M14.1	292	7.63179e-12	-12.4641	-7.08627
eQTM_05460	eQTM	cg06558622	cg06558622	33	ENSG00000140263_SORD	ENSG00000140263_SORD	183	7.63237e-12	-9.53338	-7.08626
eQTM_05461	eQTM	cg21481321	cg21481321	30	ENSG00000182557_SPNS3	ENSG00000182557_SPNS3	356	7.63994e-12	-18.8434	-7.08611
eQTM_05462	eQTM	cg14983540	cg14983540	16	ENSG00000112759_SLC29A1	ENSG00000112759_SLC29A1	609	7.64162e-12	-13.935	-7.08607
eQTM_05463	eQTM	cg18666454	cg18666454	32	ENSG00000121933_ADORA3	ENSG00000121933_ADORA3	298	7.66811e-12	-8.70012	-7.08552
eQTM_05464	eQTM	cg02305412	cg02305412	31	ENSG00000138623_SEMA7A	ENSG00000138623_SEMA7A	269	7.67811e-12	-31.3153	-7.08532
eQTM_05465	eQTM	cg00414077	cg00414077	25	ENSG00000268758_EMR4P	ENSG00000268758_EMR4P	484	7.67838e-12	-9.71424	-7.08531
eQTM_05466	eQTM	cg08924256	cg08924256	22	ENSG00000112759_SLC29A1	ENSG00000112759_SLC29A1	609	7.67922e-12	-18.7248	-7.08529
eQTM_05467	eQTM	cg23153546	cg23153546	22	ENSG00000268758_EMR4P	ENSG00000268758_EMR4P	484	7.72036e-12	-21.7617	-7.08445
eQTM_05468	eQTM	cg10549986	cg10549986	20	ENSG00000135114_OASL	ENSG00000135114_OASL	22	7.72113e-12	-7.20725	-7.08443
eQTM_05469	eQTM	cg10101109	cg10101109	32	ENSG00000133317_LGALS12	ENSG00000133317_LGALS12	304	7.72434e-12	-18.7115	-7.08437
eQTM_05470	eQTM	cg08099136	cg08099136	12	ENSG00000106714_CNTNAP3	ENSG00000106714_CNTNAP3	41	7.73834e-12	6.53517	7.08408
eQTM_05471	eQTM	cg00114012	cg00114012	14	ENSG00000103355_PRSS33	ENSG00000103355_PRSS33	764	7.74295e-12	-8.26129	-7.08399
eQTM_05472	eQTM	cg02324789	cg02324789	21	ENSG00000091181_IL5RA	ENSG00000091181_IL5RA	490	7.78744e-12	-19.3879	-7.08308
eQTM_05473	eQTM	cg18954925	cg18954925	25	ENSG00000161905_ALOX15	ENSG00000161905_ALOX15	535	7.8021e-12	-14.5601	-7.08278
eQTM_05474	eQTM	cg17064870	cg17064870	17	ENSG00000103056_SMPD3	ENSG00000103056_SMPD3	651	7.80582e-12	-17.6554	-7.0827
eQTM_05475	eQTM	cg01582066	cg01582066	15	ENSG00000197852_FAM212B	ENSG00000197852_FAM212B	244	7.81263e-12	5.11318	7.08257
eQTM_05476	eQTM	cg01989203	cg01989203	18	ENSG00000105205_CLC	ENSG00000105205_CLC	665	7.83166e-12	-17.7144	-7.08218
eQTM_05477	eQTM	cg18891604	cg18891604	30	ENSG00000091181_IL5RA	ENSG00000091181_IL5RA	490	7.83615e-12	-13.0189	-7.08209
eQTM_05478	eQTM	cg11770323	cg11770323	31	ENSG00000092067_CEBPE	ENSG00000092067_CEBPE	410	7.88049e-12	-9.00496	-7.0812
eQTM_05479	eQTM	cg03607951	cg03607951	24	ENSG00000149131_SERPING1	ENSG00000149131_SERPING1	18	7.88314e-12	-3.56199	-7.08114
eQTM_05480	eQTM	cg26252077	cg26252077	28	ENSG00000115602_IL1RL1	ENSG00000115602_IL1RL1	384	7.8837e-12	-10.0224	-7.08113
eQTM_05481	eQTM	cg09026253	cg09026253	8	ENSG00000197852_FAM212B	ENSG00000197852_FAM212B	244	7.91347e-12	5.70008	7.08053
eQTM_05482	eQTM	cg27488674	cg27488674	28	ENSG00000255587_RAB44	ENSG00000255587_RAB44	358	7.91859e-12	-17.5554	-7.08043
eQTM_05483	eQTM	cg14206516	cg14206516	17	ENSG00000105366_SIGLEC8	ENSG00000105366_SIGLEC8	673	7.92069e-12	-12.5274	-7.08039
eQTM_05484	eQTM	cg10511985	cg10511985	16	ENSG00000197852_FAM212B	ENSG00000197852_FAM212B	244	7.9849e-12	-4.85409	-7.07911
eQTM_05485	eQTM	cg18552413	cg18552413	1	ENSG00000213088_DARC	ENSG00000213088_DARC	3	7.98574e-12	-7.6705	-7.07909
eQTM_05486	eQTM	cg17203290	cg17203290	28	ENSG00000175591_P2RY2	ENSG00000175591_P2RY2	282	7.98654e-12	-9.06136	-7.07908
eQTM_05487	eQTM	cg16472853	cg16472853	28	ENSG00000133317_LGALS12	ENSG00000133317_LGALS12	304	7.99467e-12	-26.0418	-7.07892
eQTM_05488	eQTM	cg11702942	cg11702942	18	ENSG00000187608_ISG15	ENSG00000187608_ISG15	36	8.00051e-12	-8.29062	-7.0788
eQTM_05489	eQTM	cg22503106	cg22503106	30	ENSG00000133317_LGALS12	ENSG00000133317_LGALS12	304	8.00557e-12	-11.1729	-7.0787
eQTM_05490	eQTM	cg15515095	cg15515095	16	ENSG00000103056_SMPD3	ENSG00000103056_SMPD3	651	8.03633e-12	-28.2886	-7.07809
eQTM_05491	eQTM	cg06958964	cg06958964	30	ENSG00000250696_RP11-704M14.1	ENSG00000250696_RP11-704M14.1	292	8.04616e-12	-20.2282	-7.0779
eQTM_05492	eQTM	cg05613273	cg05613273	22	ENSG00000091181_IL5RA	ENSG00000091181_IL5RA	490	8.05577e-12	-17.6986	-7.07771
eQTM_05493	eQTM	cg02475695	cg02475695	27	ENSG00000250696_RP11-704M14.1	ENSG00000250696_RP11-704M14.1	292	8.10777e-12	-8.82354	-7.07669
eQTM_05494	eQTM	cg19805160	cg19805160	33	ENSG00000131203_IDO1	ENSG00000131203_IDO1	143	8.11581e-12	-10.8262	-7.07653
eQTM_05495	eQTM	cg19205064	cg19205064	22	ENSG00000112759_SLC29A1	ENSG00000112759_SLC29A1	609	8.12147e-12	-7.4709	-7.07642
eQTM_05496	eQTM	cg26774971	cg26774971	26	ENSG00000161905_ALOX15	ENSG00000161905_ALOX15	535	8.12712e-12	-12.4398	-7.07631
eQTM_05497	eQTM	cg25488567	cg25488567	15	ENSG00000103056_SMPD3	ENSG00000103056_SMPD3	651	8.12748e-12	-10.7955	-7.07631
eQTM_05498	eQTM	cg04293770	cg04293770	20	ENSG00000091181_IL5RA	ENSG00000091181_IL5RA	490	8.14224e-12	-14.7952	-7.07602
eQTM_05499	eQTM	cg04260584	cg04260584	30	ENSG00000134072_CAMK1	ENSG00000134072_CAMK1	290	8.14517e-12	-14.7358	-7.07596
eQTM_05500	eQTM	cg00852924	cg00852924	23	ENSG00000196290_NIF3L1	ENSG00000196290_NIF3L1	194	8.14938e-12	4.65997	7.07588
eQTM_05501	eQTM	cg00463732	cg00463732	15	ENSG00000109475_RPL34	ENSG00000109475_RPL34	223	8.17903e-12	5.13839	7.0753
eQTM_05502	eQTM	cg06246882	cg06246882	8	ENSG00000162551_ALPL	ENSG00000162551_ALPL	309	8.18848e-12	-7.20129	-7.07512
eQTM_05503	eQTM	cg24028828	cg24028828	20	ENSG00000268758_EMR4P	ENSG00000268758_EMR4P	484	8.19823e-12	-18.829	-7.07493
eQTM_05504	eQTM	cg04946561	cg04946561	15	ENSG00000109475_RPL34	ENSG00000109475_RPL34	223	8.20023e-12	4.35806	7.07489
eQTM_05505	eQTM	cg04293770	cg04293770	20	ENSG00000161905_ALOX15	ENSG00000161905_ALOX15	535	8.20196e-12	-14.5418	-7.07486
eQTM_05506	eQTM	cg07970948	cg07970948	31	ENSG00000134072_CAMK1	ENSG00000134072_CAMK1	290	8.21697e-12	-7.0468	-7.07457
eQTM_05507	eQTM	cg22930808	cg22930808	24	ENSG00000125148_MT2A	ENSG00000125148_MT2A	15	8.22333e-12	-3.67523	-7.07445
eQTM_05508	eQTM	cg19775269	cg19775269	22	ENSG00000091181_IL5RA	ENSG00000091181_IL5RA	490	8.22838e-12	-8.90846	-7.07435
eQTM_05509	eQTM	cg15633603	cg15633603	22	ENSG00000105366_SIGLEC8	ENSG00000105366_SIGLEC8	673	8.27279e-12	-11.3171	-7.0735
eQTM_05510	eQTM	cg02985445	cg02985445	27	ENSG00000121933_ADORA3	ENSG00000121933_ADORA3	298	8.28852e-12	-8.50237	-7.0732
eQTM_05511	eQTM	cg24836822	cg24836822	33	ENSG00000182240_BACE2	ENSG00000182240_BACE2	202	8.29058e-12	-11.4524	-7.07316
eQTM_05512	eQTM	cg03014680	cg03014680	28	ENSG00000183625_CCR3	ENSG00000183625_CCR3	253	8.30396e-12	-17.8346	-7.0729
eQTM_05513	eQTM	cg15075897	cg15075897	28	ENSG00000260401_RP11-800A3.4	ENSG00000260401_RP11-800A3.4	266	8.31405e-12	-15.5098	-7.07271
eQTM_05514	eQTM	cg02711899	cg02711899	16	ENSG00000103056_SMPD3	ENSG00000103056_SMPD3	651	8.3147e-12	-16.6193	-7.0727
eQTM_05515	eQTM	cg08437802	cg08437802	205	ENSG00000185808_PIGP	ENSG00000185808_PIGP	4	8.33336e-12	5.38049	7.07234
eQTM_05516	eQTM	cg02494549	cg02494549	33	ENSG00000174944_P2RY14	ENSG00000174944_P2RY14	132	8.3341e-12	-18.4803	-7.07233
eQTM_05517	eQTM	cg26774971	cg26774971	26	ENSG00000121933_ADORA3	ENSG00000121933_ADORA3	298	8.34342e-12	-12.5488	-7.07215
eQTM_05518	eQTM	cg02359181	cg02359181	11	ENSG00000105205_CLC	ENSG00000105205_CLC	665	8.34621e-12	-13.1328	-7.0721
eQTM_05519	eQTM	cg00944309	cg00944309	30	ENSG00000260401_RP11-800A3.4	ENSG00000260401_RP11-800A3.4	266	8.34684e-12	-9.15389	-7.07208
eQTM_05520	eQTM	cg20226253	cg20226253	16	ENSG00000112759_SLC29A1	ENSG00000112759_SLC29A1	609	8.35646e-12	-13.7141	-7.0719
eQTM_05521	eQTM	cg02124524	cg02124524	30	ENSG00000182557_SPNS3	ENSG00000182557_SPNS3	356	8.3909e-12	-14.1001	-7.07125
eQTM_05522	eQTM	cg05089897	cg05089897	6	ENSG00000197852_FAM212B	ENSG00000197852_FAM212B	244	8.40559e-12	-3.68204	-7.07097
eQTM_05523	eQTM	cg02787689	cg02787689	23	ENSG00000179627_ZBTB42	ENSG00000179627_ZBTB42	223	8.4193e-12	5.72103	7.07071
eQTM_05524	eQTM	cg18550847	cg18550847	31	ENSG00000189068_VSTM1	ENSG00000189068_VSTM1	216	8.42902e-12	-8.24194	-7.07053
eQTM_05525	eQTM	cg10159529	cg10159529	32	ENSG00000250696_RP11-704M14.1	ENSG00000250696_RP11-704M14.1	292	8.43508e-12	-8.67722	-7.07042
eQTM_05526	eQTM	cg26103369	cg26103369	19	ENSG00000183134_PTGDR2	ENSG00000183134_PTGDR2	643	8.45704e-12	-17.8462	-7.07
eQTM_05527	eQTM	cg05883128	cg05883128	32	ENSG00000106714_CNTNAP3	ENSG00000106714_CNTNAP3	41	8.45841e-12	6.68071	7.06998
eQTM_05528	eQTM	cg17947765	cg17947765	9	ENSG00000105205_CLC	ENSG00000105205_CLC	665	8.48942e-12	-19.8675	-7.0694
eQTM_05529	eQTM	cg11988722	cg11988722	23	ENSG00000105205_CLC	ENSG00000105205_CLC	665	8.50447e-12	-8.13601	-7.06912
eQTM_05530	eQTM	cg00390941	cg00390941	25	ENSG00000268758_EMR4P	ENSG00000268758_EMR4P	484	8.51867e-12	-17.8406	-7.06885
eQTM_05531	eQTM	cg20885063	cg20885063	28	ENSG00000255587_RAB44	ENSG00000255587_RAB44	358	8.52965e-12	-10.9962	-7.06865
eQTM_05532	eQTM	cg00832703	cg00832703	28	ENSG00000092067_CEBPE	ENSG00000092067_CEBPE	410	8.53068e-12	-22.1589	-7.06863
eQTM_05533	eQTM	cg19515081	cg19515081	14	ENSG00000105366_SIGLEC8	ENSG00000105366_SIGLEC8	673	8.54592e-12	-18.5539	-7.06834
eQTM_05534	eQTM	cg07285983	cg07285983	17	ENSG00000126709_IFI6	ENSG00000126709_IFI6	32	8.55108e-12	-5.82365	-7.06825
eQTM_05535	eQTM	cg21549285	cg21549285	31	ENSG00000125148_MT2A	ENSG00000125148_MT2A	15	8.58301e-12	-2.8921	-7.06766
eQTM_05536	eQTM	cg03753191	cg03753191	19	ENSG00000165801_ARHGEF40	ENSG00000165801_ARHGEF40	150	8.59538e-12	10.955	7.06743
eQTM_05537	eQTM	cg09026253	cg09026253	8	ENSG00000162551_ALPL	ENSG00000162551_ALPL	309	8.61524e-12	5.61327	7.06706
eQTM_05538	eQTM	cg23570810	cg23570810	29	ENSG00000197852_FAM212B	ENSG00000197852_FAM212B	244	8.62254e-12	3.98404	7.06693
eQTM_05539	eQTM	cg11792874	cg11792874	21	ENSG00000196290_NIF3L1	ENSG00000196290_NIF3L1	194	8.62534e-12	5.77217	7.06688
eQTM_05540	eQTM	cg12181028	cg12181028	18	ENSG00000109475_RPL34	ENSG00000109475_RPL34	223	8.62657e-12	5.24236	7.06686
eQTM_05541	eQTM	cg22816343	cg22816343	21	ENSG00000255587_RAB44	ENSG00000255587_RAB44	358	8.64697e-12	-14.4324	-7.06648
eQTM_05542	eQTM	cg08773180	cg08773180	33	ENSG00000250696_RP11-704M14.1	ENSG00000250696_RP11-704M14.1	292	8.64828e-12	-9.95863	-7.06646
eQTM_05543	eQTM	cg09147843	cg09147843	33	ENSG00000189068_VSTM1	ENSG00000189068_VSTM1	216	8.65235e-12	-14.2624	-7.06638
eQTM_05544	eQTM	cg11456013	cg11456013	22	ENSG00000183134_PTGDR2	ENSG00000183134_PTGDR2	643	8.67893e-12	-8.16634	-7.0659
eQTM_05545	eQTM	cg18307978	cg18307978	19	ENSG00000091181_IL5RA	ENSG00000091181_IL5RA	490	8.68049e-12	-8.1087	-7.06587
eQTM_05546	eQTM	cg15867698	cg15867698	23	ENSG00000183625_CCR3	ENSG00000183625_CCR3	253	8.68194e-12	-8.84729	-7.06584
eQTM_05547	eQTM	cg16154629	cg16154629	28	ENSG00000115602_IL1RL1	ENSG00000115602_IL1RL1	384	8.69207e-12	-22.8767	-7.06565
eQTM_05548	eQTM	cg07124719	cg07124719	15	ENSG00000112759_SLC29A1	ENSG00000112759_SLC29A1	609	8.69478e-12	-11.1413	-7.0656
eQTM_05549	eQTM	cg00582671	cg00582671	21	ENSG00000112759_SLC29A1	ENSG00000112759_SLC29A1	609	8.69544e-12	-8.1746	-7.06559
eQTM_05550	eQTM	cg25488567	cg25488567	15	ENSG00000103355_PRSS33	ENSG00000103355_PRSS33	764	8.69679e-12	-10.5775	-7.06557
eQTM_05551	eQTM	cg11702942	cg11702942	18	ENSG00000089127_OAS1	ENSG00000089127_OAS1	27	8.70123e-12	-8.36818	-7.06549
eQTM_05552	eQTM	cg20316440	cg20316440	15	ENSG00000091181_IL5RA	ENSG00000091181_IL5RA	490	8.71975e-12	19.7831	7.06515
eQTM_05553	eQTM	cg13531735	cg13531735	17	ENSG00000250696_RP11-704M14.1	ENSG00000250696_RP11-704M14.1	292	8.72215e-12	-17.2465	-7.06511
eQTM_05554	eQTM	cg21919729	cg21919729	11	ENSG00000105366_SIGLEC8	ENSG00000105366_SIGLEC8	673	8.7263e-12	-7.77826	-7.06503
eQTM_05555	eQTM	cg10357682	cg10357682	10	ENSG00000197852_FAM212B	ENSG00000197852_FAM212B	244	8.73024e-12	-3.37777	-7.06496
eQTM_05556	eQTM	cg07512258	cg07512258	19	ENSG00000109475_RPL34	ENSG00000109475_RPL34	223	8.7316e-12	-5.24332	-7.06494
eQTM_05557	eQTM	cg26789365	cg26789365	18	ENSG00000105205_CLC	ENSG00000105205_CLC	665	8.74133e-12	-12.192	-7.06476
eQTM_05558	eQTM	cg23706836	cg23706836	26	ENSG00000175591_P2RY2	ENSG00000175591_P2RY2	282	8.74662e-12	-6.96455	-7.06466
eQTM_05559	eQTM	cg26584983	cg26584983	22	ENSG00000183134_PTGDR2	ENSG00000183134_PTGDR2	643	8.80991e-12	-18.7361	-7.06352
eQTM_05560	eQTM	cg07809831	cg07809831	17	ENSG00000268758_EMR4P	ENSG00000268758_EMR4P	484	8.86054e-12	-18.5593	-7.06261
eQTM_05561	eQTM	cg08776942	cg08776942	22	ENSG00000183134_PTGDR2	ENSG00000183134_PTGDR2	643	8.86296e-12	-10.0073	-7.06257
eQTM_05562	eQTM	cg08698681	cg08698681	31	ENSG00000133317_LGALS12	ENSG00000133317_LGALS12	304	8.90044e-12	-11.346	-7.06189
eQTM_05563	eQTM	cg19764973	cg19764973	24	ENSG00000174083_PIK3R6	ENSG00000174083_PIK3R6	356	8.92583e-12	-19.1679	-7.06144
eQTM_05564	eQTM	cg08399444	cg08399444	16	ENSG00000109475_RPL34	ENSG00000109475_RPL34	223	8.98012e-12	3.42176	7.06048
eQTM_05565	eQTM	cg26341831	cg26341831	17	ENSG00000197852_FAM212B	ENSG00000197852_FAM212B	244	9.0295e-12	4.05178	7.05961
eQTM_05566	eQTM	cg09147843	cg09147843	33	ENSG00000174944_P2RY14	ENSG00000174944_P2RY14	132	9.0313e-12	-14.3199	-7.05958
eQTM_05567	eQTM	cg14823363	cg14823363	11	ENSG00000183134_PTGDR2	ENSG00000183134_PTGDR2	643	9.0539e-12	-7.55337	-7.05918
eQTM_05568	eQTM	cg12192145	cg12192145	31	ENSG00000134072_CAMK1	ENSG00000134072_CAMK1	290	9.05868e-12	-13.4889	-7.0591
eQTM_05569	eQTM	cg05696877	cg05696877	23	ENSG00000196141_SPATS2L	ENSG00000196141_SPATS2L	23	9.06492e-12	-2.52231	-7.05899
eQTM_05570	eQTM	cg22508930	cg22508930	19	ENSG00000103355_PRSS33	ENSG00000103355_PRSS33	764	9.07308e-12	-11.2586	-7.05885
eQTM_05571	eQTM	cg06315149	cg06315149	29	ENSG00000183625_CCR3	ENSG00000183625_CCR3	253	9.07383e-12	-12.3918	-7.05883
eQTM_05572	eQTM	cg10815420	cg10815420	18	ENSG00000112759_SLC29A1	ENSG00000112759_SLC29A1	609	9.07795e-12	-15.8864	-7.05876
eQTM_05573	eQTM	cg20290167	cg20290167	29	ENSG00000140263_SORD	ENSG00000140263_SORD	183	9.0944e-12	-9.55229	-7.05847
eQTM_05574	eQTM	cg08640475	cg08640475	11	ENSG00000105205_CLC	ENSG00000105205_CLC	665	9.11988e-12	-8.14695	-7.05803
eQTM_05575	eQTM	cg17326313	cg17326313	12	ENSG00000185745_IFIT1	ENSG00000185745_IFIT1	29	9.14369e-12	-8.36995	-7.05761
eQTM_05576	eQTM	cg06665913	cg06665913	21	ENSG00000152207_CYSLTR2	ENSG00000152207_CYSLTR2	373	9.16226e-12	-14.4027	-7.05729
eQTM_05577	eQTM	cg20290167	cg20290167	29	ENSG00000152207_CYSLTR2	ENSG00000152207_CYSLTR2	373	9.1824e-12	-9.5026	-7.05694
eQTM_05578	eQTM	cg01258949	cg01258949	24	ENSG00000268758_EMR4P	ENSG00000268758_EMR4P	484	9.18362e-12	-21.7825	-7.05692
eQTM_05579	eQTM	cg01967511	cg01967511	15	ENSG00000091181_IL5RA	ENSG00000091181_IL5RA	490	9.19712e-12	-12.1547	-7.05669
eQTM_05580	eQTM	cg25509467	cg25509467	19	ENSG00000196290_NIF3L1	ENSG00000196290_NIF3L1	194	9.19924e-12	5.25049	7.05665
eQTM_05581	eQTM	cg16400320	cg16400320	21	ENSG00000119917_IFIT3	ENSG00000119917_IFIT3	26	9.20116e-12	-13.9212	-7.05662
eQTM_05582	eQTM	cg02324789	cg02324789	21	ENSG00000112759_SLC29A1	ENSG00000112759_SLC29A1	609	9.2212e-12	-19.066	-7.05627
eQTM_05583	eQTM	cg06981309	cg06981309	21	ENSG00000119917_IFIT3	ENSG00000119917_IFIT3	26	9.22562e-12	-4.60838	-7.0562
eQTM_05584	eQTM	cg04290133	cg04290133	27	ENSG00000103056_SMPD3	ENSG00000103056_SMPD3	651	9.24046e-12	-9.32326	-7.05594
eQTM_05585	eQTM	cg26749306	cg26749306	31	ENSG00000174837_EMR1	ENSG00000174837_EMR1	259	9.24478e-12	-18.3396	-7.05587
eQTM_05586	eQTM	cg04293770	cg04293770	20	ENSG00000103056_SMPD3	ENSG00000103056_SMPD3	651	9.27008e-12	-14.6733	-7.05543
eQTM_05587	eQTM	cg15867698	cg15867698	23	ENSG00000091181_IL5RA	ENSG00000091181_IL5RA	490	9.28451e-12	-9.02931	-7.05519
eQTM_05588	eQTM	cg18368116	cg18368116	27	ENSG00000255587_RAB44	ENSG00000255587_RAB44	358	9.29639e-12	-9.14288	-7.05498
eQTM_05589	eQTM	cg06070625	cg06070625	32	ENSG00000134072_CAMK1	ENSG00000134072_CAMK1	290	9.30035e-12	-9.58551	-7.05492
eQTM_05590	eQTM	cg19247032	cg19247032	32	ENSG00000174837_EMR1	ENSG00000174837_EMR1	259	9.30641e-12	-16.3136	-7.05481
eQTM_05591	eQTM	cg20503329	cg20503329	14	ENSG00000103355_PRSS33	ENSG00000103355_PRSS33	764	9.30728e-12	-29.3313	-7.0548
eQTM_05592	eQTM	cg06391412	cg06391412	32	ENSG00000134072_CAMK1	ENSG00000134072_CAMK1	290	9.31025e-12	-9.71411	-7.05475
eQTM_05593	eQTM	cg14769121	cg14769121	31	ENSG00000140263_SORD	ENSG00000140263_SORD	183	9.33493e-12	-9.40349	-7.05433
eQTM_05594	eQTM	cg19434937	cg19434937	29	ENSG00000115602_IL1RL1	ENSG00000115602_IL1RL1	384	9.34694e-12	-7.02897	-7.05412
eQTM_05595	eQTM	cg19434937	cg19434937	29	ENSG00000133317_LGALS12	ENSG00000133317_LGALS12	304	9.35301e-12	-6.98221	-7.05402
eQTM_05596	eQTM	cg13645296	cg13645296	24	ENSG00000103056_SMPD3	ENSG00000103056_SMPD3	651	9.37584e-12	-7.68058	-7.05363
eQTM_05597	eQTM	cg25270424	cg25270424	21	ENSG00000115602_IL1RL1	ENSG00000115602_IL1RL1	384	9.39546e-12	-15.8629	-7.0533
eQTM_05598	eQTM	cg14226212	cg14226212	29	ENSG00000100628_ASB2	ENSG00000100628_ASB2	128	9.39906e-12	-9.05781	-7.05324
eQTM_05599	eQTM	cg13258655	cg13258655	18	ENSG00000103056_SMPD3	ENSG00000103056_SMPD3	651	9.42876e-12	-12.8777	-7.05274
eQTM_05600	eQTM	cg01028142	cg01028142	28	ENSG00000119922_IFIT2	ENSG00000119922_IFIT2	20	9.45376e-12	-5.99359	-7.05232
eQTM_05601	eQTM	cg00832703	cg00832703	28	ENSG00000255587_RAB44	ENSG00000255587_RAB44	358	9.45879e-12	-22.0141	-7.05223
eQTM_05602	eQTM	cg09553839	cg09553839	16	ENSG00000109475_RPL34	ENSG00000109475_RPL34	223	9.50466e-12	4.69613	7.05146
eQTM_05603	eQTM	cg06872964	cg06872964	25	ENSG00000168062_BATF2	ENSG00000168062_BATF2	10	9.53019e-12	-4.7974	-7.05104
eQTM_05604	eQTM	cg06958964	cg06958964	30	ENSG00000138623_SEMA7A	ENSG00000138623_SEMA7A	269	9.55025e-12	-20.2097	-7.0507
eQTM_05605	eQTM	cg01190666	cg01190666	15	ENSG00000119917_IFIT3	ENSG00000119917_IFIT3	26	9.55139e-12	-6.55828	-7.05068
eQTM_05606	eQTM	cg15344640	cg15344640	29	ENSG00000152207_CYSLTR2	ENSG00000152207_CYSLTR2	373	9.5715e-12	-13.479	-7.05035
eQTM_05607	eQTM	cg11045198	cg11045198	12	ENSG00000103355_PRSS33	ENSG00000103355_PRSS33	764	9.57293e-12	-9.31524	-7.05033
eQTM_05608	eQTM	cg16177693	cg16177693	18	ENSG00000105366_SIGLEC8	ENSG00000105366_SIGLEC8	673	9.59709e-12	-8.94415	-7.04993
eQTM_05609	eQTM	cg01258949	cg01258949	24	ENSG00000112759_SLC29A1	ENSG00000112759_SLC29A1	609	9.68156e-12	-21.6686	-7.04853
eQTM_05610	eQTM	cg22016995	cg22016995	22	ENSG00000185745_IFIT1	ENSG00000185745_IFIT1	29	9.69961e-12	-19.529	-7.04824
eQTM_05611	eQTM	cg17717878	cg17717878	206	ENSG00000107317_PTGDS	ENSG00000107317_PTGDS	6	9.70073e-12	6.8246	7.04822
eQTM_05612	eQTM	cg13792581	cg13792581	31	ENSG00000255587_RAB44	ENSG00000255587_RAB44	358	9.71148e-12	-17.3528	-7.04804
eQTM_05613	eQTM	cg24627621	cg24627621	28	ENSG00000250696_RP11-704M14.1	ENSG00000250696_RP11-704M14.1	292	9.71225e-12	-8.43625	-7.04803
eQTM_05614	eQTM	cg07908654	cg07908654	27	ENSG00000255587_RAB44	ENSG00000255587_RAB44	358	9.71511e-12	-9.44575	-7.04798
eQTM_05615	eQTM	cg26913344	cg26913344	18	ENSG00000180871_CXCR2	ENSG00000180871_CXCR2	288	9.76246e-12	-7.32487	-7.04721
eQTM_05616	eQTM	cg19928703	cg19928703	28	ENSG00000250696_RP11-704M14.1	ENSG00000250696_RP11-704M14.1	292	9.78931e-12	-13.5674	-7.04677
eQTM_05617	eQTM	cg10027934	cg10027934	16	ENSG00000103056_SMPD3	ENSG00000103056_SMPD3	651	9.85117e-12	-12.4116	-7.04577
eQTM_05618	eQTM	cg20405742	cg20405742	27	ENSG00000161905_ALOX15	ENSG00000161905_ALOX15	535	9.8687e-12	-7.54687	-7.04549
eQTM_05619	eQTM	cg20923498	cg20923498	31	ENSG00000161905_ALOX15	ENSG00000161905_ALOX15	535	9.87034e-12	-6.66449	-7.04546
eQTM_05620	eQTM	cg26313511	cg26313511	20	ENSG00000109475_RPL34	ENSG00000109475_RPL34	223	9.87123e-12	4.73386	7.04545
eQTM_05621	eQTM	cg21500092	cg21500092	20	ENSG00000105366_SIGLEC8	ENSG00000105366_SIGLEC8	673	9.88131e-12	-7.5703	-7.04529
eQTM_05622	eQTM	cg22503106	cg22503106	30	ENSG00000184221_OLIG1	ENSG00000184221_OLIG1	243	9.89131e-12	-11.2035	-7.04513
eQTM_05623	eQTM	cg23791626	cg23791626	18	ENSG00000105205_CLC	ENSG00000105205_CLC	665	9.91313e-12	-7.28766	-7.04478
eQTM_05624	eQTM	cg25381747	cg25381747	21	ENSG00000268758_EMR4P	ENSG00000268758_EMR4P	484	9.92701e-12	-16.6145	-7.04455
eQTM_05625	eQTM	cg17413460	cg17413460	16	ENSG00000103355_PRSS33	ENSG00000103355_PRSS33	764	9.94248e-12	-10.9711	-7.04431
eQTM_05626	eQTM	cg03945895	cg03945895	29	ENSG00000091181_IL5RA	ENSG00000091181_IL5RA	490	9.95895e-12	-18.368	-7.04404
eQTM_05627	eQTM	cg03519593	cg03519593	12	ENSG00000105205_CLC	ENSG00000105205_CLC	665	9.9969e-12	-13.5731	-7.04344
eQTM_05628	eQTM	cg06496803	cg06496803	22	ENSG00000197852_FAM212B	ENSG00000197852_FAM212B	244	1.00029e-11	-5.23581	-7.04334
eQTM_05629	eQTM	cg10027934	cg10027934	16	ENSG00000105366_SIGLEC8	ENSG00000105366_SIGLEC8	673	1.00059e-11	-12.2802	-7.04329
eQTM_05630	eQTM	cg12105691	cg12105691	27	ENSG00000250696_RP11-704M14.1	ENSG00000250696_RP11-704M14.1	292	1.00102e-11	-11.6235	-7.04323
eQTM_05631	eQTM	cg10101109	cg10101109	32	ENSG00000161905_ALOX15	ENSG00000161905_ALOX15	535	1.00481e-11	-18.6398	-7.04263
eQTM_05632	eQTM	cg12614529	cg12614529	32	ENSG00000250696_RP11-704M14.1	ENSG00000250696_RP11-704M14.1	292	1.00493e-11	-7.05818	-7.04261
eQTM_05633	eQTM	cg08818207	cg08818207	22	ENSG00000258819_RP11-7F17.3	ENSG00000258819_RP11-7F17.3	157	1.00527e-11	4.60262	7.04255
eQTM_05634	eQTM	cg20290167	cg20290167	29	ENSG00000182557_SPNS3	ENSG00000182557_SPNS3	356	1.00655e-11	-9.36497	-7.04235
eQTM_05635	eQTM	cg17717878	cg17717878	206	ENSG00000259972_AC009120.6	ENSG00000259972_AC009120.6	3	1.00689e-11	7.08876	7.0423
eQTM_05636	eQTM	cg06154903	cg06154903	14	ENSG00000183134_PTGDR2	ENSG00000183134_PTGDR2	643	1.0088e-11	-4.7588	-7.042
eQTM_05637	eQTM	cg19434937	cg19434937	29	ENSG00000255587_RAB44	ENSG00000255587_RAB44	358	1.01008e-11	-6.94696	-7.04179
eQTM_05638	eQTM	cg15700636	cg15700636	33	ENSG00000174944_P2RY14	ENSG00000174944_P2RY14	132	1.01283e-11	-9.34329	-7.04136
eQTM_05639	eQTM	cg17717878	cg17717878	206	ENSG00000249863_RP11-177C12.1	ENSG00000249863_RP11-177C12.1	8	1.01449e-11	7.09659	7.0411
eQTM_05640	eQTM	cg19561607	cg19561607	26	ENSG00000091181_IL5RA	ENSG00000091181_IL5RA	490	1.01601e-11	-17.0662	-7.04086
eQTM_05641	eQTM	cg12213680	cg12213680	31	ENSG00000140263_SORD	ENSG00000140263_SORD	183	1.01608e-11	-13.3453	-7.04085
eQTM_05642	eQTM	cg04290133	cg04290133	27	ENSG00000112759_SLC29A1	ENSG00000112759_SLC29A1	609	1.0173e-11	-9.23413	-7.04066
eQTM_05643	eQTM	cg03761216	cg03761216	23	ENSG00000105366_SIGLEC8	ENSG00000105366_SIGLEC8	673	1.02389e-11	-9.12718	-7.03963
eQTM_05644	eQTM	cg06246882	cg06246882	8	ENSG00000180871_CXCR2	ENSG00000180871_CXCR2	288	1.0248e-11	-7.24736	-7.03949
eQTM_05645	eQTM	cg21498475	cg21498475	31	ENSG00000189068_VSTM1	ENSG00000189068_VSTM1	216	1.02574e-11	-10.5793	-7.03934
eQTM_05646	eQTM	cg00990977	cg00990977	23	ENSG00000133317_LGALS12	ENSG00000133317_LGALS12	304	1.02616e-11	-21.5859	-7.03928
eQTM_05647	eQTM	cg25332499	cg25332499	13	ENSG00000156475_PPP2R2B	ENSG00000156475_PPP2R2B	49	1.02622e-11	-6.21454	-7.03927
eQTM_05648	eQTM	cg06958964	cg06958964	30	ENSG00000184221_OLIG1	ENSG00000184221_OLIG1	243	1.02861e-11	-19.8417	-7.0389
eQTM_05649	eQTM	cg03044533	cg03044533	8	ENSG00000162551_ALPL	ENSG00000162551_ALPL	309	1.0314e-11	-4.00859	-7.03847
eQTM_05650	eQTM	cg25939647	cg25939647	28	ENSG00000100628_ASB2	ENSG00000100628_ASB2	128	1.03176e-11	-6.44567	-7.03841
eQTM_05651	eQTM	cg07177867	cg07177867	26	ENSG00000255587_RAB44	ENSG00000255587_RAB44	358	1.03286e-11	-8.98162	-7.03824
eQTM_05652	eQTM	cg18349241	cg18349241	20	ENSG00000183134_PTGDR2	ENSG00000183134_PTGDR2	643	1.033e-11	-19.2365	-7.03822
eQTM_05653	eQTM	cg14951497	cg14951497	12	ENSG00000165801_ARHGEF40	ENSG00000165801_ARHGEF40	150	1.03514e-11	7.93921	7.03789
eQTM_05654	eQTM	cg04045544	cg04045544	21	ENSG00000105205_CLC	ENSG00000105205_CLC	665	1.03539e-11	-12.353	-7.03786
eQTM_05655	eQTM	cg19247032	cg19247032	32	ENSG00000133317_LGALS12	ENSG00000133317_LGALS12	304	1.03546e-11	-16.013	-7.03784
eQTM_05656	eQTM	cg04293770	cg04293770	20	ENSG00000138623_SEMA7A	ENSG00000138623_SEMA7A	269	1.03861e-11	-14.8032	-7.03736
eQTM_05657	eQTM	cg19139092	cg19139092	7	ENSG00000103355_PRSS33	ENSG00000103355_PRSS33	764	1.04078e-11	-7.64159	-7.03703
eQTM_05658	eQTM	cg16472853	cg16472853	28	ENSG00000260401_RP11-800A3.4	ENSG00000260401_RP11-800A3.4	266	1.04094e-11	-26.0728	-7.03701
eQTM_05659	eQTM	cg01453551	cg01453551	22	ENSG00000105366_SIGLEC8	ENSG00000105366_SIGLEC8	673	1.04365e-11	-17.376	-7.03659
eQTM_05660	eQTM	cg25381747	cg25381747	21	ENSG00000103056_SMPD3	ENSG00000103056_SMPD3	651	1.04722e-11	-16.6552	-7.03605
eQTM_05661	eQTM	cg04983687	cg04983687	33	ENSG00000100628_ASB2	ENSG00000100628_ASB2	128	1.04929e-11	-5.0395	-7.03573
eQTM_05662	eQTM	cg12402318	cg12402318	26	ENSG00000255587_RAB44	ENSG00000255587_RAB44	358	1.05286e-11	-11.2771	-7.03519
eQTM_05663	eQTM	cg00006459	cg00006459	28	ENSG00000134072_CAMK1	ENSG00000134072_CAMK1	290	1.0536e-11	-16.0483	-7.03508
eQTM_05664	eQTM	cg02494549	cg02494549	33	ENSG00000100628_ASB2	ENSG00000100628_ASB2	128	1.05426e-11	-18.0119	-7.03498
eQTM_05665	eQTM	cg13233042	cg13233042	30	ENSG00000133317_LGALS12	ENSG00000133317_LGALS12	304	1.0544e-11	-15.7966	-7.03496
eQTM_05666	eQTM	cg23990334	cg23990334	13	ENSG00000105366_SIGLEC8	ENSG00000105366_SIGLEC8	673	1.05513e-11	-18.6845	-7.03485
eQTM_05667	eQTM	cg06315149	cg06315149	29	ENSG00000182557_SPNS3	ENSG00000182557_SPNS3	356	1.05525e-11	-12.3345	-7.03483
eQTM_05668	eQTM	cg23153546	cg23153546	22	ENSG00000183134_PTGDR2	ENSG00000183134_PTGDR2	643	1.05667e-11	-21.6084	-7.03462
eQTM_05669	eQTM	cg13429095	cg13429095	20	ENSG00000197852_FAM212B	ENSG00000197852_FAM212B	244	1.06403e-11	4.44045	7.03351
eQTM_05670	eQTM	cg12043019	cg12043019	31	ENSG00000138623_SEMA7A	ENSG00000138623_SEMA7A	269	1.06592e-11	22.365	7.03323
eQTM_05671	eQTM	cg09929187	cg09929187	16	ENSG00000105366_SIGLEC8	ENSG00000105366_SIGLEC8	673	1.06726e-11	-10.2849	-7.03303
eQTM_05672	eQTM	cg19205064	cg19205064	22	ENSG00000109475_RPL34	ENSG00000109475_RPL34	223	1.06742e-11	-7.46741	-7.03301
eQTM_05673	eQTM	cg06665913	cg06665913	21	ENSG00000134072_CAMK1	ENSG00000134072_CAMK1	290	1.06923e-11	-14.4273	-7.03274
eQTM_05674	eQTM	cg02494549	cg02494549	33	ENSG00000140263_SORD	ENSG00000140263_SORD	183	1.07231e-11	-18.3338	-7.03228
eQTM_05675	eQTM	cg21515785	cg21515785	13	ENSG00000109475_RPL34	ENSG00000109475_RPL34	223	1.07285e-11	4.88229	7.0322
eQTM_05676	eQTM	cg13576859	cg13576859	22	ENSG00000161905_ALOX15	ENSG00000161905_ALOX15	535	1.07291e-11	-8.02909	-7.03219
eQTM_05677	eQTM	cg00390941	cg00390941	25	ENSG00000255587_RAB44	ENSG00000255587_RAB44	358	1.07321e-11	-17.5338	-7.03215
eQTM_05678	eQTM	cg16400320	cg16400320	21	ENSG00000185745_IFIT1	ENSG00000185745_IFIT1	29	1.07335e-11	-13.9013	-7.03212
eQTM_05679	eQTM	cg02803925	cg02803925	32	ENSG00000250696_RP11-704M14.1	ENSG00000250696_RP11-704M14.1	292	1.0763e-11	-12.0854	-7.03169
eQTM_05680	eQTM	cg14951497	cg14951497	12	ENSG00000197852_FAM212B	ENSG00000197852_FAM212B	244	1.08209e-11	7.9966	7.03083
eQTM_05681	eQTM	cg15090899	cg15090899	25	ENSG00000174083_PIK3R6	ENSG00000174083_PIK3R6	356	1.08453e-11	-6.28176	-7.03048
eQTM_05682	eQTM	cg10101109	cg10101109	32	ENSG00000182240_BACE2	ENSG00000182240_BACE2	202	1.08491e-11	-18.8689	-7.03042
eQTM_05683	eQTM	cg00832703	cg00832703	28	ENSG00000174083_PIK3R6	ENSG00000174083_PIK3R6	356	1.08503e-11	-22.1	-7.0304
eQTM_05684	eQTM	cg23510807	cg23510807	23	ENSG00000161905_ALOX15	ENSG00000161905_ALOX15	535	1.08515e-11	-7.53921	-7.03038
eQTM_05685	eQTM	cg13130398	cg13130398	17	ENSG00000111331_OAS3	ENSG00000111331_OAS3	32	1.08682e-11	-9.50733	-7.03014
eQTM_05686	eQTM	cg05753799	cg05753799	27	ENSG00000197852_FAM212B	ENSG00000197852_FAM212B	244	1.08777e-11	-4.85171	-7.03
eQTM_05687	eQTM	cg07285983	cg07285983	17	ENSG00000185745_IFIT1	ENSG00000185745_IFIT1	29	1.08779e-11	-5.79759	-7.03
eQTM_05688	eQTM	cg18954925	cg18954925	25	ENSG00000105205_CLC	ENSG00000105205_CLC	665	1.09006e-11	-14.5003	-7.02966
eQTM_05689	eQTM	cg04793634	cg04793634	28	ENSG00000152207_CYSLTR2	ENSG00000152207_CYSLTR2	373	1.09043e-11	-21.1387	-7.02961
eQTM_05690	eQTM	cg04045544	cg04045544	21	ENSG00000183134_PTGDR2	ENSG00000183134_PTGDR2	643	1.09149e-11	-12.3962	-7.02946
eQTM_05691	eQTM	cg18151262	cg18151262	17	ENSG00000103355_PRSS33	ENSG00000103355_PRSS33	764	1.09212e-11	-9.37738	-7.02936
eQTM_05692	eQTM	cg20080878	cg20080878	13	ENSG00000105205_CLC	ENSG00000105205_CLC	665	1.09495e-11	-12.9701	-7.02895
eQTM_05693	eQTM	cg15633603	cg15633603	22	ENSG00000174083_PIK3R6	ENSG00000174083_PIK3R6	356	1.09605e-11	-11.2617	-7.02879
eQTM_05694	eQTM	cg17717878	cg17717878	206	ENSG00000186827_TNFRSF4	ENSG00000186827_TNFRSF4	4	1.09634e-11	7.02916	7.02875
eQTM_05695	eQTM	cg11702942	cg11702942	18	ENSG00000134321_RSAD2	ENSG00000134321_RSAD2	34	1.09687e-11	-8.25766	-7.02867
eQTM_05696	eQTM	cg14252486	cg14252486	12	ENSG00000183134_PTGDR2	ENSG00000183134_PTGDR2	643	1.09718e-11	-11.4065	-7.02863
eQTM_05697	eQTM	cg15951914	cg15951914	25	ENSG00000133317_LGALS12	ENSG00000133317_LGALS12	304	1.09893e-11	-13.8492	-7.02837
eQTM_05698	eQTM	cg16107105	cg16107105	26	ENSG00000091181_IL5RA	ENSG00000091181_IL5RA	490	1.10098e-11	-11.7873	-7.02808
eQTM_05699	eQTM	cg06188083	cg06188083	38	ENSG00000076662_ICAM3	ENSG00000076662_ICAM3	28	1.1086e-11	3.9451	7.02698
eQTM_05700	eQTM	cg15633603	cg15633603	22	ENSG00000112759_SLC29A1	ENSG00000112759_SLC29A1	609	1.10891e-11	-11.2814	-7.02693
eQTM_05701	eQTM	cg15312943	cg15312943	15	ENSG00000197852_FAM212B	ENSG00000197852_FAM212B	244	1.11283e-11	-3.79068	-7.02637
eQTM_05702	eQTM	cg12077754	cg12077754	27	ENSG00000121933_ADORA3	ENSG00000121933_ADORA3	298	1.11385e-11	-6.60706	-7.02623
eQTM_05703	eQTM	cg18879389	cg18879389	27	ENSG00000174083_PIK3R6	ENSG00000174083_PIK3R6	356	1.11406e-11	-14.6966	-7.0262
eQTM_05704	eQTM	cg06665913	cg06665913	21	ENSG00000112759_SLC29A1	ENSG00000112759_SLC29A1	609	1.11867e-11	-14.3048	-7.02554
eQTM_05705	eQTM	cg01614759	cg01614759	29	ENSG00000133317_LGALS12	ENSG00000133317_LGALS12	304	1.12185e-11	-10.6806	-7.02509
eQTM_05706	eQTM	cg20840540	cg20840540	14	ENSG00000103355_PRSS33	ENSG00000103355_PRSS33	764	1.12219e-11	-10.7023	-7.02504
eQTM_05707	eQTM	cg01798813	cg01798813	21	ENSG00000105205_CLC	ENSG00000105205_CLC	665	1.12284e-11	-17.6062	-7.02495
eQTM_05708	eQTM	cg07512258	cg07512258	19	ENSG00000180871_CXCR2	ENSG00000180871_CXCR2	288	1.12507e-11	5.26229	7.02463
eQTM_05709	eQTM	cg05552874	cg05552874	93	ENSG00000165949_IFI27	ENSG00000165949_IFI27	35	1.13647e-11	-4.10562	-7.02302
eQTM_05710	eQTM	cg15075897	cg15075897	28	ENSG00000133317_LGALS12	ENSG00000133317_LGALS12	304	1.13823e-11	-15.3157	-7.02278
eQTM_05711	eQTM	cg06070625	cg06070625	32	ENSG00000140263_SORD	ENSG00000140263_SORD	183	1.14038e-11	-9.54942	-7.02248
eQTM_05712	eQTM	cg18550847	cg18550847	31	ENSG00000174944_P2RY14	ENSG00000174944_P2RY14	132	1.14115e-11	-8.23272	-7.02237
eQTM_05713	eQTM	cg00483217	cg00483217	15	ENSG00000196290_NIF3L1	ENSG00000196290_NIF3L1	194	1.14281e-11	5.27621	7.02214
eQTM_05714	eQTM	cg18550847	cg18550847	31	ENSG00000184221_OLIG1	ENSG00000184221_OLIG1	243	1.14439e-11	-8.15834	-7.02192
eQTM_05715	eQTM	cg01330991	cg01330991	12	ENSG00000092067_CEBPE	ENSG00000092067_CEBPE	410	1.14672e-11	-9.65252	-7.02159
eQTM_05716	eQTM	cg01916918	cg01916918	21	ENSG00000103056_SMPD3	ENSG00000103056_SMPD3	651	1.15358e-11	-12.9276	-7.02064
eQTM_05717	eQTM	cg07150145	cg07150145	24	ENSG00000196290_NIF3L1	ENSG00000196290_NIF3L1	194	1.1536e-11	6.59054	7.02064
eQTM_05718	eQTM	cg04217850	cg04217850	20	ENSG00000112759_SLC29A1	ENSG00000112759_SLC29A1	609	1.15379e-11	-13.2829	-7.02061
eQTM_05719	eQTM	cg03479289	cg03479289	15	ENSG00000197852_FAM212B	ENSG00000197852_FAM212B	244	1.15385e-11	-5.72668	-7.0206
eQTM_05720	eQTM	cg18783781	cg18783781	14	ENSG00000103056_SMPD3	ENSG00000103056_SMPD3	651	1.15534e-11	-11.8626	-7.0204
eQTM_05721	eQTM	cg19722706	cg19722706	7	ENSG00000103355_PRSS33	ENSG00000103355_PRSS33	764	1.15837e-11	-9.92282	-7.01998
eQTM_05722	eQTM	cg08268892	cg08268892	28	ENSG00000092067_CEBPE	ENSG00000092067_CEBPE	410	1.16103e-11	-9.56886	-7.01961
eQTM_05723	eQTM	cg02974085	cg02974085	8	ENSG00000103355_PRSS33	ENSG00000103355_PRSS33	764	1.16521e-11	-9.34911	-7.01904
eQTM_05724	eQTM	cg19328051	cg19328051	16	ENSG00000103056_SMPD3	ENSG00000103056_SMPD3	651	1.1653e-11	-11.8128	-7.01903
eQTM_05725	eQTM	cg07410597	cg07410597	32	ENSG00000174837_EMR1	ENSG00000174837_EMR1	259	1.16667e-11	-11.2472	-7.01884
eQTM_05726	eQTM	cg16171860	cg16171860	25	ENSG00000112759_SLC29A1	ENSG00000112759_SLC29A1	609	1.1683e-11	-15.0809	-7.01862
eQTM_05727	eQTM	cg00990977	cg00990977	23	ENSG00000105205_CLC	ENSG00000105205_CLC	665	1.16931e-11	-21.6122	-7.01848
eQTM_05728	eQTM	cg15482717	cg15482717	28	ENSG00000175591_P2RY2	ENSG00000175591_P2RY2	282	1.17022e-11	-9.83823	-7.01836
eQTM_05729	eQTM	cg16362140	cg16362140	31	ENSG00000134072_CAMK1	ENSG00000134072_CAMK1	290	1.17106e-11	-8.62644	-7.01824
eQTM_05730	eQTM	cg11266582	cg11266582	21	ENSG00000103355_PRSS33	ENSG00000103355_PRSS33	764	1.17265e-11	-8.89965	-7.01803
eQTM_05731	eQTM	cg13850063	cg13850063	30	ENSG00000175591_P2RY2	ENSG00000175591_P2RY2	282	1.17333e-11	-18.3868	-7.01794
eQTM_05732	eQTM	cg24627621	cg24627621	28	ENSG00000121933_ADORA3	ENSG00000121933_ADORA3	298	1.17605e-11	-8.3142	-7.01757
eQTM_05733	eQTM	cg09147843	cg09147843	33	ENSG00000250696_RP11-704M14.1	ENSG00000250696_RP11-704M14.1	292	1.17623e-11	-14.3228	-7.01754
eQTM_05734	eQTM	cg09377531	cg09377531	33	ENSG00000260401_RP11-800A3.4	ENSG00000260401_RP11-800A3.4	266	1.17681e-11	-7.67065	-7.01746
eQTM_05735	eQTM	cg14011077	cg14011077	32	ENSG00000140263_SORD	ENSG00000140263_SORD	183	1.17791e-11	-11.3548	-7.01731
eQTM_05736	eQTM	cg00213281	cg00213281	13	ENSG00000103056_SMPD3	ENSG00000103056_SMPD3	651	1.17893e-11	-11.083	-7.01718
eQTM_05737	eQTM	cg19982684	cg19982684	16	ENSG00000109475_RPL34	ENSG00000109475_RPL34	223	1.18175e-11	4.6252	7.0168
eQTM_05738	eQTM	cg08404225	cg08404225	10	ENSG00000103056_SMPD3	ENSG00000103056_SMPD3	651	1.18386e-11	-6.12076	-7.01651
eQTM_05739	eQTM	cg11668148	cg11668148	20	ENSG00000174083_PIK3R6	ENSG00000174083_PIK3R6	356	1.1841e-11	-13.4595	-7.01648
eQTM_05740	eQTM	cg19561607	cg19561607	26	ENSG00000255587_RAB44	ENSG00000255587_RAB44	358	1.18791e-11	-16.6429	-7.01597
eQTM_05741	eQTM	cg17960717	cg17960717	30	ENSG00000134072_CAMK1	ENSG00000134072_CAMK1	290	1.19548e-11	-18.6753	-7.01495
eQTM_05742	eQTM	cg25270424	cg25270424	21	ENSG00000182557_SPNS3	ENSG00000182557_SPNS3	356	1.19833e-11	-15.6057	-7.01457
eQTM_05743	eQTM	cg16463452	cg16463452	24	ENSG00000109475_RPL34	ENSG00000109475_RPL34	223	1.19922e-11	4.43192	7.01445
eQTM_05744	eQTM	cg22816343	cg22816343	21	ENSG00000161905_ALOX15	ENSG00000161905_ALOX15	535	1.20117e-11	-14.4089	-7.01419
eQTM_05745	eQTM	cg23525708	cg23525708	15	ENSG00000105205_CLC	ENSG00000105205_CLC	665	1.20185e-11	-6.21529	-7.01411
eQTM_05746	eQTM	cg14709239	cg14709239	16	ENSG00000112759_SLC29A1	ENSG00000112759_SLC29A1	609	1.20272e-11	6.74734	7.01399
eQTM_05747	eQTM	cg20226253	cg20226253	16	ENSG00000183134_PTGDR2	ENSG00000183134_PTGDR2	643	1.20286e-11	-13.6607	-7.01397
eQTM_05748	eQTM	cg11791710	cg11791710	10	ENSG00000091181_IL5RA	ENSG00000091181_IL5RA	490	1.20418e-11	-13.0897	-7.0138
eQTM_05749	eQTM	cg13645296	cg13645296	24	ENSG00000112759_SLC29A1	ENSG00000112759_SLC29A1	609	1.20512e-11	-7.58377	-7.01367
eQTM_05750	eQTM	cg24491618	cg24491618	31	ENSG00000260401_RP11-800A3.4	ENSG00000260401_RP11-800A3.4	266	1.20527e-11	-9.0324	-7.01365
eQTM_05751	eQTM	cg26913344	cg26913344	18	ENSG00000109475_RPL34	ENSG00000109475_RPL34	223	1.20616e-11	7.23156	7.01353
eQTM_05752	eQTM	cg14613878	cg14613878	32	ENSG00000174944_P2RY14	ENSG00000174944_P2RY14	132	1.20762e-11	-8.03004	-7.01334
eQTM_05753	eQTM	cg03131767	cg03131767	14	ENSG00000105205_CLC	ENSG00000105205_CLC	665	1.20911e-11	-8.36925	-7.01314
eQTM_05754	eQTM	cg14978242	cg14978242	32	ENSG00000183625_CCR3	ENSG00000183625_CCR3	253	1.20992e-11	-7.2951	-7.01304
eQTM_05755	eQTM	cg19161251	cg19161251	24	ENSG00000152207_CYSLTR2	ENSG00000152207_CYSLTR2	373	1.21073e-11	-11.6228	-7.01293
eQTM_05756	eQTM	cg02633149	cg02633149	26	ENSG00000133317_LGALS12	ENSG00000133317_LGALS12	304	1.21169e-11	-12.0185	-7.01281
eQTM_05757	eQTM	cg02641539	cg02641539	21	ENSG00000103355_PRSS33	ENSG00000103355_PRSS33	764	1.21183e-11	6.44966	7.01279
eQTM_05758	eQTM	cg12074090	cg12074090	28	ENSG00000121933_ADORA3	ENSG00000121933_ADORA3	298	1.21321e-11	-10.6118	-7.0126
eQTM_05759	eQTM	cg24501381	cg24501381	13	ENSG00000109475_RPL34	ENSG00000109475_RPL34	223	1.21574e-11	3.59404	7.01227
eQTM_05760	eQTM	cg24548817	cg24548817	4	ENSG00000180871_CXCR2	ENSG00000180871_CXCR2	288	1.21867e-11	-3.89876	-7.01189
eQTM_05761	eQTM	cg08969102	cg08969102	27	ENSG00000174837_EMR1	ENSG00000174837_EMR1	259	1.22019e-11	-8.41264	-7.01169
eQTM_05762	eQTM	cg19328051	cg19328051	16	ENSG00000105205_CLC	ENSG00000105205_CLC	665	1.22094e-11	-11.6969	-7.01159
eQTM_05763	eQTM	cg21498475	cg21498475	31	ENSG00000184221_OLIG1	ENSG00000184221_OLIG1	243	1.22723e-11	-10.4979	-7.01077
eQTM_05764	eQTM	cg10082165	cg10082165	20	ENSG00000197852_FAM212B	ENSG00000197852_FAM212B	244	1.23368e-11	-10.1531	-7.00993
eQTM_05765	eQTM	cg01727625	cg01727625	15	ENSG00000197852_FAM212B	ENSG00000197852_FAM212B	244	1.23543e-11	-5.68239	-7.00971
eQTM_05766	eQTM	cg17203290	cg17203290	28	ENSG00000152207_CYSLTR2	ENSG00000152207_CYSLTR2	373	1.23824e-11	-8.98921	-7.00935
eQTM_05767	eQTM	cg26272088	cg26272088	28	ENSG00000174837_EMR1	ENSG00000174837_EMR1	259	1.23898e-11	-11.0431	-7.00925
eQTM_05768	eQTM	cg03437605	cg03437605	26	ENSG00000183134_PTGDR2	ENSG00000183134_PTGDR2	643	1.24047e-11	-11.6927	-7.00906
eQTM_05769	eQTM	cg07970948	cg07970948	31	ENSG00000131203_IDO1	ENSG00000131203_IDO1	143	1.24127e-11	-6.95284	-7.00896
eQTM_05770	eQTM	cg05499338	cg05499338	16	ENSG00000105366_SIGLEC8	ENSG00000105366_SIGLEC8	673	1.24256e-11	-11.0062	-7.00879
eQTM_05771	eQTM	cg00463732	cg00463732	15	ENSG00000197852_FAM212B	ENSG00000197852_FAM212B	244	1.24463e-11	-5.15487	-7.00852
eQTM_05772	eQTM	cg19448292	cg19448292	29	ENSG00000174837_EMR1	ENSG00000174837_EMR1	259	1.24659e-11	-10.4915	-7.00827
eQTM_05773	eQTM	cg02711899	cg02711899	16	ENSG00000161905_ALOX15	ENSG00000161905_ALOX15	535	1.24947e-11	-16.2987	-7.00791
eQTM_05774	eQTM	cg14823363	cg14823363	11	ENSG00000103355_PRSS33	ENSG00000103355_PRSS33	764	1.25746e-11	-7.39501	-7.00689
eQTM_05775	eQTM	cg16171860	cg16171860	25	ENSG00000105366_SIGLEC8	ENSG00000105366_SIGLEC8	673	1.25847e-11	-15.019	-7.00676
eQTM_05776	eQTM	cg02171825	cg02171825	20	ENSG00000103355_PRSS33	ENSG00000103355_PRSS33	764	1.25851e-11	-15.2188	-7.00676
eQTM_05777	eQTM	cg13792581	cg13792581	31	ENSG00000152207_CYSLTR2	ENSG00000152207_CYSLTR2	373	1.26174e-11	-17.4616	-7.00635
eQTM_05778	eQTM	cg10210690	cg10210690	8	ENSG00000156475_PPP2R2B	ENSG00000156475_PPP2R2B	49	1.26635e-11	-6.10501	-7.00576
eQTM_05779	eQTM	cg04406620	cg04406620	11	ENSG00000112759_SLC29A1	ENSG00000112759_SLC29A1	609	1.26647e-11	-8.87145	-7.00575
eQTM_05780	eQTM	cg06391412	cg06391412	32	ENSG00000174944_P2RY14	ENSG00000174944_P2RY14	132	1.2673e-11	-9.68627	-7.00564
eQTM_05781	eQTM	cg12819873	cg12819873	31	ENSG00000250696_RP11-704M14.1	ENSG00000250696_RP11-704M14.1	292	1.26813e-11	-11.8334	-7.00554
eQTM_05782	eQTM	cg01902758	cg01902758	2	ENSG00000162551_ALPL	ENSG00000162551_ALPL	309	1.26876e-11	-8.31741	-7.00546
eQTM_05783	eQTM	cg18348836	cg18348836	20	ENSG00000268758_EMR4P	ENSG00000268758_EMR4P	484	1.26953e-11	-12.1059	-7.00536
eQTM_05784	eQTM	cg08437802	cg08437802	205	ENSG00000186827_TNFRSF4	ENSG00000186827_TNFRSF4	4	1.27186e-11	5.36601	7.00507
eQTM_05785	eQTM	cg11125805	cg11125805	20	ENSG00000109475_RPL34	ENSG00000109475_RPL34	223	1.27209e-11	4.22826	7.00504
eQTM_05786	eQTM	cg08945642	cg08945642	26	ENSG00000268758_EMR4P	ENSG00000268758_EMR4P	484	1.27381e-11	-17.9571	-7.00483
eQTM_05787	eQTM	cg04569651	cg04569651	19	ENSG00000109475_RPL34	ENSG00000109475_RPL34	223	1.28218e-11	5.55597	7.00378
eQTM_05788	eQTM	cg13873324	cg13873324	20	ENSG00000103355_PRSS33	ENSG00000103355_PRSS33	764	1.28641e-11	5.93604	7.00325
eQTM_05789	eQTM	cg19851574	cg19851574	26	ENSG00000189068_VSTM1	ENSG00000189068_VSTM1	216	1.28655e-11	-4.97607	-7.00324
eQTM_05790	eQTM	cg26633373	cg26633373	18	ENSG00000197852_FAM212B	ENSG00000197852_FAM212B	244	1.28989e-11	-4.64873	-7.00282
eQTM_05791	eQTM	cg05552874	cg05552874	93	ENSG00000266709_RP11-214O1.2	ENSG00000266709_RP11-214O1.2	5	1.29416e-11	4.0543	7.0023
eQTM_05792	eQTM	cg06315149	cg06315149	29	ENSG00000152207_CYSLTR2	ENSG00000152207_CYSLTR2	373	1.29462e-11	-12.4423	-7.00224
eQTM_05793	eQTM	cg20263853	cg20263853	27	ENSG00000250696_RP11-704M14.1	ENSG00000250696_RP11-704M14.1	292	1.29499e-11	-8.9219	-7.00219
eQTM_05794	eQTM	cg21489565	cg21489565	13	ENSG00000180871_CXCR2	ENSG00000180871_CXCR2	288	1.30713e-11	8.97115	7.0007
eQTM_05795	eQTM	cg11456013	cg11456013	22	ENSG00000161905_ALOX15	ENSG00000161905_ALOX15	535	1.30757e-11	-8.04361	-7.00065
eQTM_05796	eQTM	cg17862837	cg17862837	22	ENSG00000105366_SIGLEC8	ENSG00000105366_SIGLEC8	673	1.3098e-11	-25.8677	-7.00038
eQTM_05797	eQTM	cg03661164	cg03661164	19	ENSG00000112759_SLC29A1	ENSG00000112759_SLC29A1	609	1.31141e-11	-5.36557	-7.00018
eQTM_05798	eQTM	cg16110541	cg16110541	25	ENSG00000197852_FAM212B	ENSG00000197852_FAM212B	244	1.31183e-11	-7.5953	-7.00013
eQTM_05799	eQTM	cg21448870	cg21448870	4	ENSG00000162551_ALPL	ENSG00000162551_ALPL	309	1.31305e-11	-4.52778	-6.99998
eQTM_05800	eQTM	cg08776942	cg08776942	22	ENSG00000092067_CEBPE	ENSG00000092067_CEBPE	410	1.31362e-11	-9.85649	-6.99991
eQTM_05801	eQTM	cg15075897	cg15075897	28	ENSG00000175591_P2RY2	ENSG00000175591_P2RY2	282	1.31997e-11	-15.3813	-6.99914
eQTM_05802	eQTM	cg16571794	cg16571794	4	ENSG00000162551_ALPL	ENSG00000162551_ALPL	309	1.32057e-11	-4.98781	-6.99907
eQTM_05803	eQTM	cg09929187	cg09929187	16	ENSG00000268758_EMR4P	ENSG00000268758_EMR4P	484	1.32136e-11	-10.3114	-6.99897
eQTM_05804	eQTM	cg04045544	cg04045544	21	ENSG00000105366_SIGLEC8	ENSG00000105366_SIGLEC8	673	1.32137e-11	-12.276	-6.99897
eQTM_05805	eQTM	cg23147443	cg23147443	30	ENSG00000174083_PIK3R6	ENSG00000174083_PIK3R6	356	1.32414e-11	-7.82843	-6.99864
eQTM_05806	eQTM	cg15710961	cg15710961	20	ENSG00000091181_IL5RA	ENSG00000091181_IL5RA	490	1.32453e-11	-11.8472	-6.99859
eQTM_05807	eQTM	cg04138746	cg04138746	26	ENSG00000268758_EMR4P	ENSG00000268758_EMR4P	484	1.32467e-11	-25.6432	-6.99857
eQTM_05808	eQTM	cg09596645	cg09596645	31	ENSG00000133317_LGALS12	ENSG00000133317_LGALS12	304	1.32559e-11	-10.4372	-6.99846
eQTM_05809	eQTM	cg04793634	cg04793634	28	ENSG00000121933_ADORA3	ENSG00000121933_ADORA3	298	1.32661e-11	-21.1124	-6.99834
eQTM_05810	eQTM	cg03651219	cg03651219	32	ENSG00000174944_P2RY14	ENSG00000174944_P2RY14	132	1.32714e-11	-15.6598	-6.99827
eQTM_05811	eQTM	cg03507593	cg03507593	16	ENSG00000105205_CLC	ENSG00000105205_CLC	665	1.328e-11	-7.22858	-6.99817
eQTM_05812	eQTM	cg17064870	cg17064870	17	ENSG00000103355_PRSS33	ENSG00000103355_PRSS33	764	1.32829e-11	-17.1406	-6.99814
eQTM_05813	eQTM	cg03945895	cg03945895	29	ENSG00000175591_P2RY2	ENSG00000175591_P2RY2	282	1.33034e-11	-18.0584	-6.99789
eQTM_05814	eQTM	cg11881599	cg11881599	28	ENSG00000183625_CCR3	ENSG00000183625_CCR3	253	1.33141e-11	-7.30105	-6.99776
eQTM_05815	eQTM	cg03661164	cg03661164	19	ENSG00000105205_CLC	ENSG00000105205_CLC	665	1.33495e-11	-5.35708	-6.99734
eQTM_05816	eQTM	cg16597993	cg16597993	32	ENSG00000183625_CCR3	ENSG00000183625_CCR3	253	1.3352e-11	-12.4475	-6.99731
eQTM_05817	eQTM	cg11770323	cg11770323	31	ENSG00000115602_IL1RL1	ENSG00000115602_IL1RL1	384	1.33614e-11	-8.9621	-6.9972
eQTM_05818	eQTM	cg15090899	cg15090899	25	ENSG00000161905_ALOX15	ENSG00000161905_ALOX15	535	1.33701e-11	-6.2448	-6.99709
eQTM_05819	eQTM	cg26341831	cg26341831	17	ENSG00000109475_RPL34	ENSG00000109475_RPL34	223	1.34018e-11	-3.97413	-6.99671
eQTM_05820	eQTM	cg19975917	cg19975917	13	ENSG00000103355_PRSS33	ENSG00000103355_PRSS33	764	1.34091e-11	-22.3552	-6.99663
eQTM_05821	eQTM	cg07177867	cg07177867	26	ENSG00000161905_ALOX15	ENSG00000161905_ALOX15	535	1.34109e-11	-8.97872	-6.9966
eQTM_05822	eQTM	cg01542143	cg01542143	19	ENSG00000161905_ALOX15	ENSG00000161905_ALOX15	535	1.34139e-11	-14.6378	-6.99657
eQTM_05823	eQTM	cg01499988	cg01499988	24	ENSG00000105366_SIGLEC8	ENSG00000105366_SIGLEC8	673	1.34151e-11	-12.0946	-6.99655
eQTM_05824	eQTM	cg24459209	cg24459209	29	ENSG00000250696_RP11-704M14.1	ENSG00000250696_RP11-704M14.1	292	1.34294e-11	-16.6024	-6.99638
eQTM_05825	eQTM	cg12077754	cg12077754	27	ENSG00000189068_VSTM1	ENSG00000189068_VSTM1	216	1.34521e-11	-6.58537	-6.99611
eQTM_05826	eQTM	cg19561607	cg19561607	26	ENSG00000138623_SEMA7A	ENSG00000138623_SEMA7A	269	1.34996e-11	-17.0607	-6.99555
eQTM_05827	eQTM	cg12043019	cg12043019	31	ENSG00000182240_BACE2	ENSG00000182240_BACE2	202	1.35065e-11	22.066	6.99547
eQTM_05828	eQTM	cg13054523	cg13054523	30	ENSG00000174944_P2RY14	ENSG00000174944_P2RY14	132	1.35499e-11	-13.8682	-6.99496
eQTM_05829	eQTM	cg20923498	cg20923498	31	ENSG00000171863_RPS7	ENSG00000171863_RPS7	160	1.36135e-11	-6.71139	-6.99421
eQTM_05830	eQTM	cg21220721	cg21220721	33	ENSG00000179627_ZBTB42	ENSG00000179627_ZBTB42	223	1.36166e-11	-6.6701	-6.99417
eQTM_05831	eQTM	cg13576859	cg13576859	22	ENSG00000121933_ADORA3	ENSG00000121933_ADORA3	298	1.36209e-11	-8.06513	-6.99412
eQTM_05832	eQTM	cg18368116	cg18368116	27	ENSG00000092067_CEBPE	ENSG00000092067_CEBPE	410	1.36614e-11	-9.11429	-6.99365
eQTM_05833	eQTM	cg01499988	cg01499988	24	ENSG00000105205_CLC	ENSG00000105205_CLC	665	1.37175e-11	-12.1061	-6.99299
eQTM_05834	eQTM	cg18349241	cg18349241	20	ENSG00000161905_ALOX15	ENSG00000161905_ALOX15	535	1.382e-11	-18.9915	-6.9918
eQTM_05835	eQTM	cg13694466	cg13694466	11	ENSG00000183134_PTGDR2	ENSG00000183134_PTGDR2	643	1.38613e-11	-14.8786	-6.99132
eQTM_05836	eQTM	cg20226253	cg20226253	16	ENSG00000103056_SMPD3	ENSG00000103056_SMPD3	651	1.38742e-11	-13.6818	-6.99118
eQTM_05837	eQTM	cg07285983	cg07285983	17	ENSG00000089127_OAS1	ENSG00000089127_OAS1	27	1.39031e-11	-5.83667	-6.99084
eQTM_05838	eQTM	cg04217850	cg04217850	20	ENSG00000103056_SMPD3	ENSG00000103056_SMPD3	651	1.39165e-11	-13.3356	-6.99069
eQTM_05839	eQTM	cg09386303	cg09386303	11	ENSG00000183134_PTGDR2	ENSG00000183134_PTGDR2	643	1.39253e-11	-12.3819	-6.99059
eQTM_05840	eQTM	cg26774971	cg26774971	26	ENSG00000112759_SLC29A1	ENSG00000112759_SLC29A1	609	1.39341e-11	-12.3532	-6.99049
eQTM_05841	eQTM	cg15840949	cg15840949	22	ENSG00000105205_CLC	ENSG00000105205_CLC	665	1.39953e-11	-14.3619	-6.98979
eQTM_05842	eQTM	cg10210690	cg10210690	8	ENSG00000180871_CXCR2	ENSG00000180871_CXCR2	288	1.40295e-11	6.11823	6.9894
eQTM_05843	eQTM	cg09470754	cg09470754	16	ENSG00000109475_RPL34	ENSG00000109475_RPL34	223	1.40503e-11	5.00559	6.98916
eQTM_05844	eQTM	cg04260584	cg04260584	30	ENSG00000184221_OLIG1	ENSG00000184221_OLIG1	243	1.40774e-11	-14.4929	-6.98885
eQTM_05845	eQTM	cg23570810	cg23570810	29	ENSG00000087903_RFX2	ENSG00000087903_RFX2	91	1.40983e-11	3.90864	6.98861
eQTM_05846	eQTM	cg23983726	cg23983726	19	ENSG00000268758_EMR4P	ENSG00000268758_EMR4P	484	1.41136e-11	-34.9492	-6.98844
eQTM_05847	eQTM	cg01116831	cg01116831	9	ENSG00000105205_CLC	ENSG00000105205_CLC	665	1.41139e-11	-13.9872	-6.98844
eQTM_05848	eQTM	cg10454864	cg10454864	17	ENSG00000103056_SMPD3	ENSG00000103056_SMPD3	651	1.41407e-11	-20.8949	-6.98813
eQTM_05849	eQTM	cg15075897	cg15075897	28	ENSG00000183625_CCR3	ENSG00000183625_CCR3	253	1.41476e-11	-15.2003	-6.98806
eQTM_05850	eQTM	cg05690260	cg05690260	30	ENSG00000152207_CYSLTR2	ENSG00000152207_CYSLTR2	373	1.41679e-11	-19.7756	-6.98783
eQTM_05851	eQTM	cg15840949	cg15840949	22	ENSG00000105366_SIGLEC8	ENSG00000105366_SIGLEC8	673	1.41696e-11	-14.3382	-6.98781
eQTM_05852	eQTM	cg18348836	cg18348836	20	ENSG00000183134_PTGDR2	ENSG00000183134_PTGDR2	643	1.41863e-11	-12.0683	-6.98762
eQTM_05853	eQTM	cg09227119	cg09227119	25	ENSG00000175591_P2RY2	ENSG00000175591_P2RY2	282	1.41897e-11	-8.47373	-6.98758
eQTM_05854	eQTM	cg03966055	cg03966055	11	ENSG00000112759_SLC29A1	ENSG00000112759_SLC29A1	609	1.42171e-11	-18.3513	-6.98727
eQTM_05855	eQTM	cg07136111	cg07136111	15	ENSG00000197852_FAM212B	ENSG00000197852_FAM212B	244	1.42562e-11	-4.53567	-6.98683
eQTM_05856	eQTM	cg07410597	cg07410597	32	ENSG00000134072_CAMK1	ENSG00000134072_CAMK1	290	1.42614e-11	-11.1595	-6.98677
eQTM_05857	eQTM	cg18368116	cg18368116	27	ENSG00000134072_CAMK1	ENSG00000134072_CAMK1	290	1.42807e-11	-9.21327	-6.98656
eQTM_05858	eQTM	cg20315954	cg20315954	20	ENSG00000103355_PRSS33	ENSG00000103355_PRSS33	764	1.42831e-11	-8.55473	-6.98653
eQTM_05859	eQTM	cg01901579	cg01901579	30	ENSG00000174837_EMR1	ENSG00000174837_EMR1	259	1.42893e-11	-8.67752	-6.98646
eQTM_05860	eQTM	cg19928703	cg19928703	28	ENSG00000152207_CYSLTR2	ENSG00000152207_CYSLTR2	373	1.43009e-11	-13.2855	-6.98633
eQTM_05861	eQTM	cg14978242	cg14978242	32	ENSG00000260401_RP11-800A3.4	ENSG00000260401_RP11-800A3.4	266	1.43277e-11	-7.34061	-6.98603
eQTM_05862	eQTM	cg11791710	cg11791710	10	ENSG00000105366_SIGLEC8	ENSG00000105366_SIGLEC8	673	1.44332e-11	-12.8345	-6.98486
eQTM_05863	eQTM	cg04497992	cg04497992	19	ENSG00000121933_ADORA3	ENSG00000121933_ADORA3	298	1.44352e-11	-10.1865	-6.98484
eQTM_05864	eQTM	cg22609785	cg22609785	20	ENSG00000161905_ALOX15	ENSG00000161905_ALOX15	535	1.44596e-11	-17.7671	-6.98457
eQTM_05865	eQTM	cg08437802	cg08437802	205	ENSG00000196151_WDSUB1	ENSG00000196151_WDSUB1	3	1.44668e-11	5.37281	6.98449
eQTM_05866	eQTM	cg00637085	cg00637085	20	ENSG00000103056_SMPD3	ENSG00000103056_SMPD3	651	1.44995e-11	-18.4403	-6.98413
eQTM_05867	eQTM	cg07839457	cg07839457	31	ENSG00000134326_CMPK2	ENSG00000134326_CMPK2	30	1.45845e-11	-3.21262	-6.98319
eQTM_05868	eQTM	cg04988978	cg04988978	20	ENSG00000103355_PRSS33	ENSG00000103355_PRSS33	764	1.46299e-11	6.35098	6.98269
eQTM_05869	eQTM	cg01499988	cg01499988	24	ENSG00000121933_ADORA3	ENSG00000121933_ADORA3	298	1.46328e-11	-12.1724	-6.98266
eQTM_05870	eQTM	cg09797433	cg09797433	13	ENSG00000268758_EMR4P	ENSG00000268758_EMR4P	484	1.46516e-11	-16.1227	-6.98245
eQTM_05871	eQTM	cg06665913	cg06665913	21	ENSG00000268758_EMR4P	ENSG00000268758_EMR4P	484	1.46583e-11	-14.2876	-6.98238
eQTM_05872	eQTM	cg16959758	cg16959758	17	ENSG00000109475_RPL34	ENSG00000109475_RPL34	223	1.47083e-11	6.18289	6.98184
eQTM_05873	eQTM	cg14163484	cg14163484	7	ENSG00000162551_ALPL	ENSG00000162551_ALPL	309	1.47147e-11	-9.82599	-6.98177
eQTM_05874	eQTM	cg26369382	cg26369382	11	ENSG00000103056_SMPD3	ENSG00000103056_SMPD3	651	1.47225e-11	-8.36266	-6.98168
eQTM_05875	eQTM	cg20885063	cg20885063	28	ENSG00000250696_RP11-704M14.1	ENSG00000250696_RP11-704M14.1	292	1.47676e-11	-11.1511	-6.98119
eQTM_05876	eQTM	cg08640475	cg08640475	11	ENSG00000105366_SIGLEC8	ENSG00000105366_SIGLEC8	673	1.47778e-11	-8.05776	-6.98108
eQTM_05877	eQTM	cg17374802	cg17374802	23	ENSG00000103056_SMPD3	ENSG00000103056_SMPD3	651	1.48238e-11	-9.1929	-6.98058
eQTM_05878	eQTM	cg26369382	cg26369382	11	ENSG00000161905_ALOX15	ENSG00000161905_ALOX15	535	1.48374e-11	-8.26646	-6.98044
eQTM_05879	eQTM	cg15951914	cg15951914	25	ENSG00000183625_CCR3	ENSG00000183625_CCR3	253	1.48394e-11	-13.7221	-6.98042
eQTM_05880	eQTM	cg15384400	cg15384400	25	ENSG00000105205_CLC	ENSG00000105205_CLC	665	1.48412e-11	15.6273	6.9804
eQTM_05881	eQTM	cg18307978	cg18307978	19	ENSG00000112759_SLC29A1	ENSG00000112759_SLC29A1	609	1.48666e-11	-7.91538	-6.98013
eQTM_05882	eQTM	cg13233042	cg13233042	30	ENSG00000184221_OLIG1	ENSG00000184221_OLIG1	243	1.48846e-11	-15.7968	-6.97993
eQTM_05883	eQTM	cg01614759	cg01614759	29	ENSG00000134072_CAMK1	ENSG00000134072_CAMK1	290	1.48872e-11	-10.7558	-6.9799
eQTM_05884	eQTM	cg14709239	cg14709239	16	ENSG00000134072_CAMK1	ENSG00000134072_CAMK1	290	1.4897e-11	6.76992	6.9798
eQTM_05885	eQTM	cg22630748	cg22630748	8	ENSG00000180871_CXCR2	ENSG00000180871_CXCR2	288	1.49067e-11	-7.80453	-6.97969
eQTM_05886	eQTM	cg12227660	cg12227660	17	ENSG00000103355_PRSS33	ENSG00000103355_PRSS33	764	1.49672e-11	-7.03707	-6.97905
eQTM_05887	eQTM	cg00006459	cg00006459	28	ENSG00000152207_CYSLTR2	ENSG00000152207_CYSLTR2	373	1.50362e-11	-15.859	-6.97831
eQTM_05888	eQTM	cg00666109	cg00666109	19	ENSG00000183134_PTGDR2	ENSG00000183134_PTGDR2	643	1.50482e-11	-15.9177	-6.97818
eQTM_05889	eQTM	cg19071507	cg19071507	27	ENSG00000091181_IL5RA	ENSG00000091181_IL5RA	490	1.50668e-11	-20.9663	-6.97798
eQTM_05890	eQTM	cg00832703	cg00832703	28	ENSG00000182557_SPNS3	ENSG00000182557_SPNS3	356	1.50736e-11	-21.7817	-6.97791
eQTM_05891	eQTM	cg03507593	cg03507593	16	ENSG00000112759_SLC29A1	ENSG00000112759_SLC29A1	609	1.51048e-11	-7.21877	-6.97758
eQTM_05892	eQTM	cg03437605	cg03437605	26	ENSG00000105366_SIGLEC8	ENSG00000105366_SIGLEC8	673	1.51121e-11	-11.5776	-6.9775
eQTM_05893	eQTM	cg00990977	cg00990977	23	ENSG00000174083_PIK3R6	ENSG00000174083_PIK3R6	356	1.51143e-11	-21.4853	-6.97748
eQTM_05894	eQTM	cg01310029	cg01310029	26	ENSG00000115602_IL1RL1	ENSG00000115602_IL1RL1	384	1.5127e-11	-9.48025	-6.97734
eQTM_05895	eQTM	cg13304609	cg13304609	26	ENSG00000196141_SPATS2L	ENSG00000196141_SPATS2L	23	1.51499e-11	-6.14342	-6.9771
eQTM_05896	eQTM	cg03448301	cg03448301	30	ENSG00000134072_CAMK1	ENSG00000134072_CAMK1	290	1.51644e-11	-19.1566	-6.97695
eQTM_05897	eQTM	cg17326313	cg17326313	12	ENSG00000119922_IFIT2	ENSG00000119922_IFIT2	20	1.51713e-11	-8.24898	-6.97688
eQTM_05898	eQTM	cg07033790	cg07033790	13	ENSG00000103056_SMPD3	ENSG00000103056_SMPD3	651	1.51729e-11	-18.8252	-6.97686
eQTM_05899	eQTM	cg06517521	cg06517521	13	ENSG00000103355_PRSS33	ENSG00000103355_PRSS33	764	1.51779e-11	-17.4163	-6.97681
eQTM_05900	eQTM	cg19851574	cg19851574	26	ENSG00000103056_SMPD3	ENSG00000103056_SMPD3	651	1.51966e-11	-4.96789	-6.97661
eQTM_05901	eQTM	cg22230912	cg22230912	26	ENSG00000105205_CLC	ENSG00000105205_CLC	665	1.52143e-11	-5.64018	-6.97642
eQTM_05902	eQTM	cg00114012	cg00114012	14	ENSG00000183134_PTGDR2	ENSG00000183134_PTGDR2	643	1.52704e-11	-8.27114	-6.97583
eQTM_05903	eQTM	cg21062760	cg21062760	14	ENSG00000103355_PRSS33	ENSG00000103355_PRSS33	764	1.53222e-11	-6.42815	-6.97529
eQTM_05904	eQTM	cg08437802	cg08437802	205	ENSG00000268965_AC061992.1	ENSG00000268965_AC061992.1	3	1.53255e-11	5.36109	6.97526
eQTM_05905	eQTM	cg10159529	cg10159529	32	ENSG00000138623_SEMA7A	ENSG00000138623_SEMA7A	269	1.53501e-11	-8.59558	-6.975
eQTM_05906	eQTM	cg19357305	cg19357305	28	ENSG00000121933_ADORA3	ENSG00000121933_ADORA3	298	1.54365e-11	-20.3926	-6.9741
eQTM_05907	eQTM	cg23525708	cg23525708	15	ENSG00000103355_PRSS33	ENSG00000103355_PRSS33	764	1.54481e-11	-6.12172	-6.97398
eQTM_05908	eQTM	cg24085426	cg24085426	16	ENSG00000103355_PRSS33	ENSG00000103355_PRSS33	764	1.54719e-11	-28.3675	-6.97373
eQTM_05909	eQTM	cg03383239	cg03383239	15	ENSG00000105205_CLC	ENSG00000105205_CLC	665	1.55447e-11	-22.7108	-6.97298
eQTM_05910	eQTM	cg08945642	cg08945642	26	ENSG00000255587_RAB44	ENSG00000255587_RAB44	358	1.5736e-11	-17.6538	-6.97102
eQTM_05911	eQTM	cg17064870	cg17064870	17	ENSG00000105366_SIGLEC8	ENSG00000105366_SIGLEC8	673	1.57419e-11	-17.2321	-6.97096
eQTM_05912	eQTM	cg15942979	cg15942979	23	ENSG00000103056_SMPD3	ENSG00000103056_SMPD3	651	1.57717e-11	-5.43803	-6.97066
eQTM_05913	eQTM	cg02711899	cg02711899	16	ENSG00000152207_CYSLTR2	ENSG00000152207_CYSLTR2	373	1.57833e-11	-16.3294	-6.97054
eQTM_05914	eQTM	cg11209521	cg11209521	20	ENSG00000091181_IL5RA	ENSG00000091181_IL5RA	490	1.58018e-11	-17.06	-6.97035
eQTM_05915	eQTM	cg10159529	cg10159529	32	ENSG00000174083_PIK3R6	ENSG00000174083_PIK3R6	356	1.58111e-11	-8.41408	-6.97026
eQTM_05916	eQTM	cg04505750	cg04505750	16	ENSG00000134072_CAMK1	ENSG00000134072_CAMK1	290	1.58276e-11	5.65414	6.97009
eQTM_05917	eQTM	cg20952652	cg20952652	22	ENSG00000134072_CAMK1	ENSG00000134072_CAMK1	290	1.58446e-11	5.91975	6.96992
eQTM_05918	eQTM	cg05541460	cg05541460	21	ENSG00000182557_SPNS3	ENSG00000182557_SPNS3	356	1.58588e-11	-10.8113	-6.96978
eQTM_05919	eQTM	cg01039876	cg01039876	16	ENSG00000197852_FAM212B	ENSG00000197852_FAM212B	244	1.58805e-11	-6.12943	-6.96956
eQTM_05920	eQTM	cg14709239	cg14709239	16	ENSG00000268758_EMR4P	ENSG00000268758_EMR4P	484	1.59226e-11	6.73772	6.96913
eQTM_05921	eQTM	cg08698681	cg08698681	31	ENSG00000184221_OLIG1	ENSG00000184221_OLIG1	243	1.59252e-11	-11.2928	-6.96911
eQTM_05922	eQTM	cg16760382	cg16760382	28	ENSG00000115602_IL1RL1	ENSG00000115602_IL1RL1	384	1.60631e-11	-29.907	-6.96773
eQTM_05923	eQTM	cg12105691	cg12105691	27	ENSG00000112759_SLC29A1	ENSG00000112759_SLC29A1	609	1.60753e-11	-11.3277	-6.9676
eQTM_05924	eQTM	cg14230719	cg14230719	20	ENSG00000109475_RPL34	ENSG00000109475_RPL34	223	1.60875e-11	6.59647	6.96748
eQTM_05925	eQTM	cg07201450	cg07201450	19	ENSG00000103355_PRSS33	ENSG00000103355_PRSS33	764	1.61126e-11	-12.5742	-6.96723
eQTM_05926	eQTM	cg14392283	cg14392283	22	ENSG00000137959_IFI44L	ENSG00000137959_IFI44L	36	1.61303e-11	-17.813	-6.96706
eQTM_05927	eQTM	cg14011077	cg14011077	32	ENSG00000189068_VSTM1	ENSG00000189068_VSTM1	216	1.61382e-11	-11.2621	-6.96698
eQTM_05928	eQTM	cg13233042	cg13233042	30	ENSG00000250696_RP11-704M14.1	ENSG00000250696_RP11-704M14.1	292	1.61678e-11	-16.0001	-6.96669
eQTM_05929	eQTM	cg03606098	cg03606098	13	ENSG00000105205_CLC	ENSG00000105205_CLC	665	1.61825e-11	-8.82529	-6.96654
eQTM_05930	eQTM	cg00066854	cg00066854	12	ENSG00000197852_FAM212B	ENSG00000197852_FAM212B	244	1.61841e-11	-4.55806	-6.96652
eQTM_05931	eQTM	cg11209521	cg11209521	20	ENSG00000105366_SIGLEC8	ENSG00000105366_SIGLEC8	673	1.61928e-11	-16.78	-6.96644
eQTM_05932	eQTM	cg13694466	cg13694466	11	ENSG00000105205_CLC	ENSG00000105205_CLC	665	1.62284e-11	-14.7643	-6.96608
eQTM_05933	eQTM	cg12043019	cg12043019	31	ENSG00000189068_VSTM1	ENSG00000189068_VSTM1	216	1.62902e-11	21.8948	6.96548
eQTM_05934	eQTM	cg04290133	cg04290133	27	ENSG00000268758_EMR4P	ENSG00000268758_EMR4P	484	1.63064e-11	-9.18593	-6.96532
eQTM_05935	eQTM	cg21239317	cg21239317	28	ENSG00000183625_CCR3	ENSG00000183625_CCR3	253	1.63231e-11	-10.5553	-6.96515
eQTM_05936	eQTM	cg01614759	cg01614759	29	ENSG00000183625_CCR3	ENSG00000183625_CCR3	253	1.63282e-11	-10.5666	-6.9651
eQTM_05937	eQTM	cg08969102	cg08969102	27	ENSG00000183625_CCR3	ENSG00000183625_CCR3	253	1.63297e-11	-8.2004	-6.96509
eQTM_05938	eQTM	cg03038262	cg03038262	28	ENSG00000131355_EMR3	ENSG00000131355_EMR3	131	1.63338e-11	4.88946	6.96505
eQTM_05939	eQTM	cg08437802	cg08437802	205	ENSG00000180767_CHST13	ENSG00000180767_CHST13	3	1.635e-11	5.29649	6.96489
eQTM_05940	eQTM	cg19205064	cg19205064	22	ENSG00000268758_EMR4P	ENSG00000268758_EMR4P	484	1.63618e-11	-7.3985	-6.96477
eQTM_05941	eQTM	cg13491848	cg13491848	16	ENSG00000161905_ALOX15	ENSG00000161905_ALOX15	535	1.63888e-11	-13.8816	-6.96451
eQTM_05942	eQTM	cg21462440	cg21462440	10	ENSG00000183134_PTGDR2	ENSG00000183134_PTGDR2	643	1.64302e-11	-14.0947	-6.9641
eQTM_05943	eQTM	cg24368962	cg24368962	33	ENSG00000182240_BACE2	ENSG00000182240_BACE2	202	1.64786e-11	-19.2745	-6.96363
eQTM_05944	eQTM	cg22503106	cg22503106	30	ENSG00000255587_RAB44	ENSG00000255587_RAB44	358	1.64883e-11	-10.9745	-6.96354
eQTM_05945	eQTM	cg03448301	cg03448301	30	ENSG00000250696_RP11-704M14.1	ENSG00000250696_RP11-704M14.1	292	1.65251e-11	-19.2901	-6.96318
eQTM_05946	eQTM	cg27488674	cg27488674	28	ENSG00000115602_IL1RL1	ENSG00000115602_IL1RL1	384	1.65492e-11	-17.4773	-6.96295
eQTM_05947	eQTM	cg23824902	cg23824902	19	ENSG00000103355_PRSS33	ENSG00000103355_PRSS33	764	1.65818e-11	-6.77821	-6.96263
eQTM_05948	eQTM	cg09458420	cg09458420	28	ENSG00000138623_SEMA7A	ENSG00000138623_SEMA7A	269	1.65845e-11	-9.99457	-6.96261
eQTM_05949	eQTM	cg14769121	cg14769121	31	ENSG00000250696_RP11-704M14.1	ENSG00000250696_RP11-704M14.1	292	1.66218e-11	-9.37435	-6.96225
eQTM_05950	eQTM	cg18460809	cg18460809	33	ENSG00000189068_VSTM1	ENSG00000189068_VSTM1	216	1.66265e-11	-18.3346	-6.9622
eQTM_05951	eQTM	cg16154629	cg16154629	28	ENSG00000161905_ALOX15	ENSG00000161905_ALOX15	535	1.66569e-11	-22.462	-6.96191
eQTM_05952	eQTM	cg03945895	cg03945895	29	ENSG00000182557_SPNS3	ENSG00000182557_SPNS3	356	1.66726e-11	-17.7603	-6.96176
eQTM_05953	eQTM	cg17988187	cg17988187	25	ENSG00000103056_SMPD3	ENSG00000103056_SMPD3	651	1.66839e-11	-7.94951	-6.96165
eQTM_05954	eQTM	cg15384400	cg15384400	25	ENSG00000134072_CAMK1	ENSG00000134072_CAMK1	290	1.67026e-11	15.7288	6.96147
eQTM_05955	eQTM	cg16472853	cg16472853	28	ENSG00000115602_IL1RL1	ENSG00000115602_IL1RL1	384	1.67336e-11	-25.8332	-6.96117
eQTM_05956	eQTM	cg21498475	cg21498475	31	ENSG00000174083_PIK3R6	ENSG00000174083_PIK3R6	356	1.67361e-11	-10.3928	-6.96115
eQTM_05957	eQTM	cg16362140	cg16362140	31	ENSG00000131203_IDO1	ENSG00000131203_IDO1	143	1.67425e-11	-8.51981	-6.96108
eQTM_05958	eQTM	cg12819873	cg12819873	31	ENSG00000174083_PIK3R6	ENSG00000174083_PIK3R6	356	1.67433e-11	-11.5542	-6.96108
eQTM_05959	eQTM	cg02803925	cg02803925	32	ENSG00000134072_CAMK1	ENSG00000134072_CAMK1	290	1.67609e-11	-11.875	-6.96091
eQTM_05960	eQTM	cg00736681	cg00736681	30	ENSG00000131203_IDO1	ENSG00000131203_IDO1	143	1.67836e-11	-10.2465	-6.96069
eQTM_05961	eQTM	cg10101109	cg10101109	32	ENSG00000140263_SORD	ENSG00000140263_SORD	183	1.68083e-11	-18.6642	-6.96046
eQTM_05962	eQTM	cg11770323	cg11770323	31	ENSG00000138623_SEMA7A	ENSG00000138623_SEMA7A	269	1.68376e-11	-9.07475	-6.96018
eQTM_05963	eQTM	cg18769357	cg18769357	24	ENSG00000152207_CYSLTR2	ENSG00000152207_CYSLTR2	373	1.68379e-11	-18.26	-6.96017
eQTM_05964	eQTM	cg22937753	cg22937753	23	ENSG00000183134_PTGDR2	ENSG00000183134_PTGDR2	643	1.68955e-11	-23.7958	-6.95963
eQTM_05965	eQTM	cg26313511	cg26313511	20	ENSG00000196290_NIF3L1	ENSG00000196290_NIF3L1	194	1.69755e-11	4.64832	6.95887
eQTM_05966	eQTM	cg23706836	cg23706836	26	ENSG00000134072_CAMK1	ENSG00000134072_CAMK1	290	1.7036e-11	-6.90998	-6.9583
eQTM_05967	eQTM	cg26774971	cg26774971	26	ENSG00000255587_RAB44	ENSG00000255587_RAB44	358	1.70559e-11	-12.1978	-6.95811
eQTM_05968	eQTM	cg18254848	cg18254848	22	ENSG00000182240_BACE2	ENSG00000182240_BACE2	202	1.70676e-11	-14.6589	-6.958
eQTM_05969	eQTM	cg03507593	cg03507593	16	ENSG00000103355_PRSS33	ENSG00000103355_PRSS33	764	1.70707e-11	-7.11958	-6.95797
eQTM_05970	eQTM	cg08437802	cg08437802	205	ENSG00000203737_GPR52	ENSG00000203737_GPR52	4	1.70817e-11	5.31561	6.95787
eQTM_05971	eQTM	cg17988187	cg17988187	25	ENSG00000268758_EMR4P	ENSG00000268758_EMR4P	484	1.70873e-11	-7.91786	-6.95782
eQTM_05972	eQTM	cg10704177	cg10704177	32	ENSG00000189068_VSTM1	ENSG00000189068_VSTM1	216	1.7103e-11	-8.37341	-6.95767
eQTM_05973	eQTM	cg14206516	cg14206516	17	ENSG00000092067_CEBPE	ENSG00000092067_CEBPE	410	1.71086e-11	-12.3191	-6.95762
eQTM_05974	eQTM	cg01499988	cg01499988	24	ENSG00000103355_PRSS33	ENSG00000103355_PRSS33	764	1.71114e-11	-11.9307	-6.95759
eQTM_05975	eQTM	cg07410597	cg07410597	32	ENSG00000140263_SORD	ENSG00000140263_SORD	183	1.71136e-11	-11.1215	-6.95757
eQTM_05976	eQTM	cg16107105	cg16107105	26	ENSG00000115602_IL1RL1	ENSG00000115602_IL1RL1	384	1.71225e-11	-11.5462	-6.95749
eQTM_05977	eQTM	cg23706836	cg23706836	26	ENSG00000182557_SPNS3	ENSG00000182557_SPNS3	356	1.71656e-11	-6.78881	-6.95708
eQTM_05978	eQTM	cg19535004	cg19535004	21	ENSG00000112759_SLC29A1	ENSG00000112759_SLC29A1	609	1.72279e-11	-16.3168	-6.9565
eQTM_05979	eQTM	cg02226192	cg02226192	16	ENSG00000109475_RPL34	ENSG00000109475_RPL34	223	1.72307e-11	4.82558	6.95647
eQTM_05980	eQTM	cg01499988	cg01499988	24	ENSG00000183134_PTGDR2	ENSG00000183134_PTGDR2	643	1.726e-11	-12.105	-6.9562
eQTM_05981	eQTM	cg01310029	cg01310029	26	ENSG00000175591_P2RY2	ENSG00000175591_P2RY2	282	1.72608e-11	-9.46042	-6.9562
eQTM_05982	eQTM	cg21481321	cg21481321	30	ENSG00000138623_SEMA7A	ENSG00000138623_SEMA7A	269	1.72941e-11	-19.0789	-6.95589
eQTM_05983	eQTM	cg12192145	cg12192145	31	ENSG00000182240_BACE2	ENSG00000182240_BACE2	202	1.74138e-11	-13.3459	-6.95478
eQTM_05984	eQTM	cg26396815	cg26396815	31	ENSG00000174837_EMR1	ENSG00000174837_EMR1	259	1.74274e-11	-10.1714	-6.95465
eQTM_05985	eQTM	cg17519037	cg17519037	18	ENSG00000105366_SIGLEC8	ENSG00000105366_SIGLEC8	673	1.74611e-11	-14.4337	-6.95434
eQTM_05986	eQTM	cg12973294	cg12973294	16	ENSG00000103355_PRSS33	ENSG00000103355_PRSS33	764	1.74694e-11	4.91312	6.95427
eQTM_05987	eQTM	cg17960717	cg17960717	30	ENSG00000174837_EMR1	ENSG00000174837_EMR1	259	1.75207e-11	-18.6032	-6.9538
eQTM_05988	eQTM	cg15996947	cg15996947	31	ENSG00000152207_CYSLTR2	ENSG00000152207_CYSLTR2	373	1.75658e-11	-31.8146	-6.95338
eQTM_05989	eQTM	cg22674082	cg22674082	15	ENSG00000105205_CLC	ENSG00000105205_CLC	665	1.75694e-11	-15.2936	-6.95335
eQTM_05990	eQTM	cg01310029	cg01310029	26	ENSG00000161905_ALOX15	ENSG00000161905_ALOX15	535	1.75956e-11	-9.40114	-6.95311
eQTM_05991	eQTM	cg20315954	cg20315954	20	ENSG00000105366_SIGLEC8	ENSG00000105366_SIGLEC8	673	1.76212e-11	-8.59328	-6.95288
eQTM_05992	eQTM	cg14252486	cg14252486	12	ENSG00000103056_SMPD3	ENSG00000103056_SMPD3	651	1.76432e-11	-11.3481	-6.95268
eQTM_05993	eQTM	cg03014680	cg03014680	28	ENSG00000091181_IL5RA	ENSG00000091181_IL5RA	490	1.76596e-11	-17.9533	-6.95253
eQTM_05994	eQTM	cg25479097	cg25479097	17	ENSG00000268758_EMR4P	ENSG00000268758_EMR4P	484	1.76877e-11	-10.3393	-6.95227
eQTM_05995	eQTM	cg06981309	cg06981309	21	ENSG00000185745_IFIT1	ENSG00000185745_IFIT1	29	1.77195e-11	-4.55598	-6.95198
eQTM_05996	eQTM	cg16110541	cg16110541	25	ENSG00000103355_PRSS33	ENSG00000103355_PRSS33	764	1.77268e-11	7.34243	6.95192
eQTM_05997	eQTM	cg13233042	cg13233042	30	ENSG00000260401_RP11-800A3.4	ENSG00000260401_RP11-800A3.4	266	1.77558e-11	-15.7325	-6.95166
eQTM_05998	eQTM	cg08940169	cg08940169	32	ENSG00000131203_IDO1	ENSG00000131203_IDO1	143	1.77661e-11	-9.29382	-6.95156
eQTM_05999	eQTM	cg07188863	cg07188863	14	ENSG00000197852_FAM212B	ENSG00000197852_FAM212B	244	1.78301e-11	-5.19207	-6.95099
eQTM_06000	eQTM	cg23147443	cg23147443	30	ENSG00000183625_CCR3	ENSG00000183625_CCR3	253	1.7835e-11	-7.73286	-6.95094
eQTM_06001	eQTM	cg21627181	cg21627181	28	ENSG00000115602_IL1RL1	ENSG00000115602_IL1RL1	384	1.78369e-11	-8.78809	-6.95092
eQTM_06002	eQTM	cg05541460	cg05541460	21	ENSG00000103355_PRSS33	ENSG00000103355_PRSS33	764	1.7841e-11	-10.7699	-6.95089
eQTM_06003	eQTM	cg06559756	cg06559756	16	ENSG00000105205_CLC	ENSG00000105205_CLC	665	1.78973e-11	-6.35519	-6.95038
eQTM_06004	eQTM	cg07839457	cg07839457	31	ENSG00000126709_IFI6	ENSG00000126709_IFI6	32	1.79144e-11	-3.18127	-6.95023
eQTM_06005	eQTM	cg07914457	cg07914457	10	ENSG00000105205_CLC	ENSG00000105205_CLC	665	1.80363e-11	-8.81556	-6.94914
eQTM_06006	eQTM	cg27488674	cg27488674	28	ENSG00000092067_CEBPE	ENSG00000092067_CEBPE	410	1.80745e-11	-17.3472	-6.9488
eQTM_06007	eQTM	cg09797433	cg09797433	13	ENSG00000105366_SIGLEC8	ENSG00000105366_SIGLEC8	673	1.81689e-11	-15.9435	-6.94796
eQTM_06008	eQTM	cg07633835	cg07633835	26	ENSG00000138623_SEMA7A	ENSG00000138623_SEMA7A	269	1.82625e-11	-10.8825	-6.94714
eQTM_06009	eQTM	cg10027934	cg10027934	16	ENSG00000161905_ALOX15	ENSG00000161905_ALOX15	535	1.82746e-11	-12.1197	-6.94703
eQTM_06010	eQTM	cg01989203	cg01989203	18	ENSG00000105366_SIGLEC8	ENSG00000105366_SIGLEC8	673	1.82765e-11	-17.3932	-6.94702
eQTM_06011	eQTM	cg22674082	cg22674082	15	ENSG00000103355_PRSS33	ENSG00000103355_PRSS33	764	1.83024e-11	-15.1268	-6.94679
eQTM_06012	eQTM	cg18337287	cg18337287	33	ENSG00000184371_CSF1	ENSG00000184371_CSF1	75	1.83075e-11	-16.5272	-6.94674
eQTM_06013	eQTM	cg04365699	cg04365699	16	ENSG00000105205_CLC	ENSG00000105205_CLC	665	1.83193e-11	-12.2616	-6.94664
eQTM_06014	eQTM	cg04293770	cg04293770	20	ENSG00000105366_SIGLEC8	ENSG00000105366_SIGLEC8	673	1.8336e-11	-14.3256	-6.94649
eQTM_06015	eQTM	cg00213281	cg00213281	13	ENSG00000103355_PRSS33	ENSG00000103355_PRSS33	764	1.83531e-11	-10.7772	-6.94634
eQTM_06016	eQTM	cg07124719	cg07124719	15	ENSG00000105366_SIGLEC8	ENSG00000105366_SIGLEC8	673	1.83712e-11	-10.9472	-6.94619
eQTM_06017	eQTM	cg08437802	cg08437802	205	ENSG00000260233_SSSCA1-AS1	ENSG00000260233_SSSCA1-AS1	3	1.84084e-11	5.2961	6.94586
eQTM_06018	eQTM	cg08077807	cg08077807	20	ENSG00000183134_PTGDR2	ENSG00000183134_PTGDR2	643	1.8418e-11	-11.7457	-6.94578
eQTM_06019	eQTM	cg15942979	cg15942979	23	ENSG00000105366_SIGLEC8	ENSG00000105366_SIGLEC8	673	1.84381e-11	-5.36511	-6.9456
eQTM_06020	eQTM	cg19383974	cg19383974	24	ENSG00000196290_NIF3L1	ENSG00000196290_NIF3L1	194	1.84453e-11	5.47755	6.94554
eQTM_06021	eQTM	cg02138358	cg02138358	19	ENSG00000109475_RPL34	ENSG00000109475_RPL34	223	1.84674e-11	5.33474	6.94535
eQTM_06022	eQTM	cg24836822	cg24836822	33	ENSG00000100628_ASB2	ENSG00000100628_ASB2	128	1.84897e-11	-11.0452	-6.94515
eQTM_06023	eQTM	cg00970435	cg00970435	12	ENSG00000105366_SIGLEC8	ENSG00000105366_SIGLEC8	673	1.86074e-11	7.65692	6.94413
eQTM_06024	eQTM	cg25509467	cg25509467	19	ENSG00000171863_RPS7	ENSG00000171863_RPS7	160	1.86284e-11	5.24029	6.94395
eQTM_06025	eQTM	cg18891604	cg18891604	30	ENSG00000175591_P2RY2	ENSG00000175591_P2RY2	282	1.86509e-11	-12.6527	-6.94376
eQTM_06026	eQTM	cg03761216	cg03761216	23	ENSG00000105205_CLC	ENSG00000105205_CLC	665	1.86899e-11	-9.03027	-6.94342
eQTM_06027	eQTM	cg06188083	cg06188083	38	ENSG00000125148_MT2A	ENSG00000125148_MT2A	15	1.87121e-11	-3.88404	-6.94323
eQTM_06028	eQTM	cg00970435	cg00970435	12	ENSG00000182240_BACE2	ENSG00000182240_BACE2	202	1.88098e-11	7.75273	6.9424
eQTM_06029	eQTM	cg04968013	cg04968013	216	ENSG00000213600_U73169.1	ENSG00000213600_U73169.1	1	1.88232e-11	10.3708	6.94228
eQTM_06030	eQTM	cg05883128	cg05883128	32	ENSG00000197852_FAM212B	ENSG00000197852_FAM212B	244	1.88451e-11	6.69639	6.94209
eQTM_06031	eQTM	cg05914537	cg05914537	24	ENSG00000091181_IL5RA	ENSG00000091181_IL5RA	490	1.89117e-11	-29.0774	-6.94153
eQTM_06032	eQTM	cg14480531	cg14480531	29	ENSG00000174083_PIK3R6	ENSG00000174083_PIK3R6	356	1.892e-11	-7.3609	-6.94146
eQTM_06033	eQTM	cg20290167	cg20290167	29	ENSG00000121933_ADORA3	ENSG00000121933_ADORA3	298	1.89277e-11	-9.39097	-6.94139
eQTM_06034	eQTM	cg12402318	cg12402318	26	ENSG00000250696_RP11-704M14.1	ENSG00000250696_RP11-704M14.1	292	1.89413e-11	-11.4259	-6.94128
eQTM_06035	eQTM	cg11456013	cg11456013	22	ENSG00000092067_CEBPE	ENSG00000092067_CEBPE	410	1.8945e-11	-7.98079	-6.94124
eQTM_06036	eQTM	cg11683482	cg11683482	18	ENSG00000112759_SLC29A1	ENSG00000112759_SLC29A1	609	1.89867e-11	-6.87698	-6.94089
eQTM_06037	eQTM	cg06315149	cg06315149	29	ENSG00000174083_PIK3R6	ENSG00000174083_PIK3R6	356	1.90642e-11	-12.2858	-6.94024
eQTM_06038	eQTM	cg17988187	cg17988187	25	ENSG00000121933_ADORA3	ENSG00000121933_ADORA3	298	1.90706e-11	-7.91074	-6.94018
eQTM_06039	eQTM	cg07851290	cg07851290	15	ENSG00000109475_RPL34	ENSG00000109475_RPL34	223	1.91354e-11	7.04017	6.93964
eQTM_06040	eQTM	cg04549076	cg04549076	10	ENSG00000183134_PTGDR2	ENSG00000183134_PTGDR2	643	1.92041e-11	-6.7204	-6.93906
eQTM_06041	eQTM	cg14611258	cg14611258	30	ENSG00000115602_IL1RL1	ENSG00000115602_IL1RL1	384	1.92097e-11	-12.5834	-6.93901
eQTM_06042	eQTM	cg14709239	cg14709239	16	ENSG00000103355_PRSS33	ENSG00000103355_PRSS33	764	1.92312e-11	6.6083	6.93883
eQTM_06043	eQTM	cg07386061	cg07386061	23	ENSG00000182557_SPNS3	ENSG00000182557_SPNS3	356	1.92381e-11	-6.72661	-6.93878
eQTM_06044	eQTM	cg05541460	cg05541460	21	ENSG00000183134_PTGDR2	ENSG00000183134_PTGDR2	643	1.92603e-11	-10.9121	-6.93859
eQTM_06045	eQTM	cg22059413	cg22059413	21	ENSG00000255587_RAB44	ENSG00000255587_RAB44	358	1.92702e-11	-14.102	-6.93851
eQTM_06046	eQTM	cg27531731	cg27531731	26	ENSG00000161905_ALOX15	ENSG00000161905_ALOX15	535	1.93255e-11	-12.8247	-6.93805
eQTM_06047	eQTM	cg00068153	cg00068153	8	ENSG00000105205_CLC	ENSG00000105205_CLC	665	1.93346e-11	-13.1419	-6.93797
eQTM_06048	eQTM	cg00832703	cg00832703	28	ENSG00000184221_OLIG1	ENSG00000184221_OLIG1	243	1.93545e-11	-21.9282	-6.93781
eQTM_06049	eQTM	cg10101109	cg10101109	32	ENSG00000184221_OLIG1	ENSG00000184221_OLIG1	243	1.93604e-11	-18.4987	-6.93776
eQTM_06050	eQTM	cg20290167	cg20290167	29	ENSG00000184221_OLIG1	ENSG00000184221_OLIG1	243	1.93964e-11	-9.35185	-6.93746
eQTM_06051	eQTM	cg01727625	cg01727625	15	ENSG00000109475_RPL34	ENSG00000109475_RPL34	223	1.94194e-11	5.56637	6.93727
eQTM_06052	eQTM	cg20923498	cg20923498	31	ENSG00000152207_CYSLTR2	ENSG00000152207_CYSLTR2	373	1.94479e-11	-6.61776	-6.93703
eQTM_06053	eQTM	cg08223760	cg08223760	33	ENSG00000100628_ASB2	ENSG00000100628_ASB2	128	1.94549e-11	-17.4482	-6.93698
eQTM_06054	eQTM	cg19434937	cg19434937	29	ENSG00000092067_CEBPE	ENSG00000092067_CEBPE	410	1.95214e-11	-6.88672	-6.93643
eQTM_06055	eQTM	cg27540367	cg27540367	10	ENSG00000180871_CXCR2	ENSG00000180871_CXCR2	288	1.9532e-11	-8.34921	-6.93634
eQTM_06056	eQTM	cg22221575	cg22221575	14	ENSG00000103355_PRSS33	ENSG00000103355_PRSS33	764	1.95373e-11	-9.58972	-6.9363
eQTM_06057	eQTM	cg23983726	cg23983726	19	ENSG00000121933_ADORA3	ENSG00000121933_ADORA3	298	1.95677e-11	-34.7651	-6.93605
eQTM_06058	eQTM	cg16177693	cg16177693	18	ENSG00000091181_IL5RA	ENSG00000091181_IL5RA	490	1.96026e-11	-8.95964	-6.93576
eQTM_06059	eQTM	cg20317437	cg20317437	13	ENSG00000112759_SLC29A1	ENSG00000112759_SLC29A1	609	1.96549e-11	-10.2279	-6.93533
eQTM_06060	eQTM	cg08969102	cg08969102	27	ENSG00000255587_RAB44	ENSG00000255587_RAB44	358	1.96622e-11	-8.16686	-6.93527
eQTM_06061	eQTM	cg02633149	cg02633149	26	ENSG00000161905_ALOX15	ENSG00000161905_ALOX15	535	1.96799e-11	-11.9174	-6.93513
eQTM_06062	eQTM	cg08437802	cg08437802	205	ENSG00000088543_C3orf18	ENSG00000088543_C3orf18	31	1.97098e-11	5.31459	6.93488
eQTM_06063	eQTM	cg00832703	cg00832703	28	ENSG00000182240_BACE2	ENSG00000182240_BACE2	202	1.97124e-11	-22.0998	-6.93486
eQTM_06064	eQTM	cg06898168	cg06898168	12	ENSG00000197852_FAM212B	ENSG00000197852_FAM212B	244	1.97439e-11	-5.03686	-6.9346
eQTM_06065	eQTM	cg07386061	cg07386061	23	ENSG00000138623_SEMA7A	ENSG00000138623_SEMA7A	269	1.98087e-11	-6.91818	-6.93408
eQTM_06066	eQTM	cg13130398	cg13130398	17	ENSG00000089127_OAS1	ENSG00000089127_OAS1	27	1.9813e-11	-9.47289	-6.93404
eQTM_06067	eQTM	cg25332499	cg25332499	13	ENSG00000183134_PTGDR2	ENSG00000183134_PTGDR2	643	1.98219e-11	-6.09607	-6.93397
eQTM_06068	eQTM	cg14288925	cg14288925	13	ENSG00000105366_SIGLEC8	ENSG00000105366_SIGLEC8	673	1.98361e-11	-16.1667	-6.93386
eQTM_06069	eQTM	cg23153546	cg23153546	22	ENSG00000091181_IL5RA	ENSG00000091181_IL5RA	490	1.98415e-11	-21.5533	-6.93381
eQTM_06070	eQTM	cg17901584	cg17901584	2	ENSG00000162551_ALPL	ENSG00000162551_ALPL	309	1.98743e-11	-4.18262	-6.93354
eQTM_06071	eQTM	cg06736444	cg06736444	13	ENSG00000103355_PRSS33	ENSG00000103355_PRSS33	764	1.99286e-11	-5.8719	-6.93311
eQTM_06072	eQTM	cg06154903	cg06154903	14	ENSG00000105366_SIGLEC8	ENSG00000105366_SIGLEC8	673	1.99374e-11	-4.66633	-6.93304
eQTM_06073	eQTM	cg24459209	cg24459209	29	ENSG00000140263_SORD	ENSG00000140263_SORD	183	1.99454e-11	-16.3321	-6.93297
eQTM_06074	eQTM	cg19161251	cg19161251	24	ENSG00000255587_RAB44	ENSG00000255587_RAB44	358	1.99485e-11	-11.3753	-6.93295
eQTM_06075	eQTM	cg09596645	cg09596645	31	ENSG00000115602_IL1RL1	ENSG00000115602_IL1RL1	384	1.99809e-11	-10.4202	-6.93269
eQTM_06076	eQTM	cg11209521	cg11209521	20	ENSG00000138623_SEMA7A	ENSG00000138623_SEMA7A	269	1.99932e-11	-17.0696	-6.93259
eQTM_06077	eQTM	cg02324789	cg02324789	21	ENSG00000105205_CLC	ENSG00000105205_CLC	665	2.00368e-11	-18.7486	-6.93224
eQTM_06078	eQTM	cg26358659	cg26358659	23	ENSG00000255587_RAB44	ENSG00000255587_RAB44	358	2.01107e-11	-25.4415	-6.93164
eQTM_06079	eQTM	cg08818207	cg08818207	22	ENSG00000173825_TIGD3	ENSG00000173825_TIGD3	16	2.02175e-11	4.56836	6.93079
eQTM_06080	eQTM	cg02985445	cg02985445	27	ENSG00000115602_IL1RL1	ENSG00000115602_IL1RL1	384	2.02508e-11	-8.31914	-6.93053
eQTM_06081	eQTM	cg07150145	cg07150145	24	ENSG00000171863_RPS7	ENSG00000171863_RPS7	160	2.02517e-11	6.59604	6.93052
eQTM_06082	eQTM	cg09565310	cg09565310	31	ENSG00000260401_RP11-800A3.4	ENSG00000260401_RP11-800A3.4	266	2.02692e-11	-10.0225	-6.93038
eQTM_06083	eQTM	cg12785694	cg12785694	5	ENSG00000183691_NOG	ENSG00000183691_NOG	41	2.02732e-11	4.11413	6.93035
eQTM_06084	eQTM	cg21481321	cg21481321	30	ENSG00000250696_RP11-704M14.1	ENSG00000250696_RP11-704M14.1	292	2.03183e-11	-18.9698	-6.92999
eQTM_06085	eQTM	cg25939647	cg25939647	28	ENSG00000182557_SPNS3	ENSG00000182557_SPNS3	356	2.03776e-11	-6.35965	-6.92952
eQTM_06086	eQTM	cg01499988	cg01499988	24	ENSG00000174837_EMR1	ENSG00000174837_EMR1	259	2.0393e-11	-12.1625	-6.9294
eQTM_06087	eQTM	cg00213281	cg00213281	13	ENSG00000105205_CLC	ENSG00000105205_CLC	665	2.04938e-11	-10.8625	-6.92861
eQTM_06088	eQTM	cg01844514	cg01844514	12	ENSG00000161905_ALOX15	ENSG00000161905_ALOX15	535	2.04955e-11	-8.75154	-6.92859
eQTM_06089	eQTM	cg04569594	cg04569594	16	ENSG00000103355_PRSS33	ENSG00000103355_PRSS33	764	2.05171e-11	-18.939	-6.92842
eQTM_06090	eQTM	cg13633625	cg13633625	8	ENSG00000197852_FAM212B	ENSG00000197852_FAM212B	244	2.05346e-11	-3.15478	-6.92829
eQTM_06091	eQTM	cg17717878	cg17717878	206	ENSG00000224003_CTA-407F11.6	ENSG00000224003_CTA-407F11.6	3	2.06008e-11	6.97198	6.92777
eQTM_06092	eQTM	cg19975917	cg19975917	13	ENSG00000105366_SIGLEC8	ENSG00000105366_SIGLEC8	673	2.06021e-11	-22.3563	-6.92776
eQTM_06093	eQTM	cg14613878	cg14613878	32	ENSG00000131203_IDO1	ENSG00000131203_IDO1	143	2.07034e-11	-7.87582	-6.92697
eQTM_06094	eQTM	cg19851574	cg19851574	26	ENSG00000174083_PIK3R6	ENSG00000174083_PIK3R6	356	2.07141e-11	-4.88919	-6.92689
eQTM_06095	eQTM	cg04077085	cg04077085	26	ENSG00000250696_RP11-704M14.1	ENSG00000250696_RP11-704M14.1	292	2.07222e-11	-13.3791	-6.92682
eQTM_06096	eQTM	cg19586698	cg19586698	14	ENSG00000197852_FAM212B	ENSG00000197852_FAM212B	244	2.07363e-11	-3.72989	-6.92671
eQTM_06097	eQTM	cg10101109	cg10101109	32	ENSG00000174837_EMR1	ENSG00000174837_EMR1	259	2.07476e-11	-18.6505	-6.92663
eQTM_06098	eQTM	cg12077460	cg12077460	10	ENSG00000103355_PRSS33	ENSG00000103355_PRSS33	764	2.07863e-11	-7.41046	-6.92633
eQTM_06099	eQTM	cg16107105	cg16107105	26	ENSG00000250696_RP11-704M14.1	ENSG00000250696_RP11-704M14.1	292	2.07921e-11	-11.6708	-6.92628
eQTM_06100	eQTM	cg20923498	cg20923498	31	ENSG00000091181_IL5RA	ENSG00000091181_IL5RA	490	2.08061e-11	-6.67882	-6.92617
eQTM_06101	eQTM	cg08939373	cg08939373	13	ENSG00000180871_CXCR2	ENSG00000180871_CXCR2	288	2.08283e-11	-3.52992	-6.926
eQTM_06102	eQTM	cg26118358	cg26118358	16	ENSG00000197852_FAM212B	ENSG00000197852_FAM212B	244	2.08309e-11	-4.73486	-6.92598
eQTM_06103	eQTM	cg16263722	cg16263722	29	ENSG00000255587_RAB44	ENSG00000255587_RAB44	358	2.08738e-11	-8.30115	-6.92565
eQTM_06104	eQTM	cg08945642	cg08945642	26	ENSG00000091181_IL5RA	ENSG00000091181_IL5RA	490	2.08745e-11	-17.9435	-6.92565
eQTM_06105	eQTM	cg12819873	cg12819873	31	ENSG00000174944_P2RY14	ENSG00000174944_P2RY14	132	2.09334e-11	-11.6506	-6.92519
eQTM_06106	eQTM	cg05736642	cg05736642	17	ENSG00000103355_PRSS33	ENSG00000103355_PRSS33	764	2.0944e-11	-11.4424	-6.92511
eQTM_06107	eQTM	cg09212118	cg09212118	10	ENSG00000103355_PRSS33	ENSG00000103355_PRSS33	764	2.09981e-11	-7.54099	-6.92469
eQTM_06108	eQTM	cg02475695	cg02475695	27	ENSG00000174837_EMR1	ENSG00000174837_EMR1	259	2.11009e-11	-8.61419	-6.92391
eQTM_06109	eQTM	cg09147843	cg09147843	33	ENSG00000131203_IDO1	ENSG00000131203_IDO1	143	2.11808e-11	-13.9577	-6.9233
eQTM_06110	eQTM	cg16154629	cg16154629	28	ENSG00000174083_PIK3R6	ENSG00000174083_PIK3R6	356	2.12276e-11	-22.3901	-6.92295
eQTM_06111	eQTM	cg18460809	cg18460809	33	ENSG00000140263_SORD	ENSG00000140263_SORD	183	2.12309e-11	-18.278	-6.92292
eQTM_06112	eQTM	cg13872812	cg13872812	16	ENSG00000103355_PRSS33	ENSG00000103355_PRSS33	764	2.12514e-11	-19.1951	-6.92276
eQTM_06113	eQTM	cg03455736	cg03455736	18	ENSG00000105366_SIGLEC8	ENSG00000105366_SIGLEC8	673	2.12535e-11	-19.808	-6.92275
eQTM_06114	eQTM	cg17862837	cg17862837	22	ENSG00000103355_PRSS33	ENSG00000103355_PRSS33	764	2.13067e-11	-25.3914	-6.92234
eQTM_06115	eQTM	cg13863638	cg13863638	7	ENSG00000105205_CLC	ENSG00000105205_CLC	665	2.13425e-11	-18.7133	-6.92208
eQTM_06116	eQTM	cg02171825	cg02171825	20	ENSG00000105366_SIGLEC8	ENSG00000105366_SIGLEC8	673	2.13455e-11	-15.1892	-6.92205
eQTM_06117	eQTM	cg19764973	cg19764973	24	ENSG00000255587_RAB44	ENSG00000255587_RAB44	358	2.14168e-11	-18.7101	-6.92152
eQTM_06118	eQTM	cg13753183	cg13753183	16	ENSG00000183134_PTGDR2	ENSG00000183134_PTGDR2	643	2.14189e-11	-13.7799	-6.9215
eQTM_06119	eQTM	cg15633603	cg15633603	22	ENSG00000103355_PRSS33	ENSG00000103355_PRSS33	764	2.14192e-11	-11.0069	-6.9215
eQTM_06120	eQTM	cg26774971	cg26774971	26	ENSG00000174083_PIK3R6	ENSG00000174083_PIK3R6	356	2.14547e-11	-12.2214	-6.92123
eQTM_06121	eQTM	cg10065736	cg10065736	27	ENSG00000174083_PIK3R6	ENSG00000174083_PIK3R6	356	2.14565e-11	-6.78994	-6.92122
eQTM_06122	eQTM	cg25854298	cg25854298	32	ENSG00000140263_SORD	ENSG00000140263_SORD	183	2.14752e-11	-12.1852	-6.92108
eQTM_06123	eQTM	cg18892446	cg18892446	3	ENSG00000180871_CXCR2	ENSG00000180871_CXCR2	288	2.14813e-11	-4.05968	-6.92103
eQTM_06124	eQTM	cg12227660	cg12227660	17	ENSG00000105205_CLC	ENSG00000105205_CLC	665	2.15801e-11	-7.05615	-6.92029
eQTM_06125	eQTM	cg11668148	cg11668148	20	ENSG00000103056_SMPD3	ENSG00000103056_SMPD3	651	2.16018e-11	-13.4265	-6.92013
eQTM_06126	eQTM	cg04847043	cg04847043	27	ENSG00000115602_IL1RL1	ENSG00000115602_IL1RL1	384	2.16307e-11	-13.98	-6.91991
eQTM_06127	eQTM	cg10704177	cg10704177	32	ENSG00000100628_ASB2	ENSG00000100628_ASB2	128	2.16709e-11	-8.19948	-6.91962
eQTM_06128	eQTM	cg12104982	cg12104982	32	ENSG00000140263_SORD	ENSG00000140263_SORD	183	2.16745e-11	-14.4426	-6.91959
eQTM_06129	eQTM	cg01614759	cg01614759	29	ENSG00000174837_EMR1	ENSG00000174837_EMR1	259	2.16911e-11	-10.7147	-6.91947
eQTM_06130	eQTM	cg15090899	cg15090899	25	ENSG00000105205_CLC	ENSG00000105205_CLC	665	2.17046e-11	-6.19916	-6.91937
eQTM_06131	eQTM	cg26252077	cg26252077	28	ENSG00000182557_SPNS3	ENSG00000182557_SPNS3	356	2.17069e-11	-9.70868	-6.91935
eQTM_06132	eQTM	cg11699125	cg11699125	32	ENSG00000131203_IDO1	ENSG00000131203_IDO1	143	2.17143e-11	-7.76241	-6.91929
eQTM_06133	eQTM	cg08773180	cg08773180	33	ENSG00000140263_SORD	ENSG00000140263_SORD	183	2.17178e-11	-9.69444	-6.91927
eQTM_06134	eQTM	cg04738877	cg04738877	11	ENSG00000162551_ALPL	ENSG00000162551_ALPL	309	2.18027e-11	6.64018	6.91864
eQTM_06135	eQTM	cg00006459	cg00006459	28	ENSG00000250696_RP11-704M14.1	ENSG00000250696_RP11-704M14.1	292	2.18088e-11	-15.9527	-6.91859
eQTM_06136	eQTM	cg23147443	cg23147443	30	ENSG00000133317_LGALS12	ENSG00000133317_LGALS12	304	2.18747e-11	-7.72553	-6.91811
eQTM_06137	eQTM	cg27402634	cg27402634	17	ENSG00000161905_ALOX15	ENSG00000161905_ALOX15	535	2.2048e-11	-21.0378	-6.91684
eQTM_06138	eQTM	cg12043019	cg12043019	31	ENSG00000175591_P2RY2	ENSG00000175591_P2RY2	282	2.20527e-11	21.6773	6.9168
eQTM_06139	eQTM	cg13130398	cg13130398	17	ENSG00000126709_IFI6	ENSG00000126709_IFI6	32	2.20574e-11	-9.34047	-6.91677
eQTM_06140	eQTM	cg09596645	cg09596645	31	ENSG00000255587_RAB44	ENSG00000255587_RAB44	358	2.2107e-11	-10.2931	-6.91641
eQTM_06141	eQTM	cg00944309	cg00944309	30	ENSG00000184221_OLIG1	ENSG00000184221_OLIG1	243	2.21397e-11	-8.98116	-6.91617
eQTM_06142	eQTM	cg11668148	cg11668148	20	ENSG00000112759_SLC29A1	ENSG00000112759_SLC29A1	609	2.21749e-11	-13.3163	-6.91591
eQTM_06143	eQTM	cg04385523	cg04385523	20	ENSG00000105366_SIGLEC8	ENSG00000105366_SIGLEC8	673	2.22952e-11	-12.9827	-6.91504
eQTM_06144	eQTM	cg24368962	cg24368962	33	ENSG00000131203_IDO1	ENSG00000131203_IDO1	143	2.23052e-11	-19.0098	-6.91497
eQTM_06145	eQTM	cg08091050	cg08091050	12	ENSG00000197852_FAM212B	ENSG00000197852_FAM212B	244	2.23067e-11	-3.30903	-6.91496
eQTM_06146	eQTM	cg10027934	cg10027934	16	ENSG00000091181_IL5RA	ENSG00000091181_IL5RA	490	2.23097e-11	-12.2791	-6.91494
eQTM_06147	eQTM	cg06792952	cg06792952	20	ENSG00000183134_PTGDR2	ENSG00000183134_PTGDR2	643	2.23258e-11	-13.4353	-6.91482
eQTM_06148	eQTM	cg26272088	cg26272088	28	ENSG00000152207_CYSLTR2	ENSG00000152207_CYSLTR2	373	2.23449e-11	-10.8189	-6.91468
eQTM_06149	eQTM	cg22937753	cg22937753	23	ENSG00000105366_SIGLEC8	ENSG00000105366_SIGLEC8	673	2.2352e-11	-23.5205	-6.91463
eQTM_06150	eQTM	cg23516680	cg23516680	12	ENSG00000105205_CLC	ENSG00000105205_CLC	665	2.2406e-11	-9.02035	-6.91424
eQTM_06151	eQTM	cg08437802	cg08437802	205	ENSG00000143578_CREB3L4	ENSG00000143578_CREB3L4	4	2.24689e-11	5.31479	6.91379
eQTM_06152	eQTM	cg03434085	cg03434085	4	ENSG00000180871_CXCR2	ENSG00000180871_CXCR2	288	2.25535e-11	6.82303	6.91318
eQTM_06153	eQTM	cg23153546	cg23153546	22	ENSG00000161905_ALOX15	ENSG00000161905_ALOX15	535	2.26241e-11	-21.1304	-6.91268
eQTM_06154	eQTM	cg15996947	cg15996947	31	ENSG00000174083_PIK3R6	ENSG00000174083_PIK3R6	356	2.26339e-11	-31.4976	-6.91261
eQTM_06155	eQTM	cg12192145	cg12192145	31	ENSG00000179627_ZBTB42	ENSG00000179627_ZBTB42	223	2.26714e-11	-13.3303	-6.91234
eQTM_06156	eQTM	cg10101109	cg10101109	32	ENSG00000134072_CAMK1	ENSG00000134072_CAMK1	290	2.26955e-11	-18.5454	-6.91217
eQTM_06157	eQTM	cg12614529	cg12614529	32	ENSG00000183625_CCR3	ENSG00000183625_CCR3	253	2.27135e-11	-6.77468	-6.91204
eQTM_06158	eQTM	cg06872964	cg06872964	25	ENSG00000111335_OAS2	ENSG00000111335_OAS2	27	2.27231e-11	-4.73042	-6.91198
eQTM_06159	eQTM	cg26787239	cg26787239	17	ENSG00000268758_EMR4P	ENSG00000268758_EMR4P	484	2.27661e-11	-15.0117	-6.91167
eQTM_06160	eQTM	cg14611258	cg14611258	30	ENSG00000183625_CCR3	ENSG00000183625_CCR3	253	2.27813e-11	-12.4164	-6.91156
eQTM_06161	eQTM	cg26306329	cg26306329	21	ENSG00000103355_PRSS33	ENSG00000103355_PRSS33	764	2.28083e-11	4.91766	6.91137
eQTM_06162	eQTM	cg09565310	cg09565310	31	ENSG00000255587_RAB44	ENSG00000255587_RAB44	358	2.28293e-11	-9.8993	-6.91122
eQTM_06163	eQTM	cg15996947	cg15996947	31	ENSG00000133317_LGALS12	ENSG00000133317_LGALS12	304	2.2838e-11	-31.3954	-6.91116
eQTM_06164	eQTM	cg04968013	cg04968013	216	ENSG00000131203_IDO1	ENSG00000131203_IDO1	143	2.29042e-11	10.2966	6.9107
eQTM_06165	eQTM	cg22016995	cg22016995	22	ENSG00000119917_IFIT3	ENSG00000119917_IFIT3	26	2.30073e-11	-19.1613	-6.90997
eQTM_06166	eQTM	cg24165517	cg24165517	2	ENSG00000244731_C4A	ENSG00000244731_C4A	14	2.30684e-11	-4.5726	-6.90954
eQTM_06167	eQTM	cg09212118	cg09212118	10	ENSG00000183134_PTGDR2	ENSG00000183134_PTGDR2	643	2.3076e-11	-7.63768	-6.90949
eQTM_06168	eQTM	cg22230912	cg22230912	26	ENSG00000180871_CXCR2	ENSG00000180871_CXCR2	288	2.31116e-11	5.67564	6.90924
eQTM_06169	eQTM	cg12120947	cg12120947	10	ENSG00000091181_IL5RA	ENSG00000091181_IL5RA	490	2.31392e-11	-20.6959	-6.90905
eQTM_06170	eQTM	cg16785938	cg16785938	13	ENSG00000197852_FAM212B	ENSG00000197852_FAM212B	244	2.31687e-11	-5.35771	-6.90885
eQTM_06171	eQTM	cg07809831	cg07809831	17	ENSG00000091181_IL5RA	ENSG00000091181_IL5RA	490	2.31839e-11	-18.3727	-6.90874
eQTM_06172	eQTM	cg03014680	cg03014680	28	ENSG00000115602_IL1RL1	ENSG00000115602_IL1RL1	384	2.32046e-11	-17.6439	-6.9086
eQTM_06173	eQTM	cg09332506	cg09332506	32	ENSG00000174944_P2RY14	ENSG00000174944_P2RY14	132	2.32147e-11	-15.4989	-6.90853
eQTM_06174	eQTM	cg09010699	cg09010699	13	ENSG00000197852_FAM212B	ENSG00000197852_FAM212B	244	2.32305e-11	-3.20683	-6.90842
eQTM_06175	eQTM	cg14823363	cg14823363	11	ENSG00000105366_SIGLEC8	ENSG00000105366_SIGLEC8	673	2.32892e-11	-7.36733	-6.90801
eQTM_06176	eQTM	cg09212118	cg09212118	10	ENSG00000105205_CLC	ENSG00000105205_CLC	665	2.33083e-11	-7.60154	-6.90788
eQTM_06177	eQTM	cg22059413	cg22059413	21	ENSG00000091181_IL5RA	ENSG00000091181_IL5RA	490	2.33218e-11	-14.3597	-6.90778
eQTM_06178	eQTM	cg09377531	cg09377531	33	ENSG00000131203_IDO1	ENSG00000131203_IDO1	143	2.33248e-11	-7.57294	-6.90776
eQTM_06179	eQTM	cg24028828	cg24028828	20	ENSG00000091181_IL5RA	ENSG00000091181_IL5RA	490	2.33826e-11	-18.608	-6.90736
eQTM_06180	eQTM	cg10298741	cg10298741	23	ENSG00000189068_VSTM1	ENSG00000189068_VSTM1	216	2.33881e-11	-9.50306	-6.90733
eQTM_06181	eQTM	cg15909737	cg15909737	28	ENSG00000250696_RP11-704M14.1	ENSG00000250696_RP11-704M14.1	292	2.34003e-11	-10.3903	-6.90724
eQTM_06182	eQTM	cg08889930	cg08889930	13	ENSG00000105205_CLC	ENSG00000105205_CLC	665	2.34074e-11	-10.3049	-6.90719
eQTM_06183	eQTM	cg27402634	cg27402634	17	ENSG00000183134_PTGDR2	ENSG00000183134_PTGDR2	643	2.34264e-11	-21.1595	-6.90706
eQTM_06184	eQTM	cg01998785	cg01998785	29	ENSG00000183625_CCR3	ENSG00000183625_CCR3	253	2.34307e-11	-7.75346	-6.90703
eQTM_06185	eQTM	cg15633603	cg15633603	22	ENSG00000183134_PTGDR2	ENSG00000183134_PTGDR2	643	2.3448e-11	-11.1488	-6.90691
eQTM_06186	eQTM	cg21045547	cg21045547	27	ENSG00000121933_ADORA3	ENSG00000121933_ADORA3	298	2.34622e-11	-12.3565	-6.90682
eQTM_06187	eQTM	cg21239317	cg21239317	28	ENSG00000138623_SEMA7A	ENSG00000138623_SEMA7A	269	2.35519e-11	-10.7637	-6.9062
eQTM_06188	eQTM	cg17233452	cg17233452	31	ENSG00000138623_SEMA7A	ENSG00000138623_SEMA7A	269	2.35667e-11	-21.2246	-6.9061
eQTM_06189	eQTM	cg06517521	cg06517521	13	ENSG00000161905_ALOX15	ENSG00000161905_ALOX15	535	2.35724e-11	-17.3937	-6.90606
eQTM_06190	eQTM	cg18593727	cg18593727	24	ENSG00000268758_EMR4P	ENSG00000268758_EMR4P	484	2.36017e-11	-15.6258	-6.90586
eQTM_06191	eQTM	cg21481321	cg21481321	30	ENSG00000134072_CAMK1	ENSG00000134072_CAMK1	290	2.3612e-11	-18.748	-6.90579
eQTM_06192	eQTM	cg21239317	cg21239317	28	ENSG00000133317_LGALS12	ENSG00000133317_LGALS12	304	2.36694e-11	-10.5093	-6.9054
eQTM_06193	eQTM	cg27224986	cg27224986	14	ENSG00000103056_SMPD3	ENSG00000103056_SMPD3	651	2.37631e-11	-17.5047	-6.90476
eQTM_06194	eQTM	cg11988722	cg11988722	23	ENSG00000175591_P2RY2	ENSG00000175591_P2RY2	282	2.3764e-11	-7.99705	-6.90475
eQTM_06195	eQTM	cg24504014	cg24504014	9	ENSG00000197852_FAM212B	ENSG00000197852_FAM212B	244	2.37933e-11	-3.32628	-6.90456
eQTM_06196	eQTM	cg12074090	cg12074090	28	ENSG00000133317_LGALS12	ENSG00000133317_LGALS12	304	2.39127e-11	-10.3568	-6.90375
eQTM_06197	eQTM	cg12819873	cg12819873	31	ENSG00000183625_CCR3	ENSG00000183625_CCR3	253	2.39258e-11	-11.3986	-6.90366
eQTM_06198	eQTM	cg10313337	cg10313337	12	ENSG00000197852_FAM212B	ENSG00000197852_FAM212B	244	2.4023e-11	-3.44417	-6.90301
eQTM_06199	eQTM	cg10549986	cg10549986	20	ENSG00000133106_EPSTI1	ENSG00000133106_EPSTI1	24	2.40276e-11	-7.10437	-6.90297
eQTM_06200	eQTM	cg05184016	cg05184016	31	ENSG00000133317_LGALS12	ENSG00000133317_LGALS12	304	2.40359e-11	-13.2682	-6.90292
eQTM_06201	eQTM	cg10959651	cg10959651	19	ENSG00000138646_HERC5	ENSG00000138646_HERC5	22	2.40473e-11	-7.07386	-6.90284
eQTM_06202	eQTM	cg19851574	cg19851574	26	ENSG00000115602_IL1RL1	ENSG00000115602_IL1RL1	384	2.41361e-11	-4.89144	-6.90225
eQTM_06203	eQTM	cg09147843	cg09147843	33	ENSG00000140263_SORD	ENSG00000140263_SORD	183	2.41458e-11	-13.9974	-6.90218
eQTM_06204	eQTM	cg01069468	cg01069468	10	ENSG00000103355_PRSS33	ENSG00000103355_PRSS33	764	2.425e-11	-9.36511	-6.90149
eQTM_06205	eQTM	cg12614529	cg12614529	32	ENSG00000174837_EMR1	ENSG00000174837_EMR1	259	2.44213e-11	-6.89918	-6.90035
eQTM_06206	eQTM	cg19357305	cg19357305	28	ENSG00000255587_RAB44	ENSG00000255587_RAB44	358	2.44238e-11	-19.9196	-6.90034
eQTM_06207	eQTM	cg11456013	cg11456013	22	ENSG00000103056_SMPD3	ENSG00000103056_SMPD3	651	2.44304e-11	-8.03336	-6.90029
eQTM_06208	eQTM	cg13792581	cg13792581	31	ENSG00000133317_LGALS12	ENSG00000133317_LGALS12	304	2.4432e-11	-17.0934	-6.90028
eQTM_06209	eQTM	cg23983726	cg23983726	19	ENSG00000105366_SIGLEC8	ENSG00000105366_SIGLEC8	673	2.45069e-11	-34.324	-6.89979
eQTM_06210	eQTM	cg01069468	cg01069468	10	ENSG00000183134_PTGDR2	ENSG00000183134_PTGDR2	643	2.45602e-11	-9.50106	-6.89944
eQTM_06211	eQTM	cg20315954	cg20315954	20	ENSG00000103056_SMPD3	ENSG00000103056_SMPD3	651	2.45712e-11	-8.62376	-6.89936
eQTM_06212	eQTM	cg04793634	cg04793634	28	ENSG00000133317_LGALS12	ENSG00000133317_LGALS12	304	2.46286e-11	-20.6294	-6.89899
eQTM_06213	eQTM	cg11683482	cg11683482	18	ENSG00000105366_SIGLEC8	ENSG00000105366_SIGLEC8	673	2.46372e-11	-6.82245	-6.89893
eQTM_06214	eQTM	cg04981758	cg04981758	24	ENSG00000092067_CEBPE	ENSG00000092067_CEBPE	410	2.46875e-11	-11.8339	-6.8986
eQTM_06215	eQTM	cg03383239	cg03383239	15	ENSG00000112759_SLC29A1	ENSG00000112759_SLC29A1	609	2.47455e-11	-22.5242	-6.89822
eQTM_06216	eQTM	cg11014921	cg11014921	12	ENSG00000105366_SIGLEC8	ENSG00000105366_SIGLEC8	673	2.48193e-11	-14.6609	-6.89774
eQTM_06217	eQTM	cg10959651	cg10959651	19	ENSG00000157601_MX1	ENSG00000157601_MX1	26	2.48295e-11	-7.12547	-6.89767
eQTM_06218	eQTM	cg07201450	cg07201450	19	ENSG00000112759_SLC29A1	ENSG00000112759_SLC29A1	609	2.4842e-11	-12.6061	-6.89759
eQTM_06219	eQTM	cg18254848	cg18254848	22	ENSG00000182557_SPNS3	ENSG00000182557_SPNS3	356	2.48467e-11	-14.2597	-6.89756
eQTM_06220	eQTM	cg11266582	cg11266582	21	ENSG00000105366_SIGLEC8	ENSG00000105366_SIGLEC8	673	2.48731e-11	-8.84203	-6.89739
eQTM_06221	eQTM	cg26156120	cg26156120	20	ENSG00000134072_CAMK1	ENSG00000134072_CAMK1	290	2.49539e-11	-17.5672	-6.89687
eQTM_06222	eQTM	cg19247032	cg19247032	32	ENSG00000182240_BACE2	ENSG00000182240_BACE2	202	2.49664e-11	-15.9697	-6.89679
eQTM_06223	eQTM	cg05690260	cg05690260	30	ENSG00000255587_RAB44	ENSG00000255587_RAB44	358	2.50428e-11	-19.3251	-6.8963
eQTM_06224	eQTM	cg21261709	cg21261709	28	ENSG00000182557_SPNS3	ENSG00000182557_SPNS3	356	2.50522e-11	-15.4511	-6.89623
eQTM_06225	eQTM	cg20503329	cg20503329	14	ENSG00000103056_SMPD3	ENSG00000103056_SMPD3	651	2.50881e-11	-29.3044	-6.896
eQTM_06226	eQTM	cg23706836	cg23706836	26	ENSG00000121933_ADORA3	ENSG00000121933_ADORA3	298	2.51122e-11	-6.84107	-6.89585
eQTM_06227	eQTM	cg10549986	cg10549986	20	ENSG00000111335_OAS2	ENSG00000111335_OAS2	27	2.51212e-11	-7.04544	-6.89579
eQTM_06228	eQTM	cg19448292	cg19448292	29	ENSG00000152207_CYSLTR2	ENSG00000152207_CYSLTR2	373	2.52213e-11	-10.2542	-6.89515
eQTM_06229	eQTM	cg26396815	cg26396815	31	ENSG00000183625_CCR3	ENSG00000183625_CCR3	253	2.52225e-11	-9.89791	-6.89514
eQTM_06230	eQTM	cg08437802	cg08437802	205	ENSG00000271605_MILR1	ENSG00000271605_MILR1	3	2.52565e-11	5.27665	6.89492
eQTM_06231	eQTM	cg13953978	cg13953978	25	ENSG00000152207_CYSLTR2	ENSG00000152207_CYSLTR2	373	2.52584e-11	-8.77632	-6.89491
eQTM_06232	eQTM	cg27040525	cg27040525	15	ENSG00000183134_PTGDR2	ENSG00000183134_PTGDR2	643	2.52946e-11	-9.53099	-6.89468
eQTM_06233	eQTM	cg09255910	cg09255910	14	ENSG00000109475_RPL34	ENSG00000109475_RPL34	223	2.53334e-11	4.96197	6.89443
eQTM_06234	eQTM	cg09596645	cg09596645	31	ENSG00000189068_VSTM1	ENSG00000189068_VSTM1	216	2.53446e-11	-10.4151	-6.89436
eQTM_06235	eQTM	cg18650626	cg18650626	31	ENSG00000174837_EMR1	ENSG00000174837_EMR1	259	2.53735e-11	-6.7359	-6.89418
eQTM_06236	eQTM	cg12192145	cg12192145	31	ENSG00000133317_LGALS12	ENSG00000133317_LGALS12	304	2.54526e-11	-13.0447	-6.89367
eQTM_06237	eQTM	cg25600606	cg25600606	13	ENSG00000197852_FAM212B	ENSG00000197852_FAM212B	244	2.55204e-11	-3.18839	-6.89324
eQTM_06238	eQTM	cg03507593	cg03507593	16	ENSG00000161905_ALOX15	ENSG00000161905_ALOX15	535	2.55667e-11	-7.11532	-6.89295
eQTM_06239	eQTM	cg02243157	cg02243157	14	ENSG00000197852_FAM212B	ENSG00000197852_FAM212B	244	2.56956e-11	-3.00664	-6.89214
eQTM_06240	eQTM	cg00360761	cg00360761	8	ENSG00000103355_PRSS33	ENSG00000103355_PRSS33	764	2.5705e-11	6.82708	6.89208
eQTM_06241	eQTM	cg13850063	cg13850063	30	ENSG00000260401_RP11-800A3.4	ENSG00000260401_RP11-800A3.4	266	2.57106e-11	-18.0814	-6.89204
eQTM_06242	eQTM	cg19764973	cg19764973	24	ENSG00000115602_IL1RL1	ENSG00000115602_IL1RL1	384	2.57296e-11	-18.8309	-6.89192
eQTM_06243	eQTM	cg00390941	cg00390941	25	ENSG00000134072_CAMK1	ENSG00000134072_CAMK1	290	2.5769e-11	-17.5073	-6.89168
eQTM_06244	eQTM	cg08698681	cg08698681	31	ENSG00000183625_CCR3	ENSG00000183625_CCR3	253	2.58518e-11	-11.0692	-6.89116
eQTM_06245	eQTM	cg18891604	cg18891604	30	ENSG00000115602_IL1RL1	ENSG00000115602_IL1RL1	384	2.60385e-11	-12.5593	-6.89
eQTM_06246	eQTM	cg15867698	cg15867698	23	ENSG00000255587_RAB44	ENSG00000255587_RAB44	358	2.60436e-11	-8.65083	-6.88997
eQTM_06247	eQTM	cg12600843	cg12600843	10	ENSG00000103355_PRSS33	ENSG00000103355_PRSS33	764	2.60485e-11	-5.9623	-6.88994
eQTM_06248	eQTM	cg23352030	cg23352030	14	ENSG00000134321_RSAD2	ENSG00000134321_RSAD2	34	2.60486e-11	4.88577	6.88993
eQTM_06249	eQTM	cg06154903	cg06154903	14	ENSG00000112759_SLC29A1	ENSG00000112759_SLC29A1	609	2.60532e-11	-4.65299	-6.88991
eQTM_06250	eQTM	cg12819873	cg12819873	31	ENSG00000174837_EMR1	ENSG00000174837_EMR1	259	2.60778e-11	-11.6047	-6.88975
eQTM_06251	eQTM	cg26899718	cg26899718	11	ENSG00000103355_PRSS33	ENSG00000103355_PRSS33	764	2.61148e-11	-8.03694	-6.88952
eQTM_06252	eQTM	cg13835688	cg13835688	32	ENSG00000174944_P2RY14	ENSG00000174944_P2RY14	132	2.61305e-11	-7.50342	-6.88943
eQTM_06253	eQTM	cg12818699	cg12818699	18	ENSG00000268758_EMR4P	ENSG00000268758_EMR4P	484	2.62631e-11	-13.8588	-6.88861
eQTM_06254	eQTM	cg18368116	cg18368116	27	ENSG00000183625_CCR3	ENSG00000183625_CCR3	253	2.62734e-11	-8.95615	-6.88855
eQTM_06255	eQTM	cg01613077	cg01613077	31	ENSG00000250696_RP11-704M14.1	ENSG00000250696_RP11-704M14.1	292	2.63653e-11	-15.1207	-6.88798
eQTM_06256	eQTM	cg20885063	cg20885063	28	ENSG00000121933_ADORA3	ENSG00000121933_ADORA3	298	2.63774e-11	-10.9019	-6.88791
eQTM_06257	eQTM	cg11881599	cg11881599	28	ENSG00000115602_IL1RL1	ENSG00000115602_IL1RL1	384	2.64139e-11	-7.27146	-6.88768
eQTM_06258	eQTM	cg04321303	cg04321303	17	ENSG00000121933_ADORA3	ENSG00000121933_ADORA3	298	2.64288e-11	-8.16015	-6.88759
eQTM_06259	eQTM	cg21062760	cg21062760	14	ENSG00000183134_PTGDR2	ENSG00000183134_PTGDR2	643	2.6514e-11	-6.45057	-6.88707
eQTM_06260	eQTM	cg18550847	cg18550847	31	ENSG00000134072_CAMK1	ENSG00000134072_CAMK1	290	2.65426e-11	-8.06677	-6.8869
eQTM_06261	eQTM	cg23727943	cg23727943	18	ENSG00000103355_PRSS33	ENSG00000103355_PRSS33	764	2.66839e-11	-9.78975	-6.88604
eQTM_06262	eQTM	cg03512256	cg03512256	23	ENSG00000112759_SLC29A1	ENSG00000112759_SLC29A1	609	2.66861e-11	-22.8841	-6.88603
eQTM_06263	eQTM	cg11702942	cg11702942	18	ENSG00000165949_IFI27	ENSG00000165949_IFI27	35	2.684e-11	-8.21995	-6.8851
eQTM_06264	eQTM	cg25529535	cg25529535	11	ENSG00000109475_RPL34	ENSG00000109475_RPL34	223	2.68792e-11	-5.86704	-6.88486
eQTM_06265	eQTM	cg15482717	cg15482717	28	ENSG00000138623_SEMA7A	ENSG00000138623_SEMA7A	269	2.69887e-11	-9.83446	-6.8842
eQTM_06266	eQTM	cg14709239	cg14709239	16	ENSG00000182240_BACE2	ENSG00000182240_BACE2	202	2.70374e-11	6.70414	6.88391
eQTM_06267	eQTM	cg15075897	cg15075897	28	ENSG00000182557_SPNS3	ENSG00000182557_SPNS3	356	2.71204e-11	-14.9753	-6.88342
eQTM_06268	eQTM	cg08776942	cg08776942	22	ENSG00000112759_SLC29A1	ENSG00000112759_SLC29A1	609	2.71427e-11	-9.75154	-6.88328
eQTM_06269	eQTM	cg24501381	cg24501381	13	ENSG00000197852_FAM212B	ENSG00000197852_FAM212B	244	2.71447e-11	-3.5768	-6.88327
eQTM_06270	eQTM	cg27338511	cg27338511	8	ENSG00000103056_SMPD3	ENSG00000103056_SMPD3	651	2.71499e-11	-10.7966	-6.88324
eQTM_06271	eQTM	cg04793634	cg04793634	28	ENSG00000115602_IL1RL1	ENSG00000115602_IL1RL1	384	2.73912e-11	-20.7218	-6.88181
eQTM_06272	eQTM	cg06367607	cg06367607	17	ENSG00000092067_CEBPE	ENSG00000092067_CEBPE	410	2.74403e-11	-13.0909	-6.88152
eQTM_06273	eQTM	cg11266582	cg11266582	21	ENSG00000161905_ALOX15	ENSG00000161905_ALOX15	535	2.747e-11	-8.81441	-6.88135
eQTM_06274	eQTM	cg11683482	cg11683482	18	ENSG00000162551_ALPL	ENSG00000162551_ALPL	309	2.74707e-11	6.84381	6.88134
eQTM_06275	eQTM	cg19205064	cg19205064	22	ENSG00000103056_SMPD3	ENSG00000103056_SMPD3	651	2.74717e-11	-7.34619	-6.88134
eQTM_06276	eQTM	cg22503106	cg22503106	30	ENSG00000189068_VSTM1	ENSG00000189068_VSTM1	216	2.74799e-11	-11.0201	-6.88129
eQTM_06277	eQTM	cg12192145	cg12192145	31	ENSG00000183625_CCR3	ENSG00000183625_CCR3	253	2.74808e-11	-12.9822	-6.88128
eQTM_06278	eQTM	cg03383239	cg03383239	15	ENSG00000105366_SIGLEC8	ENSG00000105366_SIGLEC8	673	2.75045e-11	-22.4161	-6.88114
eQTM_06279	eQTM	cg15075897	cg15075897	28	ENSG00000138623_SEMA7A	ENSG00000138623_SEMA7A	269	2.76163e-11	-15.4051	-6.88049
eQTM_06280	eQTM	cg04266607	cg04266607	11	ENSG00000183134_PTGDR2	ENSG00000183134_PTGDR2	643	2.7692e-11	-9.07214	-6.88004
eQTM_06281	eQTM	cg09554099	cg09554099	10	ENSG00000105366_SIGLEC8	ENSG00000105366_SIGLEC8	673	2.78199e-11	-29.0154	-6.8793
eQTM_06282	eQTM	cg08889930	cg08889930	13	ENSG00000105366_SIGLEC8	ENSG00000105366_SIGLEC8	673	2.78575e-11	-10.2536	-6.87908
eQTM_06283	eQTM	cg10159529	cg10159529	32	ENSG00000134072_CAMK1	ENSG00000134072_CAMK1	290	2.78653e-11	-8.39743	-6.87904
eQTM_06284	eQTM	cg02124524	cg02124524	30	ENSG00000174083_PIK3R6	ENSG00000174083_PIK3R6	356	2.78733e-11	-13.8726	-6.87899
eQTM_06285	eQTM	cg04004607	cg04004607	26	ENSG00000152207_CYSLTR2	ENSG00000152207_CYSLTR2	373	2.80082e-11	-17.8201	-6.87821
eQTM_06286	eQTM	cg20290167	cg20290167	29	ENSG00000091181_IL5RA	ENSG00000091181_IL5RA	490	2.80391e-11	-9.38934	-6.87803
eQTM_06287	eQTM	cg14983540	cg14983540	16	ENSG00000092067_CEBPE	ENSG00000092067_CEBPE	410	2.80508e-11	-13.5201	-6.87796
eQTM_06288	eQTM	cg07236204	cg07236204	11	ENSG00000105205_CLC	ENSG00000105205_CLC	665	2.81179e-11	-13.6835	-6.87758
eQTM_06289	eQTM	cg22805603	cg22805603	16	ENSG00000197852_FAM212B	ENSG00000197852_FAM212B	244	2.81815e-11	-4.8072	-6.87721
eQTM_06290	eQTM	cg15700636	cg15700636	33	ENSG00000189068_VSTM1	ENSG00000189068_VSTM1	216	2.8254e-11	-9.10676	-6.8768
eQTM_06291	eQTM	cg19448292	cg19448292	29	ENSG00000184221_OLIG1	ENSG00000184221_OLIG1	243	2.83002e-11	-10.2195	-6.87653
eQTM_06292	eQTM	cg16472853	cg16472853	28	ENSG00000134072_CAMK1	ENSG00000134072_CAMK1	290	2.83434e-11	-25.7099	-6.87628
eQTM_06293	eQTM	cg16599817	cg16599817	7	ENSG00000105205_CLC	ENSG00000105205_CLC	665	2.83515e-11	-6.96432	-6.87624
eQTM_06294	eQTM	cg05552874	cg05552874	93	ENSG00000137965_IFI44	ENSG00000137965_IFI44	29	2.84889e-11	-3.9911	-6.87545
eQTM_06295	eQTM	cg15344640	cg15344640	29	ENSG00000134072_CAMK1	ENSG00000134072_CAMK1	290	2.85504e-11	-13.2472	-6.87511
eQTM_06296	eQTM	cg26538164	cg26538164	4	ENSG00000180871_CXCR2	ENSG00000180871_CXCR2	288	2.86758e-11	-6.24755	-6.8744
eQTM_06297	eQTM	cg17203290	cg17203290	28	ENSG00000260401_RP11-800A3.4	ENSG00000260401_RP11-800A3.4	266	2.87274e-11	-8.82315	-6.87411
eQTM_06298	eQTM	cg20290167	cg20290167	29	ENSG00000255587_RAB44	ENSG00000255587_RAB44	358	2.87304e-11	-9.18027	-6.87409
eQTM_06299	eQTM	cg04343263	cg04343263	8	ENSG00000272606_RP11-554J4.1	ENSG00000272606_RP11-554J4.1	2	2.8752e-11	9.60179	6.87397
eQTM_06300	eQTM	cg13531735	cg13531735	17	ENSG00000103355_PRSS33	ENSG00000103355_PRSS33	764	2.87549e-11	-16.3765	-6.87395
eQTM_06301	eQTM	cg13753183	cg13753183	16	ENSG00000112759_SLC29A1	ENSG00000112759_SLC29A1	609	2.87625e-11	-13.6512	-6.87391
eQTM_06302	eQTM	cg06648780	cg06648780	28	ENSG00000133317_LGALS12	ENSG00000133317_LGALS12	304	2.88561e-11	-16.456	-6.87338
eQTM_06303	eQTM	cg26791242	cg26791242	24	ENSG00000100628_ASB2	ENSG00000100628_ASB2	128	2.89367e-11	-5.81125	-6.87293
eQTM_06304	eQTM	cg17971251	cg17971251	29	ENSG00000138623_SEMA7A	ENSG00000138623_SEMA7A	269	2.89842e-11	-10.7736	-6.87267
eQTM_06305	eQTM	cg25420477	cg25420477	33	ENSG00000145425_RPS3A	ENSG00000145425_RPS3A	111	2.90189e-11	-5.15361	-6.87247
eQTM_06306	eQTM	cg19357305	cg19357305	28	ENSG00000182557_SPNS3	ENSG00000182557_SPNS3	356	2.90423e-11	-19.8222	-6.87234
eQTM_06307	eQTM	cg14613878	cg14613878	32	ENSG00000138623_SEMA7A	ENSG00000138623_SEMA7A	269	2.90462e-11	-7.95043	-6.87232
eQTM_06308	eQTM	cg12120947	cg12120947	10	ENSG00000105366_SIGLEC8	ENSG00000105366_SIGLEC8	673	2.90788e-11	-20.2705	-6.87214
eQTM_06309	eQTM	cg16177693	cg16177693	18	ENSG00000103056_SMPD3	ENSG00000103056_SMPD3	651	2.9089e-11	-8.8365	-6.87208
eQTM_06310	eQTM	cg11310939	cg11310939	31	ENSG00000174837_EMR1	ENSG00000174837_EMR1	259	2.91067e-11	-10.2786	-6.87198
eQTM_06311	eQTM	cg14293575	cg14293575	27	ENSG00000197852_FAM212B	ENSG00000197852_FAM212B	244	2.91119e-11	5.0866	6.87195
eQTM_06312	eQTM	cg06634140	cg06634140	7	ENSG00000180871_CXCR2	ENSG00000180871_CXCR2	288	2.9149e-11	-3.9048	-6.87175
eQTM_06313	eQTM	cg22312249	cg22312249	24	ENSG00000255587_RAB44	ENSG00000255587_RAB44	358	2.92721e-11	-8.56004	-6.87107
eQTM_06314	eQTM	cg13054523	cg13054523	30	ENSG00000184221_OLIG1	ENSG00000184221_OLIG1	243	2.92865e-11	-13.5292	-6.87099
eQTM_06315	eQTM	cg13480658	cg13480658	24	ENSG00000103355_PRSS33	ENSG00000103355_PRSS33	764	2.94182e-11	-23.0674	-6.87026
eQTM_06316	eQTM	cg12483927	cg12483927	19	ENSG00000103056_SMPD3	ENSG00000103056_SMPD3	651	2.94297e-11	-17.7742	-6.8702
eQTM_06317	eQTM	cg22016995	cg22016995	22	ENSG00000138646_HERC5	ENSG00000138646_HERC5	22	2.9439e-11	-19.1421	-6.87014
eQTM_06318	eQTM	cg08698681	cg08698681	31	ENSG00000175591_P2RY2	ENSG00000175591_P2RY2	282	2.9461e-11	-11.1552	-6.87002
eQTM_06319	eQTM	cg00414077	cg00414077	25	ENSG00000115602_IL1RL1	ENSG00000115602_IL1RL1	384	2.94755e-11	-9.43014	-6.86995
eQTM_06320	eQTM	cg02842382	cg02842382	3	ENSG00000183691_NOG	ENSG00000183691_NOG	41	2.96081e-11	4.17487	6.86922
eQTM_06321	eQTM	cg06958964	cg06958964	30	ENSG00000133317_LGALS12	ENSG00000133317_LGALS12	304	2.96618e-11	-19.2866	-6.86892
eQTM_06322	eQTM	cg19247032	cg19247032	32	ENSG00000184221_OLIG1	ENSG00000184221_OLIG1	243	2.96704e-11	-15.7833	-6.86888
eQTM_06323	eQTM	cg23983726	cg23983726	19	ENSG00000103355_PRSS33	ENSG00000103355_PRSS33	764	2.97925e-11	-33.8882	-6.86821
eQTM_06324	eQTM	cg12043019	cg12043019	31	ENSG00000133317_LGALS12	ENSG00000133317_LGALS12	304	2.9797e-11	21.3878	6.86819
eQTM_06325	eQTM	cg11409022	cg11409022	21	ENSG00000183134_PTGDR2	ENSG00000183134_PTGDR2	643	2.9826e-11	-15.0332	-6.86803
eQTM_06326	eQTM	cg14709239	cg14709239	16	ENSG00000103056_SMPD3	ENSG00000103056_SMPD3	651	2.98501e-11	6.6749	6.8679
eQTM_06327	eQTM	cg21261709	cg21261709	28	ENSG00000174083_PIK3R6	ENSG00000174083_PIK3R6	356	3.00122e-11	-15.516	-6.86702
eQTM_06328	eQTM	cg01613077	cg01613077	31	ENSG00000138623_SEMA7A	ENSG00000138623_SEMA7A	269	3.00378e-11	-15.117	-6.86688
eQTM_06329	eQTM	cg04933530	cg04933530	10	ENSG00000103355_PRSS33	ENSG00000103355_PRSS33	764	3.00983e-11	-8.58701	-6.86656
eQTM_06330	eQTM	cg25173129	cg25173129	23	ENSG00000182557_SPNS3	ENSG00000182557_SPNS3	356	3.01268e-11	-8.98454	-6.86641
eQTM_06331	eQTM	cg23727943	cg23727943	18	ENSG00000183134_PTGDR2	ENSG00000183134_PTGDR2	643	3.01732e-11	-9.90918	-6.86616
eQTM_06332	eQTM	cg07271869	cg07271869	21	ENSG00000112759_SLC29A1	ENSG00000112759_SLC29A1	609	3.01871e-11	-40.0123	-6.86608
eQTM_06333	eQTM	cg07839457	cg07839457	31	ENSG00000137965_IFI44	ENSG00000137965_IFI44	29	3.01998e-11	-3.16971	-6.86601
eQTM_06334	eQTM	cg04004607	cg04004607	26	ENSG00000174944_P2RY14	ENSG00000174944_P2RY14	132	3.02343e-11	-17.9349	-6.86583
eQTM_06335	eQTM	cg22032626	cg22032626	21	ENSG00000109475_RPL34	ENSG00000109475_RPL34	223	3.02747e-11	5.3094	6.86561
eQTM_06336	eQTM	cg04004607	cg04004607	26	ENSG00000092067_CEBPE	ENSG00000092067_CEBPE	410	3.03132e-11	-17.668	-6.86541
eQTM_06337	eQTM	cg11209521	cg11209521	20	ENSG00000161905_ALOX15	ENSG00000161905_ALOX15	535	3.03625e-11	-16.5473	-6.86514
eQTM_06338	eQTM	cg04217850	cg04217850	20	ENSG00000103355_PRSS33	ENSG00000103355_PRSS33	764	3.04521e-11	-12.876	-6.86466
eQTM_06339	eQTM	cg25854298	cg25854298	32	ENSG00000134072_CAMK1	ENSG00000134072_CAMK1	290	3.05345e-11	-12.0938	-6.86423
eQTM_06340	eQTM	cg15942979	cg15942979	23	ENSG00000163682_RPL9	ENSG00000163682_RPL9	167	3.06353e-11	-5.39278	-6.86369
eQTM_06341	eQTM	cg20316440	cg20316440	15	ENSG00000105366_SIGLEC8	ENSG00000105366_SIGLEC8	673	3.06632e-11	18.9792	6.86355
eQTM_06342	eQTM	cg26791242	cg26791242	24	ENSG00000156475_PPP2R2B	ENSG00000156475_PPP2R2B	49	3.0697e-11	-5.91835	-6.86337
eQTM_06343	eQTM	cg03455736	cg03455736	18	ENSG00000103056_SMPD3	ENSG00000103056_SMPD3	651	3.07299e-11	-19.8621	-6.86319
eQTM_06344	eQTM	cg16760382	cg16760382	28	ENSG00000174083_PIK3R6	ENSG00000174083_PIK3R6	356	3.07422e-11	-29.4057	-6.86313
eQTM_06345	eQTM	cg05552874	cg05552874	93	ENSG00000144120_TMEM177	ENSG00000144120_TMEM177	20	3.07587e-11	3.93655	6.86304
eQTM_06346	eQTM	cg04045544	cg04045544	21	ENSG00000268758_EMR4P	ENSG00000268758_EMR4P	484	3.07694e-11	-12.1487	-6.86299
eQTM_06347	eQTM	cg06981309	cg06981309	21	ENSG00000134321_RSAD2	ENSG00000134321_RSAD2	34	3.07698e-11	-4.51767	-6.86298
eQTM_06348	eQTM	cg20315954	cg20315954	20	ENSG00000112759_SLC29A1	ENSG00000112759_SLC29A1	609	3.08057e-11	-8.51758	-6.8628
eQTM_06349	eQTM	cg15951914	cg15951914	25	ENSG00000091181_IL5RA	ENSG00000091181_IL5RA	490	3.08092e-11	-13.8149	-6.86278
eQTM_06350	eQTM	cg20080878	cg20080878	13	ENSG00000112759_SLC29A1	ENSG00000112759_SLC29A1	609	3.0813e-11	-12.7158	-6.86276
eQTM_06351	eQTM	cg09332506	cg09332506	32	ENSG00000184371_CSF1	ENSG00000184371_CSF1	75	3.09348e-11	-15.3657	-6.86212
eQTM_06352	eQTM	cg17385088	cg17385088	15	ENSG00000109475_RPL34	ENSG00000109475_RPL34	223	3.09732e-11	4.43389	6.86192
eQTM_06353	eQTM	cg00030296	cg00030296	13	ENSG00000196290_NIF3L1	ENSG00000196290_NIF3L1	194	3.09898e-11	5.6357	6.86183
eQTM_06354	eQTM	cg25939647	cg25939647	28	ENSG00000115602_IL1RL1	ENSG00000115602_IL1RL1	384	3.10205e-11	-6.37791	-6.86167
eQTM_06355	eQTM	cg03727333	cg03727333	14	ENSG00000103355_PRSS33	ENSG00000103355_PRSS33	764	3.11991e-11	-9.64462	-6.86074
eQTM_06356	eQTM	cg04045544	cg04045544	21	ENSG00000255587_RAB44	ENSG00000255587_RAB44	358	3.1334e-11	-11.9898	-6.86004
eQTM_06357	eQTM	cg01445399	cg01445399	21	ENSG00000105205_CLC	ENSG00000105205_CLC	665	3.13384e-11	-9.32332	-6.86002
eQTM_06358	eQTM	cg06996254	cg06996254	30	ENSG00000184221_OLIG1	ENSG00000184221_OLIG1	243	3.14483e-11	-20.7393	-6.85945
eQTM_06359	eQTM	cg05914537	cg05914537	24	ENSG00000112759_SLC29A1	ENSG00000112759_SLC29A1	609	3.14958e-11	-28.3898	-6.8592
eQTM_06360	eQTM	cg12483927	cg12483927	19	ENSG00000161905_ALOX15	ENSG00000161905_ALOX15	535	3.15298e-11	-17.5473	-6.85903
eQTM_06361	eQTM	cg16400320	cg16400320	21	ENSG00000133106_EPSTI1	ENSG00000133106_EPSTI1	24	3.15451e-11	-13.7561	-6.85895
eQTM_06362	eQTM	cg10959651	cg10959651	19	ENSG00000119917_IFIT3	ENSG00000119917_IFIT3	26	3.16385e-11	-7.00514	-6.85847
eQTM_06363	eQTM	cg18368116	cg18368116	27	ENSG00000175591_P2RY2	ENSG00000175591_P2RY2	282	3.16541e-11	-9.0153	-6.85839
eQTM_06364	eQTM	cg04569651	cg04569651	19	ENSG00000196290_NIF3L1	ENSG00000196290_NIF3L1	194	3.17443e-11	5.41395	6.85793
eQTM_06365	eQTM	cg17717878	cg17717878	206	ENSG00000141086_CTRL	ENSG00000141086_CTRL	3	3.1841e-11	6.90997	6.85744
eQTM_06366	eQTM	cg05830425	cg05830425	12	ENSG00000109475_RPL34	ENSG00000109475_RPL34	223	3.1901e-11	3.49567	6.85713
eQTM_06367	eQTM	cg03383239	cg03383239	15	ENSG00000103355_PRSS33	ENSG00000103355_PRSS33	764	3.19148e-11	-22.1526	-6.85706
eQTM_06368	eQTM	cg15535471	cg15535471	14	ENSG00000103355_PRSS33	ENSG00000103355_PRSS33	764	3.19276e-11	-4.7816	-6.857
eQTM_06369	eQTM	cg22230912	cg22230912	26	ENSG00000268758_EMR4P	ENSG00000268758_EMR4P	484	3.19496e-11	-5.58532	-6.85689
eQTM_06370	eQTM	cg01916918	cg01916918	21	ENSG00000105366_SIGLEC8	ENSG00000105366_SIGLEC8	673	3.21201e-11	-12.5306	-6.85602
eQTM_06371	eQTM	cg04981758	cg04981758	24	ENSG00000255587_RAB44	ENSG00000255587_RAB44	358	3.21327e-11	-11.7163	-6.85596
eQTM_06372	eQTM	cg05599723	cg05599723	13	ENSG00000109475_RPL34	ENSG00000109475_RPL34	223	3.22612e-11	3.78431	6.85531
eQTM_06373	eQTM	cg13233042	cg13233042	30	ENSG00000140263_SORD	ENSG00000140263_SORD	183	3.23464e-11	-15.6417	-6.85488
eQTM_06374	eQTM	cg23510807	cg23510807	23	ENSG00000109475_RPL34	ENSG00000109475_RPL34	223	3.23778e-11	-7.43726	-6.85473
eQTM_06375	eQTM	cg00990977	cg00990977	23	ENSG00000103056_SMPD3	ENSG00000103056_SMPD3	651	3.2421e-11	-21.3577	-6.85451
eQTM_06376	eQTM	cg14951497	cg14951497	12	ENSG00000131355_EMR3	ENSG00000131355_EMR3	131	3.24946e-11	7.71995	6.85414
eQTM_06377	eQTM	cg02427831	cg02427831	15	ENSG00000103355_PRSS33	ENSG00000103355_PRSS33	764	3.25127e-11	-8.82124	-6.85405
eQTM_06378	eQTM	cg13054523	cg13054523	30	ENSG00000183625_CCR3	ENSG00000183625_CCR3	253	3.2557e-11	-13.3636	-6.85383
eQTM_06379	eQTM	cg19561607	cg19561607	26	ENSG00000121933_ADORA3	ENSG00000121933_ADORA3	298	3.25591e-11	-16.5361	-6.85382
eQTM_06380	eQTM	cg09278187	cg09278187	27	ENSG00000161905_ALOX15	ENSG00000161905_ALOX15	535	3.26703e-11	-22.2074	-6.85327
eQTM_06381	eQTM	cg18650626	cg18650626	31	ENSG00000182240_BACE2	ENSG00000182240_BACE2	202	3.26889e-11	-6.69111	-6.85318
eQTM_06382	eQTM	cg27338511	cg27338511	8	ENSG00000183134_PTGDR2	ENSG00000183134_PTGDR2	643	3.27083e-11	-10.7077	-6.85308
eQTM_06383	eQTM	cg23352030	cg23352030	14	ENSG00000165949_IFI27	ENSG00000165949_IFI27	35	3.27494e-11	4.92898	6.85288
eQTM_06384	eQTM	cg09596645	cg09596645	31	ENSG00000152207_CYSLTR2	ENSG00000152207_CYSLTR2	373	3.279e-11	-10.3271	-6.85267
eQTM_06385	eQTM	cg11770323	cg11770323	31	ENSG00000182557_SPNS3	ENSG00000182557_SPNS3	356	3.28254e-11	-8.69804	-6.8525
eQTM_06386	eQTM	cg07970948	cg07970948	31	ENSG00000182240_BACE2	ENSG00000182240_BACE2	202	3.28381e-11	-6.86855	-6.85244
eQTM_06387	eQTM	cg07188863	cg07188863	14	ENSG00000109475_RPL34	ENSG00000109475_RPL34	223	3.28389e-11	5.06856	6.85243
eQTM_06388	eQTM	cg20290167	cg20290167	29	ENSG00000115602_IL1RL1	ENSG00000115602_IL1RL1	384	3.28627e-11	-9.24853	-6.85232
eQTM_06389	eQTM	cg04793634	cg04793634	28	ENSG00000174083_PIK3R6	ENSG00000174083_PIK3R6	356	3.28813e-11	-20.5692	-6.85222
eQTM_06390	eQTM	cg27302255	cg27302255	10	ENSG00000161905_ALOX15	ENSG00000161905_ALOX15	535	3.29483e-11	-23.8312	-6.85189
eQTM_06391	eQTM	cg14226212	cg14226212	29	ENSG00000255587_RAB44	ENSG00000255587_RAB44	358	3.29681e-11	-8.84402	-6.8518
eQTM_06392	eQTM	cg22230912	cg22230912	26	ENSG00000103056_SMPD3	ENSG00000103056_SMPD3	651	3.29921e-11	-5.60117	-6.85168
eQTM_06393	eQTM	cg09597192	cg09597192	23	ENSG00000092067_CEBPE	ENSG00000092067_CEBPE	410	3.30248e-11	-12.4335	-6.85152
eQTM_06394	eQTM	cg06996254	cg06996254	30	ENSG00000260401_RP11-800A3.4	ENSG00000260401_RP11-800A3.4	266	3.31769e-11	-20.7056	-6.85077
eQTM_06395	eQTM	cg07851290	cg07851290	15	ENSG00000180871_CXCR2	ENSG00000180871_CXCR2	288	3.31894e-11	-7.02097	-6.85071
eQTM_06396	eQTM	cg01923724	cg01923724	16	ENSG00000197852_FAM212B	ENSG00000197852_FAM212B	244	3.31955e-11	-4.53439	-6.85068
eQTM_06397	eQTM	cg12100242	cg12100242	28	ENSG00000152207_CYSLTR2	ENSG00000152207_CYSLTR2	373	3.32245e-11	-20.0833	-6.85054
eQTM_06398	eQTM	cg19401149	cg19401149	19	ENSG00000180871_CXCR2	ENSG00000180871_CXCR2	288	3.32633e-11	-4.12942	-6.85035
eQTM_06399	eQTM	cg09255910	cg09255910	14	ENSG00000196290_NIF3L1	ENSG00000196290_NIF3L1	194	3.32984e-11	4.89757	6.85018
eQTM_06400	eQTM	cg22937753	cg22937753	23	ENSG00000115602_IL1RL1	ENSG00000115602_IL1RL1	384	3.3351e-11	-23.4258	-6.84992
eQTM_06401	eQTM	cg04290133	cg04290133	27	ENSG00000121933_ADORA3	ENSG00000121933_ADORA3	298	3.34184e-11	-9.06353	-6.84959
eQTM_06402	eQTM	cg02475695	cg02475695	27	ENSG00000255587_RAB44	ENSG00000255587_RAB44	358	3.34444e-11	-8.36337	-6.84947
eQTM_06403	eQTM	cg08268892	cg08268892	28	ENSG00000255587_RAB44	ENSG00000255587_RAB44	358	3.35053e-11	-9.32204	-6.84917
eQTM_06404	eQTM	cg13835688	cg13835688	32	ENSG00000184371_CSF1	ENSG00000184371_CSF1	75	3.35494e-11	-7.44451	-6.84896
eQTM_06405	eQTM	cg26789365	cg26789365	18	ENSG00000112759_SLC29A1	ENSG00000112759_SLC29A1	609	3.3571e-11	-11.8786	-6.84886
eQTM_06406	eQTM	cg00390941	cg00390941	25	ENSG00000174083_PIK3R6	ENSG00000174083_PIK3R6	356	3.3608e-11	-17.2446	-6.84868
eQTM_06407	eQTM	cg04365699	cg04365699	16	ENSG00000112759_SLC29A1	ENSG00000112759_SLC29A1	609	3.36241e-11	-12.124	-6.8486
eQTM_06408	eQTM	cg20241876	cg20241876	12	ENSG00000109475_RPL34	ENSG00000109475_RPL34	223	3.36418e-11	5.00214	6.84851
eQTM_06409	eQTM	cg02226192	cg02226192	16	ENSG00000197852_FAM212B	ENSG00000197852_FAM212B	244	3.36953e-11	-4.81453	-6.84826
eQTM_06410	eQTM	cg14978242	cg14978242	32	ENSG00000250696_RP11-704M14.1	ENSG00000250696_RP11-704M14.1	292	3.38698e-11	-7.32105	-6.84742
eQTM_06411	eQTM	cg05883128	cg05883128	32	ENSG00000125148_MT2A	ENSG00000125148_MT2A	15	3.38972e-11	-6.59076	-6.84729
eQTM_06412	eQTM	cg21919729	cg21919729	11	ENSG00000103355_PRSS33	ENSG00000103355_PRSS33	764	3.39697e-11	-7.50109	-6.84694
eQTM_06413	eQTM	cg10298741	cg10298741	23	ENSG00000105366_SIGLEC8	ENSG00000105366_SIGLEC8	673	3.40246e-11	-9.34841	-6.84668
eQTM_06414	eQTM	cg07599389	cg07599389	16	ENSG00000163682_RPL9	ENSG00000163682_RPL9	167	3.4053e-11	5.13672	6.84654
eQTM_06415	eQTM	cg17519037	cg17519037	18	ENSG00000268758_EMR4P	ENSG00000268758_EMR4P	484	3.4092e-11	-14.3338	-6.84636
eQTM_06416	eQTM	cg07708453	cg07708453	18	ENSG00000197852_FAM212B	ENSG00000197852_FAM212B	244	3.41262e-11	-4.27262	-6.84619
eQTM_06417	eQTM	cg18349241	cg18349241	20	ENSG00000091181_IL5RA	ENSG00000091181_IL5RA	490	3.4152e-11	-18.965	-6.84607
eQTM_06418	eQTM	cg18349241	cg18349241	20	ENSG00000112759_SLC29A1	ENSG00000112759_SLC29A1	609	3.41649e-11	-18.7119	-6.84601
eQTM_06419	eQTM	cg00970435	cg00970435	12	ENSG00000161905_ALOX15	ENSG00000161905_ALOX15	535	3.42027e-11	7.55326	6.84583
eQTM_06420	eQTM	cg20315954	cg20315954	20	ENSG00000183134_PTGDR2	ENSG00000183134_PTGDR2	643	3.42138e-11	-8.52713	-6.84578
eQTM_06421	eQTM	cg12614529	cg12614529	32	ENSG00000255587_RAB44	ENSG00000255587_RAB44	358	3.42495e-11	-6.71508	-6.84561
eQTM_06422	eQTM	cg10065736	cg10065736	27	ENSG00000175591_P2RY2	ENSG00000175591_P2RY2	282	3.44244e-11	-6.75194	-6.84478
eQTM_06423	eQTM	cg05690260	cg05690260	30	ENSG00000133317_LGALS12	ENSG00000133317_LGALS12	304	3.44539e-11	-19.2657	-6.84464
eQTM_06424	eQTM	cg06266582	cg06266582	23	ENSG00000091181_IL5RA	ENSG00000091181_IL5RA	490	3.45844e-11	-18.5662	-6.84403
eQTM_06425	eQTM	cg02324789	cg02324789	21	ENSG00000183134_PTGDR2	ENSG00000183134_PTGDR2	643	3.45921e-11	-18.6226	-6.84399
eQTM_06426	eQTM	cg12818699	cg12818699	18	ENSG00000161905_ALOX15	ENSG00000161905_ALOX15	535	3.46303e-11	-13.6708	-6.84381
eQTM_06427	eQTM	cg12377972	cg12377972	8	ENSG00000103355_PRSS33	ENSG00000103355_PRSS33	764	3.4793e-11	-11.7354	-6.84305
eQTM_06428	eQTM	cg01190666	cg01190666	15	ENSG00000119922_IFIT2	ENSG00000119922_IFIT2	20	3.48142e-11	-6.36994	-6.84295
eQTM_06429	eQTM	cg04293703	cg04293703	2	ENSG00000244731_C4A	ENSG00000244731_C4A	14	3.49064e-11	-5.90257	-6.84252
eQTM_06430	eQTM	cg22937753	cg22937753	23	ENSG00000092067_CEBPE	ENSG00000092067_CEBPE	410	3.50444e-11	-23.2689	-6.84188
eQTM_06431	eQTM	cg13872812	cg13872812	16	ENSG00000105366_SIGLEC8	ENSG00000105366_SIGLEC8	673	3.50844e-11	-19.1637	-6.8417
eQTM_06432	eQTM	cg14084609	cg14084609	31	ENSG00000189068_VSTM1	ENSG00000189068_VSTM1	216	3.51318e-11	-9.73321	-6.84148
eQTM_06433	eQTM	cg14978242	cg14978242	32	ENSG00000174083_PIK3R6	ENSG00000174083_PIK3R6	356	3.51613e-11	-7.18275	-6.84134
eQTM_06434	eQTM	cg14480531	cg14480531	29	ENSG00000260401_RP11-800A3.4	ENSG00000260401_RP11-800A3.4	266	3.51995e-11	-7.29138	-6.84117
eQTM_06435	eQTM	cg12819873	cg12819873	31	ENSG00000115602_IL1RL1	ENSG00000115602_IL1RL1	384	3.5264e-11	-11.4194	-6.84087
eQTM_06436	eQTM	cg26312951	cg26312951	27	ENSG00000135114_OASL	ENSG00000135114_OASL	22	3.5271e-11	-4.4021	-6.84084
eQTM_06437	eQTM	cg02324789	cg02324789	21	ENSG00000182240_BACE2	ENSG00000182240_BACE2	202	3.54387e-11	-18.7386	-6.84007
eQTM_06438	eQTM	cg16288872	cg16288872	17	ENSG00000112759_SLC29A1	ENSG00000112759_SLC29A1	609	3.5559e-11	-26.7541	-6.83952
eQTM_06439	eQTM	cg03479289	cg03479289	15	ENSG00000109475_RPL34	ENSG00000109475_RPL34	223	3.55617e-11	5.53254	6.8395
eQTM_06440	eQTM	cg00666109	cg00666109	19	ENSG00000103355_PRSS33	ENSG00000103355_PRSS33	764	3.55778e-11	-15.411	-6.83943
eQTM_06441	eQTM	cg09679862	cg09679862	7	ENSG00000162551_ALPL	ENSG00000162551_ALPL	309	3.56667e-11	6.42637	6.83903
eQTM_06442	eQTM	cg26787239	cg26787239	17	ENSG00000103355_PRSS33	ENSG00000103355_PRSS33	764	3.57296e-11	-14.6423	-6.83874
eQTM_06443	eQTM	cg04290133	cg04290133	27	ENSG00000183134_PTGDR2	ENSG00000183134_PTGDR2	643	3.58178e-11	-9.0303	-6.83834
eQTM_06444	eQTM	cg20263853	cg20263853	27	ENSG00000182557_SPNS3	ENSG00000182557_SPNS3	356	3.58221e-11	-8.51183	-6.83832
eQTM_06445	eQTM	cg23147443	cg23147443	30	ENSG00000175591_P2RY2	ENSG00000175591_P2RY2	282	3.60125e-11	-7.70164	-6.83746
eQTM_06446	eQTM	cg11045198	cg11045198	12	ENSG00000103056_SMPD3	ENSG00000103056_SMPD3	651	3.60244e-11	-9.24211	-6.8374
eQTM_06447	eQTM	cg10101109	cg10101109	32	ENSG00000115602_IL1RL1	ENSG00000115602_IL1RL1	384	3.60676e-11	-18.258	-6.83721
eQTM_06448	eQTM	cg21163444	cg21163444	11	ENSG00000196290_NIF3L1	ENSG00000196290_NIF3L1	194	3.60706e-11	5.2255	6.8372
eQTM_06449	eQTM	cg21500092	cg21500092	20	ENSG00000115602_IL1RL1	ENSG00000115602_IL1RL1	384	3.6085e-11	-7.40472	-6.83713
eQTM_06450	eQTM	cg26358659	cg26358659	23	ENSG00000105205_CLC	ENSG00000105205_CLC	665	3.61053e-11	-25.321	-6.83704
eQTM_06451	eQTM	cg08122652	cg08122652	35	ENSG00000149131_SERPING1	ENSG00000149131_SERPING1	18	3.6133e-11	-4.17968	-6.83691
eQTM_06452	eQTM	cg10101109	cg10101109	32	ENSG00000175591_P2RY2	ENSG00000175591_P2RY2	282	3.61508e-11	-18.2676	-6.83683
eQTM_06453	eQTM	cg23032421	cg23032421	19	ENSG00000152207_CYSLTR2	ENSG00000152207_CYSLTR2	373	3.62001e-11	-5.46094	-6.83661
eQTM_06454	eQTM	cg11409022	cg11409022	21	ENSG00000103355_PRSS33	ENSG00000103355_PRSS33	764	3.62014e-11	-14.7545	-6.83661
eQTM_06455	eQTM	cg22919538	cg22919538	21	ENSG00000268758_EMR4P	ENSG00000268758_EMR4P	484	3.62548e-11	-12.793	-6.83637
eQTM_06456	eQTM	cg15344640	cg15344640	29	ENSG00000260401_RP11-800A3.4	ENSG00000260401_RP11-800A3.4	266	3.64619e-11	-13.0973	-6.83544
eQTM_06457	eQTM	cg12614529	cg12614529	32	ENSG00000134072_CAMK1	ENSG00000134072_CAMK1	290	3.65156e-11	-6.81568	-6.8352
eQTM_06458	eQTM	cg14480531	cg14480531	29	ENSG00000174837_EMR1	ENSG00000174837_EMR1	259	3.65472e-11	-7.35957	-6.83506
eQTM_06459	eQTM	cg27488674	cg27488674	28	ENSG00000174837_EMR1	ENSG00000174837_EMR1	259	3.66693e-11	-17.3629	-6.83452
eQTM_06460	eQTM	cg25381747	cg25381747	21	ENSG00000092067_CEBPE	ENSG00000092067_CEBPE	410	3.67266e-11	-16.0446	-6.83427
eQTM_06461	eQTM	cg02305412	cg02305412	31	ENSG00000134072_CAMK1	ENSG00000134072_CAMK1	290	3.67369e-11	-30.0022	-6.83422
eQTM_06462	eQTM	cg11881599	cg11881599	28	ENSG00000184221_OLIG1	ENSG00000184221_OLIG1	243	3.67634e-11	-7.2233	-6.8341
eQTM_06463	eQTM	cg04004607	cg04004607	26	ENSG00000091181_IL5RA	ENSG00000091181_IL5RA	490	3.67945e-11	-17.9071	-6.83397
eQTM_06464	eQTM	cg02475695	cg02475695	27	ENSG00000174083_PIK3R6	ENSG00000174083_PIK3R6	356	3.68449e-11	-8.40177	-6.83374
eQTM_06465	eQTM	cg07177867	cg07177867	26	ENSG00000115602_IL1RL1	ENSG00000115602_IL1RL1	384	3.6891e-11	-8.84131	-6.83354
eQTM_06466	eQTM	cg12181028	cg12181028	18	ENSG00000179627_ZBTB42	ENSG00000179627_ZBTB42	223	3.69201e-11	5.13751	6.83341
eQTM_06467	eQTM	cg03919488	cg03919488	17	ENSG00000197852_FAM212B	ENSG00000197852_FAM212B	244	3.69303e-11	-4.72089	-6.83337
eQTM_06468	eQTM	cg04321303	cg04321303	17	ENSG00000105205_CLC	ENSG00000105205_CLC	665	3.69802e-11	-8.04867	-6.83315
eQTM_06469	eQTM	cg11702942	cg11702942	18	ENSG00000111331_OAS3	ENSG00000111331_OAS3	32	3.71968e-11	-8.0565	-6.8322
eQTM_06470	eQTM	cg12402318	cg12402318	26	ENSG00000092067_CEBPE	ENSG00000092067_CEBPE	410	3.72649e-11	-11.0399	-6.8319
eQTM_06471	eQTM	cg27488674	cg27488674	28	ENSG00000183625_CCR3	ENSG00000183625_CCR3	253	3.73303e-11	-17.0178	-6.83162
eQTM_06472	eQTM	cg16362140	cg16362140	31	ENSG00000140263_SORD	ENSG00000140263_SORD	183	3.73397e-11	-8.42655	-6.83158
eQTM_06473	eQTM	cg11668148	cg11668148	20	ENSG00000268758_EMR4P	ENSG00000268758_EMR4P	484	3.73631e-11	-13.2284	-6.83147
eQTM_06474	eQTM	cg08077807	cg08077807	20	ENSG00000174083_PIK3R6	ENSG00000174083_PIK3R6	356	3.73686e-11	-11.5143	-6.83145
eQTM_06475	eQTM	cg08969102	cg08969102	27	ENSG00000182557_SPNS3	ENSG00000182557_SPNS3	356	3.73831e-11	-8.04835	-6.83139
eQTM_06476	eQTM	cg06398335	cg06398335	9	ENSG00000105366_SIGLEC8	ENSG00000105366_SIGLEC8	673	3.7471e-11	-9.25417	-6.83101
eQTM_06477	eQTM	cg06266582	cg06266582	23	ENSG00000152207_CYSLTR2	ENSG00000152207_CYSLTR2	373	3.7482e-11	-18.3402	-6.83096
eQTM_06478	eQTM	cg06958964	cg06958964	30	ENSG00000182240_BACE2	ENSG00000182240_BACE2	202	3.75172e-11	-19.4836	-6.8308
eQTM_06479	eQTM	cg08894588	cg08894588	4	ENSG00000180871_CXCR2	ENSG00000180871_CXCR2	288	3.75333e-11	-4.72588	-6.83073
eQTM_06480	eQTM	cg12077754	cg12077754	27	ENSG00000175591_P2RY2	ENSG00000175591_P2RY2	282	3.75465e-11	-6.42358	-6.83068
eQTM_06481	eQTM	cg06559756	cg06559756	16	ENSG00000112759_SLC29A1	ENSG00000112759_SLC29A1	609	3.75666e-11	-6.26633	-6.83059
eQTM_06482	eQTM	cg08945642	cg08945642	26	ENSG00000152207_CYSLTR2	ENSG00000152207_CYSLTR2	373	3.76139e-11	-17.5397	-6.83039
eQTM_06483	eQTM	cg16847428	cg16847428	9	ENSG00000162551_ALPL	ENSG00000162551_ALPL	309	3.7623e-11	-3.62799	-6.83035
eQTM_06484	eQTM	cg06040872	cg06040872	10	ENSG00000162551_ALPL	ENSG00000162551_ALPL	309	3.76262e-11	4.82131	6.83033
eQTM_06485	eQTM	cg14783123	cg14783123	21	ENSG00000092067_CEBPE	ENSG00000092067_CEBPE	410	3.76909e-11	-18.1579	-6.83005
eQTM_06486	eQTM	cg22609785	cg22609785	20	ENSG00000152207_CYSLTR2	ENSG00000152207_CYSLTR2	373	3.77597e-11	-17.535	-6.82976
eQTM_06487	eQTM	cg00390941	cg00390941	25	ENSG00000182557_SPNS3	ENSG00000182557_SPNS3	356	3.77866e-11	-17.0664	-6.82964
eQTM_06488	eQTM	cg01310029	cg01310029	26	ENSG00000260401_RP11-800A3.4	ENSG00000260401_RP11-800A3.4	266	3.77972e-11	-9.3008	-6.8296
eQTM_06489	eQTM	cg01967511	cg01967511	15	ENSG00000183134_PTGDR2	ENSG00000183134_PTGDR2	643	3.78074e-11	-11.6912	-6.82955
eQTM_06490	eQTM	cg18954925	cg18954925	25	ENSG00000152207_CYSLTR2	ENSG00000152207_CYSLTR2	373	3.7824e-11	-14.1946	-6.82948
eQTM_06491	eQTM	cg20290167	cg20290167	29	ENSG00000092067_CEBPE	ENSG00000092067_CEBPE	410	3.78328e-11	-9.16904	-6.82944
eQTM_06492	eQTM	cg01366985	cg01366985	5	ENSG00000156475_PPP2R2B	ENSG00000156475_PPP2R2B	49	3.78533e-11	3.90487	6.82935
eQTM_06493	eQTM	cg20241876	cg20241876	12	ENSG00000197852_FAM212B	ENSG00000197852_FAM212B	244	3.79474e-11	-5.04729	-6.82895
eQTM_06494	eQTM	cg14613878	cg14613878	32	ENSG00000140263_SORD	ENSG00000140263_SORD	183	3.80553e-11	-7.8202	-6.82849
eQTM_06495	eQTM	cg21239317	cg21239317	28	ENSG00000184221_OLIG1	ENSG00000184221_OLIG1	243	3.80742e-11	-10.4781	-6.82841
eQTM_06496	eQTM	cg04365699	cg04365699	16	ENSG00000103355_PRSS33	ENSG00000103355_PRSS33	764	3.80907e-11	-11.9557	-6.82834
eQTM_06497	eQTM	cg03329755	cg03329755	32	ENSG00000189068_VSTM1	ENSG00000189068_VSTM1	216	3.8154e-11	-10.5804	-6.82807
eQTM_06498	eQTM	cg04847043	cg04847043	27	ENSG00000091181_IL5RA	ENSG00000091181_IL5RA	490	3.8156e-11	-13.9805	-6.82806
eQTM_06499	eQTM	cg07162210	cg07162210	15	ENSG00000250696_RP11-704M14.1	ENSG00000250696_RP11-704M14.1	292	3.81895e-11	-26.4845	-6.82792
eQTM_06500	eQTM	cg22508930	cg22508930	19	ENSG00000183134_PTGDR2	ENSG00000183134_PTGDR2	643	3.822e-11	-11.0956	-6.82779
eQTM_06501	eQTM	cg26616258	cg26616258	27	ENSG00000134072_CAMK1	ENSG00000134072_CAMK1	290	3.8227e-11	-11.7036	-6.82776
eQTM_06502	eQTM	cg12818699	cg12818699	18	ENSG00000103056_SMPD3	ENSG00000103056_SMPD3	651	3.82886e-11	-13.7986	-6.82749
eQTM_06503	eQTM	cg03448301	cg03448301	30	ENSG00000182557_SPNS3	ENSG00000182557_SPNS3	356	3.83077e-11	-18.468	-6.82741
eQTM_06504	eQTM	cg03945895	cg03945895	29	ENSG00000260401_RP11-800A3.4	ENSG00000260401_RP11-800A3.4	266	3.84138e-11	-17.6548	-6.82696
eQTM_06505	eQTM	cg03727333	cg03727333	14	ENSG00000092067_CEBPE	ENSG00000092067_CEBPE	410	3.84304e-11	-9.673	-6.82689
eQTM_06506	eQTM	cg00218406	cg00218406	9	ENSG00000131355_EMR3	ENSG00000131355_EMR3	131	3.84337e-11	4.00438	6.82688
eQTM_06507	eQTM	cg24836822	cg24836822	33	ENSG00000179627_ZBTB42	ENSG00000179627_ZBTB42	223	3.84797e-11	-11.1478	-6.82669
eQTM_06508	eQTM	cg12074090	cg12074090	28	ENSG00000250696_RP11-704M14.1	ENSG00000250696_RP11-704M14.1	292	3.85054e-11	-10.476	-6.82658
eQTM_06509	eQTM	cg21861233	cg21861233	12	ENSG00000103355_PRSS33	ENSG00000103355_PRSS33	764	3.85875e-11	-15.0195	-6.82623
eQTM_06510	eQTM	cg13873324	cg13873324	20	ENSG00000180871_CXCR2	ENSG00000180871_CXCR2	288	3.85953e-11	-5.95018	-6.8262
eQTM_06511	eQTM	cg07410597	cg07410597	32	ENSG00000250696_RP11-704M14.1	ENSG00000250696_RP11-704M14.1	292	3.85968e-11	-11.0288	-6.82619
eQTM_06512	eQTM	cg02985445	cg02985445	27	ENSG00000255587_RAB44	ENSG00000255587_RAB44	358	3.86705e-11	-8.12505	-6.82588
eQTM_06513	eQTM	cg12227660	cg12227660	17	ENSG00000161905_ALOX15	ENSG00000161905_ALOX15	535	3.8678e-11	-6.95398	-6.82585
eQTM_06514	eQTM	cg13953978	cg13953978	25	ENSG00000255587_RAB44	ENSG00000255587_RAB44	358	3.86945e-11	-8.59965	-6.82578
eQTM_06515	eQTM	cg04406620	cg04406620	11	ENSG00000091181_IL5RA	ENSG00000091181_IL5RA	490	3.87018e-11	-8.78782	-6.82575
eQTM_06516	eQTM	cg18954925	cg18954925	25	ENSG00000115602_IL1RL1	ENSG00000115602_IL1RL1	384	3.87027e-11	-14.17	-6.82575
eQTM_06517	eQTM	cg18650626	cg18650626	31	ENSG00000189068_VSTM1	ENSG00000189068_VSTM1	216	3.87451e-11	-6.6406	-6.82557
eQTM_06518	eQTM	cg18954925	cg18954925	25	ENSG00000175591_P2RY2	ENSG00000175591_P2RY2	282	3.87493e-11	-14.1778	-6.82555
eQTM_06519	eQTM	cg07201450	cg07201450	19	ENSG00000103056_SMPD3	ENSG00000103056_SMPD3	651	3.87569e-11	-12.5865	-6.82552
eQTM_06520	eQTM	cg05552874	cg05552874	93	ENSG00000114021_NIT2	ENSG00000114021_NIT2	12	3.87658e-11	3.94696	6.82548
eQTM_06521	eQTM	cg09565310	cg09565310	31	ENSG00000184221_OLIG1	ENSG00000184221_OLIG1	243	3.87682e-11	-9.89375	-6.82547
eQTM_06522	eQTM	cg19357305	cg19357305	28	ENSG00000174837_EMR1	ENSG00000174837_EMR1	259	3.88555e-11	-20.1272	-6.8251
eQTM_06523	eQTM	cg22503106	cg22503106	30	ENSG00000174837_EMR1	ENSG00000174837_EMR1	259	3.89967e-11	-10.9994	-6.82451
eQTM_06524	eQTM	cg04138746	cg04138746	26	ENSG00000174083_PIK3R6	ENSG00000174083_PIK3R6	356	3.90004e-11	-24.9266	-6.8245
eQTM_06525	eQTM	cg06898168	cg06898168	12	ENSG00000109475_RPL34	ENSG00000109475_RPL34	223	3.90505e-11	4.90939	6.82429
eQTM_06526	eQTM	cg04260584	cg04260584	30	ENSG00000092067_CEBPE	ENSG00000092067_CEBPE	410	3.91753e-11	-14.1074	-6.82377
eQTM_06527	eQTM	cg07766916	cg07766916	3	ENSG00000105205_CLC	ENSG00000105205_CLC	665	3.91778e-11	-19.9492	-6.82376
eQTM_06528	eQTM	cg23983726	cg23983726	19	ENSG00000103056_SMPD3	ENSG00000103056_SMPD3	651	3.92508e-11	-34.3422	-6.82346
eQTM_06529	eQTM	cg03448301	cg03448301	30	ENSG00000183625_CCR3	ENSG00000183625_CCR3	253	3.93224e-11	-18.4884	-6.82316
eQTM_06530	eQTM	cg01445399	cg01445399	21	ENSG00000183134_PTGDR2	ENSG00000183134_PTGDR2	643	3.95015e-11	-9.32043	-6.82242
eQTM_06531	eQTM	cg08159663	cg08159663	20	ENSG00000258819_RP11-7F17.3	ENSG00000258819_RP11-7F17.3	157	3.95996e-11	6.38253	6.82202
eQTM_06532	eQTM	cg22508930	cg22508930	19	ENSG00000105205_CLC	ENSG00000105205_CLC	665	3.96059e-11	-11.0371	-6.82199
eQTM_06533	eQTM	cg22996170	cg22996170	18	ENSG00000105205_CLC	ENSG00000105205_CLC	665	3.97289e-11	-6.60178	-6.82149
eQTM_06534	eQTM	cg19434937	cg19434937	29	ENSG00000138623_SEMA7A	ENSG00000138623_SEMA7A	269	3.97571e-11	-6.94271	-6.82137
eQTM_06535	eQTM	cg21498475	cg21498475	31	ENSG00000152207_CYSLTR2	ENSG00000152207_CYSLTR2	373	3.97946e-11	-10.2582	-6.82122
eQTM_06536	eQTM	cg11702942	cg11702942	18	ENSG00000134326_CMPK2	ENSG00000134326_CMPK2	30	3.98198e-11	-8.06284	-6.82112
eQTM_06537	eQTM	cg08404225	cg08404225	10	ENSG00000105366_SIGLEC8	ENSG00000105366_SIGLEC8	673	3.98205e-11	-5.90918	-6.82111
eQTM_06538	eQTM	cg03437605	cg03437605	26	ENSG00000255587_RAB44	ENSG00000255587_RAB44	358	3.98269e-11	-11.2814	-6.82109
eQTM_06539	eQTM	cg13550410	cg13550410	17	ENSG00000197852_FAM212B	ENSG00000197852_FAM212B	244	3.98346e-11	4.9397	6.82106
eQTM_06540	eQTM	cg19357305	cg19357305	28	ENSG00000092067_CEBPE	ENSG00000092067_CEBPE	410	3.99261e-11	-19.8061	-6.82068
eQTM_06541	eQTM	cg15090899	cg15090899	25	ENSG00000103056_SMPD3	ENSG00000103056_SMPD3	651	3.99906e-11	-6.17592	-6.82042
eQTM_06542	eQTM	cg12402318	cg12402318	26	ENSG00000161905_ALOX15	ENSG00000161905_ALOX15	535	4.0133e-11	-11.0267	-6.81984
eQTM_06543	eQTM	cg12077754	cg12077754	27	ENSG00000260401_RP11-800A3.4	ENSG00000260401_RP11-800A3.4	266	4.01745e-11	-6.40903	-6.81967
eQTM_06544	eQTM	cg18242288	cg18242288	12	ENSG00000109475_RPL34	ENSG00000109475_RPL34	223	4.02011e-11	3.65421	6.81956
eQTM_06545	eQTM	cg13873324	cg13873324	20	ENSG00000196290_NIF3L1	ENSG00000196290_NIF3L1	194	4.0262e-11	5.85044	6.81932
eQTM_06546	eQTM	cg08404225	cg08404225	10	ENSG00000183134_PTGDR2	ENSG00000183134_PTGDR2	643	4.0461e-11	-5.94237	-6.81852
eQTM_06547	eQTM	cg23525708	cg23525708	15	ENSG00000103056_SMPD3	ENSG00000103056_SMPD3	651	4.04631e-11	-6.11696	-6.81851
eQTM_06548	eQTM	cg02324789	cg02324789	21	ENSG00000182557_SPNS3	ENSG00000182557_SPNS3	356	4.04669e-11	-18.3176	-6.81849
eQTM_06549	eQTM	cg06528816	cg06528816	26	ENSG00000091181_IL5RA	ENSG00000091181_IL5RA	490	4.05807e-11	-7.88837	-6.81803
eQTM_06550	eQTM	cg09191776	cg09191776	9	ENSG00000105205_CLC	ENSG00000105205_CLC	665	4.05937e-11	-12.1926	-6.81798
eQTM_06551	eQTM	cg24450653	cg24450653	3	ENSG00000180871_CXCR2	ENSG00000180871_CXCR2	288	4.05961e-11	-6.51596	-6.81797
eQTM_06552	eQTM	cg04497992	cg04497992	19	ENSG00000103056_SMPD3	ENSG00000103056_SMPD3	651	4.06274e-11	-9.99349	-6.81785
eQTM_06553	eQTM	cg09227119	cg09227119	25	ENSG00000255587_RAB44	ENSG00000255587_RAB44	358	4.06782e-11	-8.2032	-6.81764
eQTM_06554	eQTM	cg09026253	cg09026253	8	ENSG00000087903_RFX2	ENSG00000087903_RFX2	91	4.07182e-11	5.4623	6.81748
eQTM_06555	eQTM	cg18254848	cg18254848	22	ENSG00000152207_CYSLTR2	ENSG00000152207_CYSLTR2	373	4.08557e-11	-14.2941	-6.81693
eQTM_06556	eQTM	cg04138746	cg04138746	26	ENSG00000091181_IL5RA	ENSG00000091181_IL5RA	490	4.09114e-11	-25.2881	-6.81671
eQTM_06557	eQTM	cg18151262	cg18151262	17	ENSG00000183134_PTGDR2	ENSG00000183134_PTGDR2	643	4.09452e-11	-9.26216	-6.81658
eQTM_06558	eQTM	cg20316440	cg20316440	15	ENSG00000105205_CLC	ENSG00000105205_CLC	665	4.10092e-11	18.8904	6.81632
eQTM_06559	eQTM	cg08969102	cg08969102	27	ENSG00000174083_PIK3R6	ENSG00000174083_PIK3R6	356	4.10558e-11	-8.09646	-6.81614
eQTM_06560	eQTM	cg19161251	cg19161251	24	ENSG00000091181_IL5RA	ENSG00000091181_IL5RA	490	4.10671e-11	-11.4556	-6.81609
eQTM_06561	eQTM	cg01000631	cg01000631	33	ENSG00000100628_ASB2	ENSG00000100628_ASB2	128	4.1085e-11	-9.31372	-6.81602
eQTM_06562	eQTM	cg12819873	cg12819873	31	ENSG00000184221_OLIG1	ENSG00000184221_OLIG1	243	4.11045e-11	-11.3854	-6.81595
eQTM_06563	eQTM	cg06648780	cg06648780	28	ENSG00000138623_SEMA7A	ENSG00000138623_SEMA7A	269	4.11267e-11	-16.7281	-6.81586
eQTM_06564	eQTM	cg09423651	cg09423651	22	ENSG00000115602_IL1RL1	ENSG00000115602_IL1RL1	384	4.11473e-11	-13.9042	-6.81578
eQTM_06565	eQTM	cg20503329	cg20503329	14	ENSG00000105366_SIGLEC8	ENSG00000105366_SIGLEC8	673	4.11546e-11	-28.7053	-6.81575
eQTM_06566	eQTM	cg14252486	cg14252486	12	ENSG00000112759_SLC29A1	ENSG00000112759_SLC29A1	609	4.11838e-11	-11.0653	-6.81563
eQTM_06567	eQTM	cg23933289	cg23933289	13	ENSG00000161905_ALOX15	ENSG00000161905_ALOX15	535	4.13053e-11	-10.0431	-6.81515
eQTM_06568	eQTM	cg26774971	cg26774971	26	ENSG00000103056_SMPD3	ENSG00000103056_SMPD3	651	4.13547e-11	-12.1732	-6.81496
eQTM_06569	eQTM	cg12115800	cg12115800	11	ENSG00000109475_RPL34	ENSG00000109475_RPL34	223	4.13726e-11	4.70828	6.81489
eQTM_06570	eQTM	cg10027934	cg10027934	16	ENSG00000138623_SEMA7A	ENSG00000138623_SEMA7A	269	4.15218e-11	-12.1863	-6.8143
eQTM_06571	eQTM	cg08850169	cg08850169	11	ENSG00000196290_NIF3L1	ENSG00000196290_NIF3L1	194	4.16001e-11	5.55184	6.814
eQTM_06572	eQTM	cg01190666	cg01190666	15	ENSG00000149131_SERPING1	ENSG00000149131_SERPING1	18	4.16192e-11	-6.30272	-6.81392
eQTM_06573	eQTM	cg09278187	cg09278187	27	ENSG00000091181_IL5RA	ENSG00000091181_IL5RA	490	4.18215e-11	-22.4744	-6.81313
eQTM_06574	eQTM	cg16177693	cg16177693	18	ENSG00000112759_SLC29A1	ENSG00000112759_SLC29A1	609	4.20401e-11	-8.70132	-6.81228
eQTM_06575	eQTM	cg14293575	cg14293575	27	ENSG00000196141_SPATS2L	ENSG00000196141_SPATS2L	23	4.20956e-11	-5.03713	-6.81207
eQTM_06576	eQTM	cg10142874	cg10142874	31	ENSG00000100628_ASB2	ENSG00000100628_ASB2	128	4.21068e-11	-9.30879	-6.81202
eQTM_06577	eQTM	cg16760382	cg16760382	28	ENSG00000161905_ALOX15	ENSG00000161905_ALOX15	535	4.21201e-11	-29.1618	-6.81197
eQTM_06578	eQTM	cg06595153	cg06595153	12	ENSG00000105366_SIGLEC8	ENSG00000105366_SIGLEC8	673	4.22095e-11	-14.5029	-6.81163
eQTM_06579	eQTM	cg01330991	cg01330991	12	ENSG00000105205_CLC	ENSG00000105205_CLC	665	4.22989e-11	-9.42439	-6.81128
eQTM_06580	eQTM	cg22235258	cg22235258	26	ENSG00000091181_IL5RA	ENSG00000091181_IL5RA	490	4.23398e-11	-14.5508	-6.81112
eQTM_06581	eQTM	cg18891604	cg18891604	30	ENSG00000152207_CYSLTR2	ENSG00000152207_CYSLTR2	373	4.24659e-11	-12.4472	-6.81064
eQTM_06582	eQTM	cg00414077	cg00414077	25	ENSG00000091181_IL5RA	ENSG00000091181_IL5RA	490	4.25283e-11	-9.46917	-6.8104
eQTM_06583	eQTM	cg05690260	cg05690260	30	ENSG00000182557_SPNS3	ENSG00000182557_SPNS3	356	4.2589e-11	-19.0869	-6.81017
eQTM_06584	eQTM	cg03606098	cg03606098	13	ENSG00000103355_PRSS33	ENSG00000103355_PRSS33	764	4.26767e-11	-8.563	-6.80983
eQTM_06585	eQTM	cg04549076	cg04549076	10	ENSG00000105366_SIGLEC8	ENSG00000105366_SIGLEC8	673	4.27647e-11	-6.5706	-6.8095
eQTM_06586	eQTM	cg16651347	cg16651347	15	ENSG00000197852_FAM212B	ENSG00000197852_FAM212B	244	4.29007e-11	-4.61297	-6.80898
eQTM_06587	eQTM	cg14226212	cg14226212	29	ENSG00000115602_IL1RL1	ENSG00000115602_IL1RL1	384	4.29107e-11	-8.8854	-6.80894
eQTM_06588	eQTM	cg14080050	cg14080050	22	ENSG00000180871_CXCR2	ENSG00000180871_CXCR2	288	4.29121e-11	-5.82117	-6.80894
eQTM_06589	eQTM	cg12483927	cg12483927	19	ENSG00000092067_CEBPE	ENSG00000092067_CEBPE	410	4.29754e-11	-17.4274	-6.8087
eQTM_06590	eQTM	cg04004607	cg04004607	26	ENSG00000103056_SMPD3	ENSG00000103056_SMPD3	651	4.30348e-11	-17.7463	-6.80847
eQTM_06591	eQTM	cg09147843	cg09147843	33	ENSG00000174837_EMR1	ENSG00000174837_EMR1	259	4.31023e-11	-13.8785	-6.80821
eQTM_06592	eQTM	cg16651347	cg16651347	15	ENSG00000196290_NIF3L1	ENSG00000196290_NIF3L1	194	4.31054e-11	4.52615	6.8082
eQTM_06593	eQTM	cg01916918	cg01916918	21	ENSG00000112759_SLC29A1	ENSG00000112759_SLC29A1	609	4.31163e-11	-12.4862	-6.80816
eQTM_06594	eQTM	cg06333800	cg06333800	15	ENSG00000162551_ALPL	ENSG00000162551_ALPL	309	4.31918e-11	-5.75361	-6.80788
eQTM_06595	eQTM	cg02787689	cg02787689	23	ENSG00000103355_PRSS33	ENSG00000103355_PRSS33	764	4.33913e-11	5.39326	6.80713
eQTM_06596	eQTM	cg23172995	cg23172995	15	ENSG00000105366_SIGLEC8	ENSG00000105366_SIGLEC8	673	4.35212e-11	-9.95961	-6.80664
eQTM_06597	eQTM	cg09553839	cg09553839	16	ENSG00000197852_FAM212B	ENSG00000197852_FAM212B	244	4.36088e-11	-4.60494	-6.80631
eQTM_06598	eQTM	cg20317437	cg20317437	13	ENSG00000103355_PRSS33	ENSG00000103355_PRSS33	764	4.36356e-11	-9.94627	-6.80621
eQTM_06599	eQTM	cg24836822	cg24836822	33	ENSG00000184371_CSF1	ENSG00000184371_CSF1	75	4.36828e-11	-11.051	-6.80603
eQTM_06600	eQTM	cg05541460	cg05541460	21	ENSG00000091181_IL5RA	ENSG00000091181_IL5RA	490	4.37295e-11	-10.837	-6.80586
eQTM_06601	eQTM	cg15535471	cg15535471	14	ENSG00000162551_ALPL	ENSG00000162551_ALPL	309	4.37869e-11	4.81749	6.80565
eQTM_06602	eQTM	cg01844514	cg01844514	12	ENSG00000268758_EMR4P	ENSG00000268758_EMR4P	484	4.37983e-11	-8.68288	-6.8056
eQTM_06603	eQTM	cg13054523	cg13054523	30	ENSG00000134072_CAMK1	ENSG00000134072_CAMK1	290	4.40467e-11	-13.4916	-6.80468
eQTM_06604	eQTM	cg16107105	cg16107105	26	ENSG00000182557_SPNS3	ENSG00000182557_SPNS3	356	4.40538e-11	-11.1927	-6.80466
eQTM_06605	eQTM	cg08223760	cg08223760	33	ENSG00000182240_BACE2	ENSG00000182240_BACE2	202	4.40985e-11	-17.504	-6.80449
eQTM_06606	eQTM	cg01998785	cg01998785	29	ENSG00000091181_IL5RA	ENSG00000091181_IL5RA	490	4.41223e-11	-7.81954	-6.8044
eQTM_06607	eQTM	cg25087851	cg25087851	32	ENSG00000131203_IDO1	ENSG00000131203_IDO1	143	4.415e-11	-8.48323	-6.8043
eQTM_06608	eQTM	cg13792581	cg13792581	31	ENSG00000174837_EMR1	ENSG00000174837_EMR1	259	4.44113e-11	-17.1621	-6.80334
eQTM_06609	eQTM	cg21239317	cg21239317	28	ENSG00000152207_CYSLTR2	ENSG00000152207_CYSLTR2	373	4.44706e-11	-10.4543	-6.80312
eQTM_06610	eQTM	cg12402318	cg12402318	26	ENSG00000184221_OLIG1	ENSG00000184221_OLIG1	243	4.45184e-11	-11.0639	-6.80295
eQTM_06611	eQTM	cg11791710	cg11791710	10	ENSG00000103355_PRSS33	ENSG00000103355_PRSS33	764	4.46039e-11	-12.4302	-6.80263
eQTM_06612	eQTM	cg06972908	cg06972908	21	ENSG00000161905_ALOX15	ENSG00000161905_ALOX15	535	4.48041e-11	-6.65104	-6.8019
eQTM_06613	eQTM	cg10718809	cg10718809	22	ENSG00000197852_FAM212B	ENSG00000197852_FAM212B	244	4.50002e-11	-4.79256	-6.80119
eQTM_06614	eQTM	cg12192145	cg12192145	31	ENSG00000138623_SEMA7A	ENSG00000138623_SEMA7A	269	4.50652e-11	-13.2004	-6.80096
eQTM_06615	eQTM	cg21723861	cg21723861	32	ENSG00000184221_OLIG1	ENSG00000184221_OLIG1	243	4.51176e-11	-10.6526	-6.80077
eQTM_06616	eQTM	cg15535471	cg15535471	14	ENSG00000103056_SMPD3	ENSG00000103056_SMPD3	651	4.52178e-11	-4.83815	-6.8004
eQTM_06617	eQTM	cg09797433	cg09797433	13	ENSG00000183134_PTGDR2	ENSG00000183134_PTGDR2	643	4.52518e-11	-15.7377	-6.80028
eQTM_06618	eQTM	cg23990334	cg23990334	13	ENSG00000103355_PRSS33	ENSG00000103355_PRSS33	764	4.52983e-11	-17.9772	-6.80011
eQTM_06619	eQTM	cg27402634	cg27402634	17	ENSG00000112759_SLC29A1	ENSG00000112759_SLC29A1	609	4.53949e-11	-20.8005	-6.79977
eQTM_06620	eQTM	cg09377531	cg09377531	33	ENSG00000175591_P2RY2	ENSG00000175591_P2RY2	282	4.54886e-11	-7.46683	-6.79943
eQTM_06621	eQTM	cg13258655	cg13258655	18	ENSG00000268758_EMR4P	ENSG00000268758_EMR4P	484	4.56685e-11	-12.4253	-6.79878
eQTM_06622	eQTM	cg10142874	cg10142874	31	ENSG00000134072_CAMK1	ENSG00000134072_CAMK1	290	4.57016e-11	-9.45944	-6.79867
eQTM_06623	eQTM	cg02633149	cg02633149	26	ENSG00000250696_RP11-704M14.1	ENSG00000250696_RP11-704M14.1	292	4.57352e-11	-11.9471	-6.79855
eQTM_06624	eQTM	cg06188083	cg06188083	38	ENSG00000165801_ARHGEF40	ENSG00000165801_ARHGEF40	150	4.57503e-11	3.79629	6.79849
eQTM_06625	eQTM	cg17717878	cg17717878	206	ENSG00000197914_HIST1H4K	ENSG00000197914_HIST1H4K	3	4.58499e-11	6.88244	6.79814
eQTM_06626	eQTM	cg00959259	cg00959259	23	ENSG00000196141_SPATS2L	ENSG00000196141_SPATS2L	23	4.60315e-11	-3.42439	-6.79749
eQTM_06627	eQTM	cg01901579	cg01901579	30	ENSG00000134072_CAMK1	ENSG00000134072_CAMK1	290	4.61362e-11	-8.43785	-6.79712
eQTM_06628	eQTM	cg23525708	cg23525708	15	ENSG00000183134_PTGDR2	ENSG00000183134_PTGDR2	643	4.61795e-11	-6.07313	-6.79697
eQTM_06629	eQTM	cg07908654	cg07908654	27	ENSG00000183625_CCR3	ENSG00000183625_CCR3	253	4.61881e-11	-9.15218	-6.79694
eQTM_06630	eQTM	cg08437802	cg08437802	205	ENSG00000240531_RPL21P123	ENSG00000240531_RPL21P123	3	4.62757e-11	5.27992	6.79663
eQTM_06631	eQTM	cg07285983	cg07285983	17	ENSG00000157601_MX1	ENSG00000157601_MX1	26	4.63682e-11	-5.68649	-6.7963
eQTM_06632	eQTM	cg23990334	cg23990334	13	ENSG00000091181_IL5RA	ENSG00000091181_IL5RA	490	4.64491e-11	-18.4187	-6.79602
eQTM_06633	eQTM	cg17988187	cg17988187	25	ENSG00000255587_RAB44	ENSG00000255587_RAB44	358	4.64651e-11	-7.65683	-6.79596
eQTM_06634	eQTM	cg13491848	cg13491848	16	ENSG00000105366_SIGLEC8	ENSG00000105366_SIGLEC8	673	4.64704e-11	-13.5999	-6.79594
eQTM_06635	eQTM	cg26584983	cg26584983	22	ENSG00000268758_EMR4P	ENSG00000268758_EMR4P	484	4.65361e-11	-18.1262	-6.79572
eQTM_06636	eQTM	cg23153546	cg23153546	22	ENSG00000103056_SMPD3	ENSG00000103056_SMPD3	651	4.65476e-11	-21.0537	-6.79567
eQTM_06637	eQTM	cg01953317	cg01953317	13	ENSG00000103056_SMPD3	ENSG00000103056_SMPD3	651	4.65953e-11	-18.6567	-6.79551
eQTM_06638	eQTM	cg11770323	cg11770323	31	ENSG00000250696_RP11-704M14.1	ENSG00000250696_RP11-704M14.1	292	4.67116e-11	-8.86308	-6.7951
eQTM_06639	eQTM	cg00483217	cg00483217	15	ENSG00000163682_RPL9	ENSG00000163682_RPL9	167	4.67299e-11	5.20543	6.79504
eQTM_06640	eQTM	cg17960717	cg17960717	30	ENSG00000140263_SORD	ENSG00000140263_SORD	183	4.67589e-11	-18.1636	-6.79493
eQTM_06641	eQTM	cg01309328	cg01309328	13	ENSG00000180871_CXCR2	ENSG00000180871_CXCR2	288	4.68527e-11	6.80452	6.79461
eQTM_06642	eQTM	cg04290133	cg04290133	27	ENSG00000152207_CYSLTR2	ENSG00000152207_CYSLTR2	373	4.69085e-11	-8.9751	-6.79441
eQTM_06643	eQTM	cg02324789	cg02324789	21	ENSG00000268758_EMR4P	ENSG00000268758_EMR4P	484	4.69367e-11	-18.5197	-6.79432
eQTM_06644	eQTM	cg22032626	cg22032626	21	ENSG00000197852_FAM212B	ENSG00000197852_FAM212B	244	4.69635e-11	-5.32154	-6.79422
eQTM_06645	eQTM	cg20263853	cg20263853	27	ENSG00000092067_CEBPE	ENSG00000092067_CEBPE	410	4.71405e-11	-8.51229	-6.79361
eQTM_06646	eQTM	cg06391412	cg06391412	32	ENSG00000174837_EMR1	ENSG00000174837_EMR1	259	4.71635e-11	-9.43297	-6.79353
eQTM_06647	eQTM	cg05184016	cg05184016	31	ENSG00000175591_P2RY2	ENSG00000175591_P2RY2	282	4.71654e-11	-13.1776	-6.79352
eQTM_06648	eQTM	cg12120947	cg12120947	10	ENSG00000103056_SMPD3	ENSG00000103056_SMPD3	651	4.71857e-11	-20.274	-6.79345
eQTM_06649	eQTM	cg09740468	cg09740468	14	ENSG00000197852_FAM212B	ENSG00000197852_FAM212B	244	4.72075e-11	-4.97748	-6.79338
eQTM_06650	eQTM	cg07599389	cg07599389	16	ENSG00000196290_NIF3L1	ENSG00000196290_NIF3L1	194	4.72745e-11	5.02325	6.79314
eQTM_06651	eQTM	cg12643917	cg12643917	14	ENSG00000091181_IL5RA	ENSG00000091181_IL5RA	490	4.73421e-11	-12.3902	-6.79291
eQTM_06652	eQTM	cg08773180	cg08773180	33	ENSG00000184371_CSF1	ENSG00000184371_CSF1	75	4.74769e-11	-9.54042	-6.79245
eQTM_06653	eQTM	cg19371652	cg19371652	21	ENSG00000160932_LY6E	ENSG00000160932_LY6E	41	4.76086e-11	-7.73837	-6.792
eQTM_06654	eQTM	cg21261709	cg21261709	28	ENSG00000092067_CEBPE	ENSG00000092067_CEBPE	410	4.76863e-11	-15.3338	-6.79173
eQTM_06655	eQTM	cg13491848	cg13491848	16	ENSG00000103056_SMPD3	ENSG00000103056_SMPD3	651	4.78055e-11	-13.7329	-6.79132
eQTM_06656	eQTM	cg13792581	cg13792581	31	ENSG00000182557_SPNS3	ENSG00000182557_SPNS3	356	4.79188e-11	-16.7724	-6.79094
eQTM_06657	eQTM	cg12213680	cg12213680	31	ENSG00000250696_RP11-704M14.1	ENSG00000250696_RP11-704M14.1	292	4.80577e-11	-13.0362	-6.79046
eQTM_06658	eQTM	cg11809958	cg11809958	10	ENSG00000197852_FAM212B	ENSG00000197852_FAM212B	244	4.82838e-11	-3.23184	-6.7897
eQTM_06659	eQTM	cg21498475	cg21498475	31	ENSG00000121933_ADORA3	ENSG00000121933_ADORA3	298	4.83976e-11	-10.2431	-6.78931
eQTM_06660	eQTM	cg01000631	cg01000631	33	ENSG00000184371_CSF1	ENSG00000184371_CSF1	75	4.84633e-11	-9.45305	-6.78909
eQTM_06661	eQTM	cg04549076	cg04549076	10	ENSG00000105205_CLC	ENSG00000105205_CLC	665	4.84909e-11	-6.5623	-6.789
eQTM_06662	eQTM	cg03945895	cg03945895	29	ENSG00000115602_IL1RL1	ENSG00000115602_IL1RL1	384	4.85026e-11	-17.5728	-6.78896
eQTM_06663	eQTM	cg26156120	cg26156120	20	ENSG00000174083_PIK3R6	ENSG00000174083_PIK3R6	356	4.85612e-11	-17.1584	-6.78876
eQTM_06664	eQTM	cg15951914	cg15951914	25	ENSG00000174837_EMR1	ENSG00000174837_EMR1	259	4.85772e-11	-13.6561	-6.78871
eQTM_06665	eQTM	cg17378535	cg17378535	17	ENSG00000103355_PRSS33	ENSG00000103355_PRSS33	764	4.86462e-11	-10.373	-6.78848
eQTM_06666	eQTM	cg02475695	cg02475695	27	ENSG00000133317_LGALS12	ENSG00000133317_LGALS12	304	4.88227e-11	-8.3264	-6.78788
eQTM_06667	eQTM	cg04079215	cg04079215	13	ENSG00000197852_FAM212B	ENSG00000197852_FAM212B	244	4.884e-11	-4.6337	-6.78783
eQTM_06668	eQTM	cg24627621	cg24627621	28	ENSG00000152207_CYSLTR2	ENSG00000152207_CYSLTR2	373	4.89304e-11	-8.05233	-6.78752
eQTM_06669	eQTM	cg23570810	cg23570810	29	ENSG00000165801_ARHGEF40	ENSG00000165801_ARHGEF40	150	4.89399e-11	3.8142	6.78749
eQTM_06670	eQTM	cg26313511	cg26313511	20	ENSG00000179627_ZBTB42	ENSG00000179627_ZBTB42	223	4.89508e-11	4.62389	6.78745
eQTM_06671	eQTM	cg25332499	cg25332499	13	ENSG00000103056_SMPD3	ENSG00000103056_SMPD3	651	4.90503e-11	-6.00849	-6.78712
eQTM_06672	eQTM	cg11045198	cg11045198	12	ENSG00000183134_PTGDR2	ENSG00000183134_PTGDR2	643	4.91145e-11	-9.14153	-6.78691
eQTM_06673	eQTM	cg06958964	cg06958964	30	ENSG00000183625_CCR3	ENSG00000183625_CCR3	253	4.916e-11	-19.0216	-6.78676
eQTM_06674	eQTM	cg08776942	cg08776942	22	ENSG00000121933_ADORA3	ENSG00000121933_ADORA3	298	4.91667e-11	-9.6842	-6.78674
eQTM_06675	eQTM	cg22400420	cg22400420	20	ENSG00000196290_NIF3L1	ENSG00000196290_NIF3L1	194	4.93016e-11	3.7005	6.78629
eQTM_06676	eQTM	cg16472853	cg16472853	28	ENSG00000175591_P2RY2	ENSG00000175591_P2RY2	282	4.93261e-11	-25.2748	-6.78621
eQTM_06677	eQTM	cg20952652	cg20952652	22	ENSG00000103355_PRSS33	ENSG00000103355_PRSS33	764	4.93652e-11	5.6732	6.78608
eQTM_06678	eQTM	cg23933289	cg23933289	13	ENSG00000103056_SMPD3	ENSG00000103056_SMPD3	651	4.94456e-11	-10.1197	-6.78581
eQTM_06679	eQTM	cg23032421	cg23032421	19	ENSG00000268758_EMR4P	ENSG00000268758_EMR4P	484	4.95046e-11	-5.4322	-6.78562
eQTM_06680	eQTM	cg03661164	cg03661164	19	ENSG00000162551_ALPL	ENSG00000162551_ALPL	309	4.95615e-11	5.23473	6.78543
eQTM_06681	eQTM	cg07765167	cg07765167	13	ENSG00000105205_CLC	ENSG00000105205_CLC	665	4.96818e-11	-14.0854	-6.78503
eQTM_06682	eQTM	cg09948350	cg09948350	11	ENSG00000197852_FAM212B	ENSG00000197852_FAM212B	244	4.97199e-11	-3.41621	-6.78491
eQTM_06683	eQTM	cg07271869	cg07271869	21	ENSG00000103355_PRSS33	ENSG00000103355_PRSS33	764	4.98629e-11	-39.1447	-6.78444
eQTM_06684	eQTM	cg13850063	cg13850063	30	ENSG00000133317_LGALS12	ENSG00000133317_LGALS12	304	4.987e-11	-17.7185	-6.78442
eQTM_06685	eQTM	cg17519037	cg17519037	18	ENSG00000091181_IL5RA	ENSG00000091181_IL5RA	490	4.99865e-11	-14.3504	-6.78404
eQTM_06686	eQTM	cg21062760	cg21062760	14	ENSG00000103056_SMPD3	ENSG00000103056_SMPD3	651	5.00251e-11	-6.3933	-6.78391
eQTM_06687	eQTM	cg21261709	cg21261709	28	ENSG00000133317_LGALS12	ENSG00000133317_LGALS12	304	5.0159e-11	-15.3023	-6.78347
eQTM_06688	eQTM	cg12080687	cg12080687	8	ENSG00000180871_CXCR2	ENSG00000180871_CXCR2	288	5.03426e-11	-7.79849	-6.78287
eQTM_06689	eQTM	cg26272088	cg26272088	28	ENSG00000255587_RAB44	ENSG00000255587_RAB44	358	5.03702e-11	-10.5156	-6.78279
eQTM_06690	eQTM	cg15090899	cg15090899	25	ENSG00000268758_EMR4P	ENSG00000268758_EMR4P	484	5.04057e-11	-6.12422	-6.78267
eQTM_06691	eQTM	cg22816343	cg22816343	21	ENSG00000092067_CEBPE	ENSG00000092067_CEBPE	410	5.04481e-11	-13.9841	-6.78253
eQTM_06692	eQTM	cg06981309	cg06981309	21	ENSG00000156475_PPP2R2B	ENSG00000156475_PPP2R2B	49	5.06464e-11	4.46652	6.78189
eQTM_06693	eQTM	cg00068153	cg00068153	8	ENSG00000103355_PRSS33	ENSG00000103355_PRSS33	764	5.07141e-11	-12.7507	-6.78167
eQTM_06694	eQTM	cg08940169	cg08940169	32	ENSG00000174944_P2RY14	ENSG00000174944_P2RY14	132	5.07143e-11	-9.17108	-6.78167
eQTM_06695	eQTM	cg11456013	cg11456013	22	ENSG00000121933_ADORA3	ENSG00000121933_ADORA3	298	5.07478e-11	-7.89413	-6.78156
eQTM_06696	eQTM	cg10357682	cg10357682	10	ENSG00000109475_RPL34	ENSG00000109475_RPL34	223	5.08492e-11	3.22089	6.78124
eQTM_06697	eQTM	cg06981309	cg06981309	21	ENSG00000187608_ISG15	ENSG00000187608_ISG15	36	5.09085e-11	-4.46004	-6.78105
eQTM_06698	eQTM	cg19071507	cg19071507	27	ENSG00000134072_CAMK1	ENSG00000134072_CAMK1	290	5.09211e-11	-20.3258	-6.78101
eQTM_06699	eQTM	cg19515081	cg19515081	14	ENSG00000103355_PRSS33	ENSG00000103355_PRSS33	764	5.09667e-11	-17.7329	-6.78086
eQTM_06700	eQTM	cg14163484	cg14163484	7	ENSG00000180871_CXCR2	ENSG00000180871_CXCR2	288	5.11781e-11	-9.67961	-6.78019
eQTM_06701	eQTM	cg05219423	cg05219423	31	ENSG00000183625_CCR3	ENSG00000183625_CCR3	253	5.16521e-11	-10.185	-6.77868
eQTM_06702	eQTM	cg10142874	cg10142874	31	ENSG00000174944_P2RY14	ENSG00000174944_P2RY14	132	5.17427e-11	-9.46522	-6.77839
eQTM_06703	eQTM	cg15090899	cg15090899	25	ENSG00000091181_IL5RA	ENSG00000091181_IL5RA	490	5.17441e-11	-6.17753	-6.77839
eQTM_06704	eQTM	cg27402634	cg27402634	17	ENSG00000115602_IL1RL1	ENSG00000115602_IL1RL1	384	5.17627e-11	-20.7761	-6.77833
eQTM_06705	eQTM	cg08969102	cg08969102	27	ENSG00000250696_RP11-704M14.1	ENSG00000250696_RP11-704M14.1	292	5.17753e-11	-8.20543	-6.77829
eQTM_06706	eQTM	cg13585029	cg13585029	5	ENSG00000105205_CLC	ENSG00000105205_CLC	665	5.20407e-11	-7.82216	-6.77745
eQTM_06707	eQTM	cg22027879	cg22027879	20	ENSG00000183134_PTGDR2	ENSG00000183134_PTGDR2	643	5.2059e-11	-14.41	-6.7774
eQTM_06708	eQTM	cg03512256	cg03512256	23	ENSG00000183134_PTGDR2	ENSG00000183134_PTGDR2	643	5.21504e-11	-22.6392	-6.77711
eQTM_06709	eQTM	cg07150145	cg07150145	24	ENSG00000163682_RPL9	ENSG00000163682_RPL9	167	5.22579e-11	6.4879	6.77677
eQTM_06710	eQTM	cg17378535	cg17378535	17	ENSG00000112759_SLC29A1	ENSG00000112759_SLC29A1	609	5.22819e-11	-10.4755	-6.7767
eQTM_06711	eQTM	cg03945895	cg03945895	29	ENSG00000250696_RP11-704M14.1	ENSG00000250696_RP11-704M14.1	292	5.23036e-11	-17.8043	-6.77663
eQTM_06712	eQTM	cg11668148	cg11668148	20	ENSG00000121933_ADORA3	ENSG00000121933_ADORA3	298	5.23263e-11	-13.1519	-6.77656
eQTM_06713	eQTM	cg26789365	cg26789365	18	ENSG00000103355_PRSS33	ENSG00000103355_PRSS33	764	5.24094e-11	-11.6345	-6.7763
eQTM_06714	eQTM	cg09241885	cg09241885	26	ENSG00000092067_CEBPE	ENSG00000092067_CEBPE	410	5.25394e-11	-10.6802	-6.77589
eQTM_06715	eQTM	cg01844514	cg01844514	12	ENSG00000105205_CLC	ENSG00000105205_CLC	665	5.25455e-11	-8.60252	-6.77587
eQTM_06716	eQTM	cg04569594	cg04569594	16	ENSG00000161905_ALOX15	ENSG00000161905_ALOX15	535	5.2639e-11	-18.7129	-6.77558
eQTM_06717	eQTM	cg23983726	cg23983726	19	ENSG00000183134_PTGDR2	ENSG00000183134_PTGDR2	643	5.2901e-11	-33.9759	-6.77477
eQTM_06718	eQTM	cg06315149	cg06315149	29	ENSG00000175591_P2RY2	ENSG00000175591_P2RY2	282	5.30601e-11	-12.0767	-6.77428
eQTM_06719	eQTM	cg15344640	cg15344640	29	ENSG00000121933_ADORA3	ENSG00000121933_ADORA3	298	5.31201e-11	-13.0479	-6.77409
eQTM_06720	eQTM	cg04075726	cg04075726	19	ENSG00000105366_SIGLEC8	ENSG00000105366_SIGLEC8	673	5.32115e-11	3.13983	6.77381
eQTM_06721	eQTM	cg08698681	cg08698681	31	ENSG00000140263_SORD	ENSG00000140263_SORD	183	5.33313e-11	-11.0797	-6.77345
eQTM_06722	eQTM	cg27540367	cg27540367	10	ENSG00000258819_RP11-7F17.3	ENSG00000258819_RP11-7F17.3	157	5.33766e-11	-8.09423	-6.77331
eQTM_06723	eQTM	cg21876145	cg21876145	11	ENSG00000268758_EMR4P	ENSG00000268758_EMR4P	484	5.34473e-11	-19.4705	-6.77309
eQTM_06724	eQTM	cg06315149	cg06315149	29	ENSG00000121933_ADORA3	ENSG00000121933_ADORA3	298	5.35857e-11	-12.1146	-6.77267
eQTM_06725	eQTM	cg05552874	cg05552874	93	ENSG00000249115_HAUS5	ENSG00000249115_HAUS5	4	5.36377e-11	3.93647	6.77251
eQTM_06726	eQTM	cg07765167	cg07765167	13	ENSG00000183134_PTGDR2	ENSG00000183134_PTGDR2	643	5.37178e-11	-14.1259	-6.77226
eQTM_06727	eQTM	cg21261709	cg21261709	28	ENSG00000182240_BACE2	ENSG00000182240_BACE2	202	5.37989e-11	-15.5115	-6.77202
eQTM_06728	eQTM	cg24596116	cg24596116	16	ENSG00000109475_RPL34	ENSG00000109475_RPL34	223	5.38218e-11	5.07713	6.77195
eQTM_06729	eQTM	cg04933530	cg04933530	10	ENSG00000105366_SIGLEC8	ENSG00000105366_SIGLEC8	673	5.38497e-11	-8.55682	-6.77186
eQTM_06730	eQTM	cg04045544	cg04045544	21	ENSG00000103355_PRSS33	ENSG00000103355_PRSS33	764	5.39421e-11	-11.8203	-6.77158
eQTM_06731	eQTM	cg19161251	cg19161251	24	ENSG00000175591_P2RY2	ENSG00000175591_P2RY2	282	5.40639e-11	-11.2617	-6.77121
eQTM_06732	eQTM	cg17203290	cg17203290	28	ENSG00000250696_RP11-704M14.1	ENSG00000250696_RP11-704M14.1	292	5.41158e-11	-8.83757	-6.77106
eQTM_06733	eQTM	cg22816343	cg22816343	21	ENSG00000182557_SPNS3	ENSG00000182557_SPNS3	356	5.42043e-11	-13.8813	-6.77079
eQTM_06734	eQTM	cg04075726	cg04075726	19	ENSG00000180871_CXCR2	ENSG00000180871_CXCR2	288	5.42328e-11	-3.18973	-6.7707
eQTM_06735	eQTM	cg13039199	cg13039199	19	ENSG00000175591_P2RY2	ENSG00000175591_P2RY2	282	5.42863e-11	-12.491	-6.77054
eQTM_06736	eQTM	cg15344640	cg15344640	29	ENSG00000175591_P2RY2	ENSG00000175591_P2RY2	282	5.43425e-11	-12.9981	-6.77037
eQTM_06737	eQTM	cg26616258	cg26616258	27	ENSG00000152207_CYSLTR2	ENSG00000152207_CYSLTR2	373	5.44641e-11	-11.561	-6.77001
eQTM_06738	eQTM	cg07839457	cg07839457	31	ENSG00000076662_ICAM3	ENSG00000076662_ICAM3	28	5.47136e-11	3.14141	6.76926
eQTM_06739	eQTM	cg18954925	cg18954925	25	ENSG00000174083_PIK3R6	ENSG00000174083_PIK3R6	356	5.47182e-11	-14.0159	-6.76924
eQTM_06740	eQTM	cg03038262	cg03038262	28	ENSG00000076662_ICAM3	ENSG00000076662_ICAM3	28	5.47407e-11	4.83589	6.76918
eQTM_06741	eQTM	cg22937753	cg22937753	23	ENSG00000112759_SLC29A1	ENSG00000112759_SLC29A1	609	5.47887e-11	-23.1438	-6.76903
eQTM_06742	eQTM	cg22937753	cg22937753	23	ENSG00000174083_PIK3R6	ENSG00000174083_PIK3R6	356	5.4809e-11	-23.0979	-6.76897
eQTM_06743	eQTM	cg11456013	cg11456013	22	ENSG00000268758_EMR4P	ENSG00000268758_EMR4P	484	5.49439e-11	-7.87028	-6.76857
eQTM_06744	eQTM	cg01614759	cg01614759	29	ENSG00000260401_RP11-800A3.4	ENSG00000260401_RP11-800A3.4	266	5.4951e-11	-10.4028	-6.76855
eQTM_06745	eQTM	cg17738684	cg17738684	30	ENSG00000184221_OLIG1	ENSG00000184221_OLIG1	243	5.4965e-11	-15.3991	-6.76851
eQTM_06746	eQTM	cg01021719	cg01021719	20	ENSG00000092067_CEBPE	ENSG00000092067_CEBPE	410	5.50639e-11	-10.3732	-6.76821
eQTM_06747	eQTM	cg05552874	cg05552874	93	ENSG00000272201_U47924.30	ENSG00000272201_U47924.30	6	5.51018e-11	3.91563	6.7681
eQTM_06748	eQTM	cg25270424	cg25270424	21	ENSG00000183134_PTGDR2	ENSG00000183134_PTGDR2	643	5.51288e-11	-15.3229	-6.76802
eQTM_06749	eQTM	cg06792952	cg06792952	20	ENSG00000105205_CLC	ENSG00000105205_CLC	665	5.51468e-11	-13.1236	-6.76797
eQTM_06750	eQTM	cg08776942	cg08776942	22	ENSG00000103056_SMPD3	ENSG00000103056_SMPD3	651	5.51769e-11	-9.68144	-6.76788
eQTM_06751	eQTM	cg20240243	cg20240243	19	ENSG00000105366_SIGLEC8	ENSG00000105366_SIGLEC8	673	5.52288e-11	-16.2719	-6.76773
eQTM_06752	eQTM	cg26787239	cg26787239	17	ENSG00000092067_CEBPE	ENSG00000092067_CEBPE	410	5.52445e-11	-14.6141	-6.76768
eQTM_06753	eQTM	cg02324789	cg02324789	21	ENSG00000103056_SMPD3	ENSG00000103056_SMPD3	651	5.53817e-11	-18.5193	-6.76727
eQTM_06754	eQTM	cg16627358	cg16627358	10	ENSG00000105205_CLC	ENSG00000105205_CLC	665	5.54455e-11	-17.92	-6.76708
eQTM_06755	eQTM	cg07150145	cg07150145	24	ENSG00000103355_PRSS33	ENSG00000103355_PRSS33	764	5.54608e-11	6.32398	6.76704
eQTM_06756	eQTM	cg01330991	cg01330991	12	ENSG00000121933_ADORA3	ENSG00000121933_ADORA3	298	5.54649e-11	-9.43383	-6.76703
eQTM_06757	eQTM	cg22396498	cg22396498	15	ENSG00000112759_SLC29A1	ENSG00000112759_SLC29A1	609	5.54987e-11	-8.42555	-6.76693
eQTM_06758	eQTM	cg06958964	cg06958964	30	ENSG00000134072_CAMK1	ENSG00000134072_CAMK1	290	5.56048e-11	-19.2754	-6.76661
eQTM_06759	eQTM	cg16154629	cg16154629	28	ENSG00000255587_RAB44	ENSG00000255587_RAB44	358	5.56384e-11	-21.7988	-6.76652
eQTM_06760	eQTM	cg05883128	cg05883128	32	ENSG00000076662_ICAM3	ENSG00000076662_ICAM3	28	5.56592e-11	6.5552	6.76645
eQTM_06761	eQTM	cg08940169	cg08940169	32	ENSG00000100628_ASB2	ENSG00000100628_ASB2	128	5.57709e-11	-8.96196	-6.76613
eQTM_06762	eQTM	cg26787239	cg26787239	17	ENSG00000255587_RAB44	ENSG00000255587_RAB44	358	5.57809e-11	-14.5452	-6.7661
eQTM_06763	eQTM	cg14864167	cg14864167	12	ENSG00000197852_FAM212B	ENSG00000197852_FAM212B	244	5.58287e-11	3.47686	6.76596
eQTM_06764	eQTM	cg14003265	cg14003265	11	ENSG00000165801_ARHGEF40	ENSG00000165801_ARHGEF40	150	5.59115e-11	5.75642	6.76571
eQTM_06765	eQTM	cg21448870	cg21448870	4	ENSG00000180871_CXCR2	ENSG00000180871_CXCR2	288	5.59433e-11	-4.44169	-6.76562
eQTM_06766	eQTM	cg06792952	cg06792952	20	ENSG00000103355_PRSS33	ENSG00000103355_PRSS33	764	5.60461e-11	-12.9868	-6.76532
eQTM_06767	eQTM	cg25939647	cg25939647	28	ENSG00000131203_IDO1	ENSG00000131203_IDO1	143	5.60725e-11	-6.30341	-6.76524
eQTM_06768	eQTM	cg17971251	cg17971251	29	ENSG00000100628_ASB2	ENSG00000100628_ASB2	128	5.60731e-11	-10.3219	-6.76524
eQTM_06769	eQTM	cg22016995	cg22016995	22	ENSG00000133106_EPSTI1	ENSG00000133106_EPSTI1	24	5.62041e-11	-19.0525	-6.76486
eQTM_06770	eQTM	cg18891604	cg18891604	30	ENSG00000260401_RP11-800A3.4	ENSG00000260401_RP11-800A3.4	266	5.63242e-11	-12.3539	-6.76451
eQTM_06771	eQTM	cg14084609	cg14084609	31	ENSG00000250696_RP11-704M14.1	ENSG00000250696_RP11-704M14.1	292	5.63436e-11	-9.73613	-6.76445
eQTM_06772	eQTM	cg06266582	cg06266582	23	ENSG00000092067_CEBPE	ENSG00000092067_CEBPE	410	5.64954e-11	-18.0557	-6.76401
eQTM_06773	eQTM	cg21498475	cg21498475	31	ENSG00000133317_LGALS12	ENSG00000133317_LGALS12	304	5.66073e-11	-10.1015	-6.76369
eQTM_06774	eQTM	cg06496803	cg06496803	22	ENSG00000196290_NIF3L1	ENSG00000196290_NIF3L1	194	5.66481e-11	4.95773	6.76357
eQTM_06775	eQTM	cg26616258	cg26616258	27	ENSG00000133317_LGALS12	ENSG00000133317_LGALS12	304	5.6656e-11	-11.4602	-6.76355
eQTM_06776	eQTM	cg05184016	cg05184016	31	ENSG00000182240_BACE2	ENSG00000182240_BACE2	202	5.66692e-11	-13.2294	-6.76351
eQTM_06777	eQTM	cg05552874	cg05552874	93	ENSG00000231365_RP11-418J17.1	ENSG00000231365_RP11-418J17.1	4	5.67983e-11	3.95264	6.76314
eQTM_06778	eQTM	cg10027934	cg10027934	16	ENSG00000112759_SLC29A1	ENSG00000112759_SLC29A1	609	5.70626e-11	-11.8792	-6.76238
eQTM_06779	eQTM	cg09241885	cg09241885	26	ENSG00000121933_ADORA3	ENSG00000121933_ADORA3	298	5.71584e-11	-10.7638	-6.7621
eQTM_06780	eQTM	cg15909737	cg15909737	28	ENSG00000138623_SEMA7A	ENSG00000138623_SEMA7A	269	5.71596e-11	-10.2226	-6.7621
eQTM_06781	eQTM	cg01967511	cg01967511	15	ENSG00000268758_EMR4P	ENSG00000268758_EMR4P	484	5.72498e-11	-11.5991	-6.76184
eQTM_06782	eQTM	cg15482717	cg15482717	28	ENSG00000115602_IL1RL1	ENSG00000115602_IL1RL1	384	5.73259e-11	-9.51517	-6.76162
eQTM_06783	eQTM	cg02803925	cg02803925	32	ENSG00000174944_P2RY14	ENSG00000174944_P2RY14	132	5.75203e-11	-11.6117	-6.76107
eQTM_06784	eQTM	cg09423651	cg09423651	22	ENSG00000250696_RP11-704M14.1	ENSG00000250696_RP11-704M14.1	292	5.75815e-11	-14.0096	-6.76089
eQTM_06785	eQTM	cg15384400	cg15384400	25	ENSG00000174083_PIK3R6	ENSG00000174083_PIK3R6	356	5.77248e-11	15.1813	6.76049
eQTM_06786	eQTM	cg06958964	cg06958964	30	ENSG00000175591_P2RY2	ENSG00000175591_P2RY2	282	5.8006e-11	-19.1536	-6.75969
eQTM_06787	eQTM	cg09597192	cg09597192	23	ENSG00000255587_RAB44	ENSG00000255587_RAB44	358	5.8048e-11	-12.2306	-6.75957
eQTM_06788	eQTM	cg03519593	cg03519593	12	ENSG00000105366_SIGLEC8	ENSG00000105366_SIGLEC8	673	5.81536e-11	-13.0716	-6.75927
eQTM_06789	eQTM	cg09565310	cg09565310	31	ENSG00000175591_P2RY2	ENSG00000175591_P2RY2	282	5.83002e-11	-9.81167	-6.75886
eQTM_06790	eQTM	cg05552874	cg05552874	93	ENSG00000135114_OASL	ENSG00000135114_OASL	22	5.83288e-11	-3.91635	-6.75878
eQTM_06791	eQTM	cg00582671	cg00582671	21	ENSG00000268758_EMR4P	ENSG00000268758_EMR4P	484	5.84681e-11	-7.89414	-6.75839
eQTM_06792	eQTM	cg07599389	cg07599389	16	ENSG00000171863_RPS7	ENSG00000171863_RPS7	160	5.84703e-11	5.06178	6.75838
eQTM_06793	eQTM	cg05552874	cg05552874	93	ENSG00000248643_RBM14-RBM4	ENSG00000248643_RBM14-RBM4	4	5.85109e-11	3.9334	6.75827
eQTM_06794	eQTM	cg23570810	cg23570810	29	ENSG00000106714_CNTNAP3	ENSG00000106714_CNTNAP3	41	5.85583e-11	3.76079	6.75814
eQTM_06795	eQTM	cg03507593	cg03507593	16	ENSG00000183134_PTGDR2	ENSG00000183134_PTGDR2	643	5.85702e-11	-7.04156	-6.7581
eQTM_06796	eQTM	cg25626999	cg25626999	4	ENSG00000162551_ALPL	ENSG00000162551_ALPL	309	5.86848e-11	-5.90933	-6.75779
eQTM_06797	eQTM	cg23570810	cg23570810	29	ENSG00000165949_IFI27	ENSG00000165949_IFI27	35	5.87075e-11	-3.85851	-6.75772
eQTM_06798	eQTM	cg14011077	cg14011077	32	ENSG00000174944_P2RY14	ENSG00000174944_P2RY14	132	5.87517e-11	-11.0167	-6.7576
eQTM_06799	eQTM	cg19139092	cg19139092	7	ENSG00000105205_CLC	ENSG00000105205_CLC	665	5.88973e-11	-7.44854	-6.75719
eQTM_06800	eQTM	cg13694466	cg13694466	11	ENSG00000103056_SMPD3	ENSG00000103056_SMPD3	651	5.89811e-11	-14.5019	-6.75696
eQTM_06801	eQTM	cg00346446	cg00346446	2	ENSG00000162551_ALPL	ENSG00000162551_ALPL	309	5.90019e-11	-7.16446	-6.7569
eQTM_06802	eQTM	cg22919538	cg22919538	21	ENSG00000115602_IL1RL1	ENSG00000115602_IL1RL1	384	5.91057e-11	-12.6284	-6.75661
eQTM_06803	eQTM	cg13872812	cg13872812	16	ENSG00000268758_EMR4P	ENSG00000268758_EMR4P	484	5.91363e-11	-19.0827	-6.75653
eQTM_06804	eQTM	cg18368116	cg18368116	27	ENSG00000250696_RP11-704M14.1	ENSG00000250696_RP11-704M14.1	292	5.92037e-11	-9.02325	-6.75634
eQTM_06805	eQTM	cg05613273	cg05613273	22	ENSG00000255587_RAB44	ENSG00000255587_RAB44	358	5.92101e-11	-16.6196	-6.75633
eQTM_06806	eQTM	cg00114012	cg00114012	14	ENSG00000112759_SLC29A1	ENSG00000112759_SLC29A1	609	5.92373e-11	-8.01468	-6.75625
eQTM_06807	eQTM	cg12785694	cg12785694	5	ENSG00000162551_ALPL	ENSG00000162551_ALPL	309	5.92832e-11	-4.20901	-6.75612
eQTM_06808	eQTM	cg08698681	cg08698681	31	ENSG00000189068_VSTM1	ENSG00000189068_VSTM1	216	5.92966e-11	-11.0338	-6.75609
eQTM_06809	eQTM	cg18349241	cg18349241	20	ENSG00000268758_EMR4P	ENSG00000268758_EMR4P	484	5.94323e-11	-18.5716	-6.75571
eQTM_06810	eQTM	cg12192145	cg12192145	31	ENSG00000175591_P2RY2	ENSG00000175591_P2RY2	282	5.95577e-11	-12.9064	-6.75537
eQTM_06811	eQTM	cg21627181	cg21627181	28	ENSG00000175591_P2RY2	ENSG00000175591_P2RY2	282	5.95621e-11	-8.57461	-6.75535
eQTM_06812	eQTM	cg09565310	cg09565310	31	ENSG00000140263_SORD	ENSG00000140263_SORD	183	5.95685e-11	-9.86322	-6.75534
eQTM_06813	eQTM	cg00944309	cg00944309	30	ENSG00000140263_SORD	ENSG00000140263_SORD	183	5.97131e-11	-8.84945	-6.75494
eQTM_06814	eQTM	cg19139092	cg19139092	7	ENSG00000091181_IL5RA	ENSG00000091181_IL5RA	490	5.97384e-11	-7.55621	-6.75487
eQTM_06815	eQTM	cg11266582	cg11266582	21	ENSG00000105205_CLC	ENSG00000105205_CLC	665	5.97387e-11	-8.69275	-6.75487
eQTM_06816	eQTM	cg18650626	cg18650626	31	ENSG00000184221_OLIG1	ENSG00000184221_OLIG1	243	5.97436e-11	-6.5525	-6.75486
eQTM_06817	eQTM	cg19139092	cg19139092	7	ENSG00000183134_PTGDR2	ENSG00000183134_PTGDR2	643	5.97675e-11	-7.48006	-6.75479
eQTM_06818	eQTM	cg11770323	cg11770323	31	ENSG00000133317_LGALS12	ENSG00000133317_LGALS12	304	5.9856e-11	-8.63003	-6.75455
eQTM_06819	eQTM	cg13550410	cg13550410	17	ENSG00000171863_RPS7	ENSG00000171863_RPS7	160	5.99345e-11	-4.86417	-6.75433
eQTM_06820	eQTM	cg07410597	cg07410597	32	ENSG00000189068_VSTM1	ENSG00000189068_VSTM1	216	5.99567e-11	-10.8141	-6.75427
eQTM_06821	eQTM	cg18368116	cg18368116	27	ENSG00000174083_PIK3R6	ENSG00000174083_PIK3R6	356	5.99643e-11	-8.8573	-6.75425
eQTM_06822	eQTM	cg09596645	cg09596645	31	ENSG00000260401_RP11-800A3.4	ENSG00000260401_RP11-800A3.4	266	6.00054e-11	-10.1803	-6.75414
eQTM_06823	eQTM	cg11770323	cg11770323	31	ENSG00000260401_RP11-800A3.4	ENSG00000260401_RP11-800A3.4	266	6.01445e-11	-8.68446	-6.75376
eQTM_06824	eQTM	cg26396815	cg26396815	31	ENSG00000189068_VSTM1	ENSG00000189068_VSTM1	216	6.01931e-11	-9.85805	-6.75363
eQTM_06825	eQTM	cg06367607	cg06367607	17	ENSG00000105205_CLC	ENSG00000105205_CLC	665	6.02312e-11	-12.9123	-6.75352
eQTM_06826	eQTM	cg12614529	cg12614529	32	ENSG00000100628_ASB2	ENSG00000100628_ASB2	128	6.03512e-11	-6.6245	-6.7532
eQTM_06827	eQTM	cg05928849	cg05928849	17	ENSG00000197852_FAM212B	ENSG00000197852_FAM212B	244	6.06418e-11	-4.53503	-6.75241
eQTM_06828	eQTM	cg13336814	cg13336814	13	ENSG00000271109_CTC-523E23.11	ENSG00000271109_CTC-523E23.11	5	6.08136e-11	4.27705	6.75195
eQTM_06829	eQTM	cg08818207	cg08818207	22	ENSG00000134198_TSPAN2	ENSG00000134198_TSPAN2	10	6.08308e-11	4.37979	6.7519
eQTM_06830	eQTM	cg23933289	cg23933289	13	ENSG00000268758_EMR4P	ENSG00000268758_EMR4P	484	6.0863e-11	-10.0396	-6.75181
eQTM_06831	eQTM	cg25173129	cg25173129	23	ENSG00000268758_EMR4P	ENSG00000268758_EMR4P	484	6.08816e-11	-8.97776	-6.75176
eQTM_06832	eQTM	cg16760382	cg16760382	28	ENSG00000182557_SPNS3	ENSG00000182557_SPNS3	356	6.08964e-11	-28.7547	-6.75172
eQTM_06833	eQTM	cg08969102	cg08969102	27	ENSG00000115602_IL1RL1	ENSG00000115602_IL1RL1	384	6.09586e-11	-8.05755	-6.75155
eQTM_06834	eQTM	cg26913344	cg26913344	18	ENSG00000196290_NIF3L1	ENSG00000196290_NIF3L1	194	6.10034e-11	6.94149	6.75143
eQTM_06835	eQTM	cg14480531	cg14480531	29	ENSG00000175591_P2RY2	ENSG00000175591_P2RY2	282	6.10557e-11	-7.21278	-6.75129
eQTM_06836	eQTM	cg26103369	cg26103369	19	ENSG00000161905_ALOX15	ENSG00000161905_ALOX15	535	6.12357e-11	-17.0155	-6.75081
eQTM_06837	eQTM	cg02633149	cg02633149	26	ENSG00000182557_SPNS3	ENSG00000182557_SPNS3	356	6.13044e-11	-11.5654	-6.75063
eQTM_06838	eQTM	cg03448301	cg03448301	30	ENSG00000189068_VSTM1	ENSG00000189068_VSTM1	216	6.13911e-11	-18.5772	-6.7504
eQTM_06839	eQTM	cg07271869	cg07271869	21	ENSG00000268758_EMR4P	ENSG00000268758_EMR4P	484	6.14274e-11	-39.5819	-6.7503
eQTM_06840	eQTM	cg03727333	cg03727333	14	ENSG00000105366_SIGLEC8	ENSG00000105366_SIGLEC8	673	6.15602e-11	-9.59036	-6.74994
eQTM_06841	eQTM	cg09705784	cg09705784	19	ENSG00000268758_EMR4P	ENSG00000268758_EMR4P	484	6.15959e-11	-6.32756	-6.74985
eQTM_06842	eQTM	cg10126923	cg10126923	22	ENSG00000163682_RPL9	ENSG00000163682_RPL9	167	6.16178e-11	4.8933	6.74979
eQTM_06843	eQTM	cg24028828	cg24028828	20	ENSG00000183134_PTGDR2	ENSG00000183134_PTGDR2	643	6.1692e-11	-18.0489	-6.74959
eQTM_06844	eQTM	cg02305412	cg02305412	31	ENSG00000121933_ADORA3	ENSG00000121933_ADORA3	298	6.18253e-11	-29.6102	-6.74924
eQTM_06845	eQTM	cg20316440	cg20316440	15	ENSG00000183134_PTGDR2	ENSG00000183134_PTGDR2	643	6.187e-11	18.8109	6.74912
eQTM_06846	eQTM	cg06070625	cg06070625	32	ENSG00000131203_IDO1	ENSG00000131203_IDO1	143	6.20057e-11	-9.17001	-6.74876
eQTM_06847	eQTM	cg12643917	cg12643917	14	ENSG00000250696_RP11-704M14.1	ENSG00000250696_RP11-704M14.1	292	6.20139e-11	-12.3545	-6.74874
eQTM_06848	eQTM	cg01998785	cg01998785	29	ENSG00000174083_PIK3R6	ENSG00000174083_PIK3R6	356	6.21307e-11	-7.64398	-6.74843
eQTM_06849	eQTM	cg23824902	cg23824902	19	ENSG00000105366_SIGLEC8	ENSG00000105366_SIGLEC8	673	6.21533e-11	-6.65184	-6.74837
eQTM_06850	eQTM	cg12104982	cg12104982	32	ENSG00000174944_P2RY14	ENSG00000174944_P2RY14	132	6.21873e-11	-14.1689	-6.74828
eQTM_06851	eQTM	cg03437605	cg03437605	26	ENSG00000268758_EMR4P	ENSG00000268758_EMR4P	484	6.22665e-11	-11.3184	-6.74807
eQTM_06852	eQTM	cg25332499	cg25332499	13	ENSG00000103355_PRSS33	ENSG00000103355_PRSS33	764	6.23477e-11	-5.86482	-6.74786
eQTM_06853	eQTM	cg05124190	cg05124190	10	ENSG00000161905_ALOX15	ENSG00000161905_ALOX15	535	6.26791e-11	-14.2972	-6.74699
eQTM_06854	eQTM	cg10065736	cg10065736	27	ENSG00000152207_CYSLTR2	ENSG00000152207_CYSLTR2	373	6.27334e-11	-6.67103	-6.74685
eQTM_06855	eQTM	cg08127369	cg08127369	9	ENSG00000121933_ADORA3	ENSG00000121933_ADORA3	298	6.27835e-11	-16.0129	-6.74672
eQTM_06856	eQTM	cg08777813	cg08777813	3	ENSG00000180871_CXCR2	ENSG00000180871_CXCR2	288	6.29492e-11	-6.34276	-6.74628
eQTM_06857	eQTM	cg15515095	cg15515095	16	ENSG00000091181_IL5RA	ENSG00000091181_IL5RA	490	6.29698e-11	-27.2737	-6.74623
eQTM_06858	eQTM	cg13645296	cg13645296	24	ENSG00000121933_ADORA3	ENSG00000121933_ADORA3	298	6.31004e-11	-7.36877	-6.74589
eQTM_06859	eQTM	cg06496803	cg06496803	22	ENSG00000171863_RPS7	ENSG00000171863_RPS7	160	6.31311e-11	5.0068	6.74581
eQTM_06860	eQTM	cg07177867	cg07177867	26	ENSG00000182557_SPNS3	ENSG00000182557_SPNS3	356	6.32231e-11	-8.64047	-6.74557
eQTM_06861	eQTM	cg06528816	cg06528816	26	ENSG00000115602_IL1RL1	ENSG00000115602_IL1RL1	384	6.32603e-11	-7.72239	-6.74547
eQTM_06862	eQTM	cg06188083	cg06188083	38	ENSG00000196141_SPATS2L	ENSG00000196141_SPATS2L	23	6.33753e-11	-3.79276	-6.74518
eQTM_06863	eQTM	cg11770323	cg11770323	31	ENSG00000152207_CYSLTR2	ENSG00000152207_CYSLTR2	373	6.36259e-11	-8.68715	-6.74453
eQTM_06864	eQTM	cg24491618	cg24491618	31	ENSG00000133317_LGALS12	ENSG00000133317_LGALS12	304	6.36472e-11	-8.67074	-6.74448
eQTM_06865	eQTM	cg20952652	cg20952652	22	ENSG00000109475_RPL34	ENSG00000109475_RPL34	223	6.37106e-11	5.73495	6.74431
eQTM_06866	eQTM	cg27531731	cg27531731	26	ENSG00000174083_PIK3R6	ENSG00000174083_PIK3R6	356	6.37131e-11	-12.5299	-6.7443
eQTM_06867	eQTM	cg11725581	cg11725581	6	ENSG00000180871_CXCR2	ENSG00000180871_CXCR2	288	6.37137e-11	-3.73603	-6.7443
eQTM_06868	eQTM	cg20290167	cg20290167	29	ENSG00000133317_LGALS12	ENSG00000133317_LGALS12	304	6.39153e-11	-9.05846	-6.74378
eQTM_06869	eQTM	cg11881599	cg11881599	28	ENSG00000174083_PIK3R6	ENSG00000174083_PIK3R6	356	6.39191e-11	-7.11154	-6.74378
eQTM_06870	eQTM	cg25939647	cg25939647	28	ENSG00000175591_P2RY2	ENSG00000175591_P2RY2	282	6.40244e-11	-6.28439	-6.7435
eQTM_06871	eQTM	cg09241885	cg09241885	26	ENSG00000189068_VSTM1	ENSG00000189068_VSTM1	216	6.41563e-11	-10.7423	-6.74317
eQTM_06872	eQTM	cg26396815	cg26396815	31	ENSG00000140263_SORD	ENSG00000140263_SORD	183	6.4251e-11	-9.86278	-6.74292
eQTM_06873	eQTM	cg10411221	cg10411221	11	ENSG00000109475_RPL34	ENSG00000109475_RPL34	223	6.4283e-11	5.63987	6.74284
eQTM_06874	eQTM	cg00414077	cg00414077	25	ENSG00000260401_RP11-800A3.4	ENSG00000260401_RP11-800A3.4	266	6.439e-11	-9.27304	-6.74257
eQTM_06875	eQTM	cg00990977	cg00990977	23	ENSG00000183134_PTGDR2	ENSG00000183134_PTGDR2	643	6.44545e-11	-20.9565	-6.74241
eQTM_06876	eQTM	cg27488674	cg27488674	28	ENSG00000182557_SPNS3	ENSG00000182557_SPNS3	356	6.45078e-11	-16.7932	-6.74227
eQTM_06877	eQTM	cg08099136	cg08099136	12	ENSG00000131355_EMR3	ENSG00000131355_EMR3	131	6.45253e-11	6.29148	6.74223
eQTM_06878	eQTM	cg01980222	cg01980222	13	ENSG00000109475_RPL34	ENSG00000109475_RPL34	223	6.45362e-11	4.5629	6.7422
eQTM_06879	eQTM	cg02305412	cg02305412	31	ENSG00000174837_EMR1	ENSG00000174837_EMR1	259	6.45717e-11	-29.7579	-6.74211
eQTM_06880	eQTM	cg25270424	cg25270424	21	ENSG00000183625_CCR3	ENSG00000183625_CCR3	253	6.4587e-11	-15.0953	-6.74207
eQTM_06881	eQTM	cg04260584	cg04260584	30	ENSG00000174837_EMR1	ENSG00000174837_EMR1	259	6.47188e-11	-14.1755	-6.74173
eQTM_06882	eQTM	cg13233042	cg13233042	30	ENSG00000175591_P2RY2	ENSG00000175591_P2RY2	282	6.50403e-11	-15.3241	-6.74092
eQTM_06883	eQTM	cg16785938	cg16785938	13	ENSG00000109475_RPL34	ENSG00000109475_RPL34	223	6.51e-11	5.18253	6.74077
eQTM_06884	eQTM	cg27531731	cg27531731	26	ENSG00000152207_CYSLTR2	ENSG00000152207_CYSLTR2	373	6.5102e-11	-12.5849	-6.74076
eQTM_06885	eQTM	cg23044178	cg23044178	19	ENSG00000268758_EMR4P	ENSG00000268758_EMR4P	484	6.51659e-11	-10.99	-6.7406
eQTM_06886	eQTM	cg15535471	cg15535471	14	ENSG00000112759_SLC29A1	ENSG00000112759_SLC29A1	609	6.51783e-11	-4.76364	-6.74057
eQTM_06887	eQTM	cg05552874	cg05552874	93	ENSG00000138646_HERC5	ENSG00000138646_HERC5	22	6.53148e-11	-3.90467	-6.74023
eQTM_06888	eQTM	cg18593727	cg18593727	24	ENSG00000103056_SMPD3	ENSG00000103056_SMPD3	651	6.53501e-11	-15.348	-6.74014
eQTM_06889	eQTM	cg01039876	cg01039876	16	ENSG00000196290_NIF3L1	ENSG00000196290_NIF3L1	194	6.54829e-11	5.83953	6.73981
eQTM_06890	eQTM	cg04260584	cg04260584	30	ENSG00000260401_RP11-800A3.4	ENSG00000260401_RP11-800A3.4	266	6.55197e-11	-14.0294	-6.73972
eQTM_06891	eQTM	cg01453551	cg01453551	22	ENSG00000103355_PRSS33	ENSG00000103355_PRSS33	764	6.55304e-11	-16.5832	-6.73969
eQTM_06892	eQTM	cg03661164	cg03661164	19	ENSG00000091181_IL5RA	ENSG00000091181_IL5RA	490	6.55763e-11	-5.25931	-6.73957
eQTM_06893	eQTM	cg05552874	cg05552874	93	ENSG00000163002_NUP35	ENSG00000163002_NUP35	15	6.55847e-11	3.89431	6.73955
eQTM_06894	eQTM	cg23147443	cg23147443	30	ENSG00000250696_RP11-704M14.1	ENSG00000250696_RP11-704M14.1	292	6.56105e-11	-7.71218	-6.73949
eQTM_06895	eQTM	cg27469152	cg27469152	25	ENSG00000091181_IL5RA	ENSG00000091181_IL5RA	490	6.56868e-11	-7.94341	-6.7393
eQTM_06896	eQTM	cg12643917	cg12643917	14	ENSG00000268758_EMR4P	ENSG00000268758_EMR4P	484	6.58235e-11	-12.1901	-6.73896
eQTM_06897	eQTM	cg02475695	cg02475695	27	ENSG00000189068_VSTM1	ENSG00000189068_VSTM1	216	6.58311e-11	-8.36523	-6.73894
eQTM_06898	eQTM	cg09255910	cg09255910	14	ENSG00000197852_FAM212B	ENSG00000197852_FAM212B	244	6.58321e-11	-4.91932	-6.73893
eQTM_06899	eQTM	cg17585031	cg17585031	25	ENSG00000163682_RPL9	ENSG00000163682_RPL9	167	6.59369e-11	-7.31828	-6.73867
eQTM_06900	eQTM	cg14480531	cg14480531	29	ENSG00000092067_CEBPE	ENSG00000092067_CEBPE	410	6.59658e-11	-7.15588	-6.7386
eQTM_06901	eQTM	cg06355720	cg06355720	18	ENSG00000197852_FAM212B	ENSG00000197852_FAM212B	244	6.59733e-11	-5.70251	-6.73858
eQTM_06902	eQTM	cg01798813	cg01798813	21	ENSG00000161905_ALOX15	ENSG00000161905_ALOX15	535	6.62322e-11	-16.9291	-6.73794
eQTM_06903	eQTM	cg18254848	cg18254848	22	ENSG00000092067_CEBPE	ENSG00000092067_CEBPE	410	6.62557e-11	-14.0498	-6.73788
eQTM_06904	eQTM	cg13850063	cg13850063	30	ENSG00000184221_OLIG1	ENSG00000184221_OLIG1	243	6.63284e-11	-17.7325	-6.7377
eQTM_06905	eQTM	cg01942646	cg01942646	30	ENSG00000184221_OLIG1	ENSG00000184221_OLIG1	243	6.6357e-11	-11.3677	-6.73763
eQTM_06906	eQTM	cg00366037	cg00366037	31	ENSG00000260401_RP11-800A3.4	ENSG00000260401_RP11-800A3.4	266	6.66111e-11	-14.8056	-6.737
eQTM_06907	eQTM	cg21627181	cg21627181	28	ENSG00000250696_RP11-704M14.1	ENSG00000250696_RP11-704M14.1	292	6.66799e-11	-8.67544	-6.73683
eQTM_06908	eQTM	cg13039199	cg13039199	19	ENSG00000152207_CYSLTR2	ENSG00000152207_CYSLTR2	373	6.68755e-11	-12.4436	-6.73635
eQTM_06909	eQTM	cg14983540	cg14983540	16	ENSG00000268758_EMR4P	ENSG00000268758_EMR4P	484	6.68903e-11	-13.3841	-6.73632
eQTM_06910	eQTM	cg20259557	cg20259557	18	ENSG00000092067_CEBPE	ENSG00000092067_CEBPE	410	6.68907e-11	-7.39941	-6.73632
eQTM_06911	eQTM	cg02475695	cg02475695	27	ENSG00000182557_SPNS3	ENSG00000182557_SPNS3	356	6.707e-11	-8.2298	-6.73588
eQTM_06912	eQTM	cg26358659	cg26358659	23	ENSG00000268758_EMR4P	ENSG00000268758_EMR4P	484	6.71566e-11	-25.125	-6.73566
eQTM_06913	eQTM	cg22235258	cg22235258	26	ENSG00000152207_CYSLTR2	ENSG00000152207_CYSLTR2	373	6.71996e-11	-14.2566	-6.73556
eQTM_06914	eQTM	cg04981758	cg04981758	24	ENSG00000175591_P2RY2	ENSG00000175591_P2RY2	282	6.72869e-11	-11.659	-6.73534
eQTM_06915	eQTM	cg08067346	cg08067346	33	ENSG00000134072_CAMK1	ENSG00000134072_CAMK1	290	6.74275e-11	-9.86984	-6.735
eQTM_06916	eQTM	cg05599723	cg05599723	13	ENSG00000197852_FAM212B	ENSG00000197852_FAM212B	244	6.74583e-11	-3.76866	-6.73493
eQTM_06917	eQTM	cg26252077	cg26252077	28	ENSG00000121933_ADORA3	ENSG00000121933_ADORA3	298	6.75437e-11	-9.62722	-6.73472
eQTM_06918	eQTM	cg23147443	cg23147443	30	ENSG00000138623_SEMA7A	ENSG00000138623_SEMA7A	269	6.75673e-11	-7.72624	-6.73466
eQTM_06919	eQTM	cg03512256	cg03512256	23	ENSG00000092067_CEBPE	ENSG00000092067_CEBPE	410	6.75754e-11	-22.3483	-6.73464
eQTM_06920	eQTM	cg00006459	cg00006459	28	ENSG00000189068_VSTM1	ENSG00000189068_VSTM1	216	6.75871e-11	-15.4181	-6.73461
eQTM_06921	eQTM	cg15075897	cg15075897	28	ENSG00000121933_ADORA3	ENSG00000121933_ADORA3	298	6.76019e-11	-14.9176	-6.73458
eQTM_06922	eQTM	cg26913344	cg26913344	18	ENSG00000179627_ZBTB42	ENSG00000179627_ZBTB42	223	6.76165e-11	7.0428	6.73454
eQTM_06923	eQTM	cg03606098	cg03606098	13	ENSG00000103056_SMPD3	ENSG00000103056_SMPD3	651	6.76665e-11	-8.64236	-6.73442
eQTM_06924	eQTM	cg07819010	cg07819010	12	ENSG00000183134_PTGDR2	ENSG00000183134_PTGDR2	643	6.7788e-11	-6.14026	-6.73413
eQTM_06925	eQTM	cg01942646	cg01942646	30	ENSG00000133317_LGALS12	ENSG00000133317_LGALS12	304	6.78376e-11	-11.2842	-6.73401
eQTM_06926	eQTM	cg11456013	cg11456013	22	ENSG00000115602_IL1RL1	ENSG00000115602_IL1RL1	384	6.7852e-11	-7.81446	-6.73397
eQTM_06927	eQTM	cg14230719	cg14230719	20	ENSG00000103355_PRSS33	ENSG00000103355_PRSS33	764	6.79229e-11	6.2976	6.7338
eQTM_06928	eQTM	cg21163444	cg21163444	11	ENSG00000109475_RPL34	ENSG00000109475_RPL34	223	6.80965e-11	5.19356	6.73338
eQTM_06929	eQTM	cg25693317	cg25693317	15	ENSG00000197852_FAM212B	ENSG00000197852_FAM212B	244	6.82726e-11	-2.9322	-6.73296
eQTM_06930	eQTM	cg18348836	cg18348836	20	ENSG00000161905_ALOX15	ENSG00000161905_ALOX15	535	6.84069e-11	-11.5976	-6.73263
eQTM_06931	eQTM	cg15867698	cg15867698	23	ENSG00000268758_EMR4P	ENSG00000268758_EMR4P	484	6.8522e-11	-8.58494	-6.73236
eQTM_06932	eQTM	cg27009448	cg27009448	12	ENSG00000162551_ALPL	ENSG00000162551_ALPL	309	6.8644e-11	6.56591	6.73206
eQTM_06933	eQTM	cg26616258	cg26616258	27	ENSG00000175591_P2RY2	ENSG00000175591_P2RY2	282	6.87288e-11	-11.4955	-6.73186
eQTM_06934	eQTM	cg07839457	cg07839457	31	ENSG00000089127_OAS1	ENSG00000089127_OAS1	27	6.88382e-11	-3.12981	-6.7316
eQTM_06935	eQTM	cg09929187	cg09929187	16	ENSG00000112759_SLC29A1	ENSG00000112759_SLC29A1	609	6.88386e-11	-9.92165	-6.7316
eQTM_06936	eQTM	cg14783123	cg14783123	21	ENSG00000152207_CYSLTR2	ENSG00000152207_CYSLTR2	373	6.88812e-11	-18.0508	-6.7315
eQTM_06937	eQTM	cg21262032	cg21262032	1	ENSG00000109475_RPL34	ENSG00000109475_RPL34	223	6.89391e-11	-6.73231	-6.73136
eQTM_06938	eQTM	cg26313511	cg26313511	20	ENSG00000197852_FAM212B	ENSG00000197852_FAM212B	244	6.90073e-11	-4.60005	-6.7312
eQTM_06939	eQTM	cg00970435	cg00970435	12	ENSG00000103056_SMPD3	ENSG00000103056_SMPD3	651	6.90359e-11	7.52674	6.73113
eQTM_06940	eQTM	cg20317437	cg20317437	13	ENSG00000183134_PTGDR2	ENSG00000183134_PTGDR2	643	6.91655e-11	-9.99437	-6.73082
eQTM_06941	eQTM	cg19851574	cg19851574	26	ENSG00000133317_LGALS12	ENSG00000133317_LGALS12	304	6.94442e-11	-4.75186	-6.73016
eQTM_06942	eQTM	cg00666109	cg00666109	19	ENSG00000105366_SIGLEC8	ENSG00000105366_SIGLEC8	673	6.95775e-11	-15.3259	-6.72985
eQTM_06943	eQTM	cg00844155	cg00844155	20	ENSG00000183134_PTGDR2	ENSG00000183134_PTGDR2	643	6.96027e-11	-12.7	-6.72978
eQTM_06944	eQTM	cg22419414	cg22419414	27	ENSG00000092067_CEBPE	ENSG00000092067_CEBPE	410	6.98351e-11	-24.4252	-6.72924
eQTM_06945	eQTM	cg10082165	cg10082165	20	ENSG00000109475_RPL34	ENSG00000109475_RPL34	223	6.98968e-11	9.68177	6.72909
eQTM_06946	eQTM	cg20885063	cg20885063	28	ENSG00000174083_PIK3R6	ENSG00000174083_PIK3R6	356	6.99801e-11	-10.5994	-6.7289
eQTM_06947	eQTM	cg14109551	cg14109551	9	ENSG00000105205_CLC	ENSG00000105205_CLC	665	7.02545e-11	-8.22139	-6.72825
eQTM_06948	eQTM	cg12105691	cg12105691	27	ENSG00000255587_RAB44	ENSG00000255587_RAB44	358	7.02743e-11	-10.8899	-6.72821
eQTM_06949	eQTM	cg25854298	cg25854298	32	ENSG00000189068_VSTM1	ENSG00000189068_VSTM1	216	7.04945e-11	-11.8618	-6.72769
eQTM_06950	eQTM	cg11792874	cg11792874	21	ENSG00000197852_FAM212B	ENSG00000197852_FAM212B	244	7.05906e-11	-5.63284	-6.72747
eQTM_06951	eQTM	cg03519593	cg03519593	12	ENSG00000183134_PTGDR2	ENSG00000183134_PTGDR2	643	7.06651e-11	-13.0944	-6.72729
eQTM_06952	eQTM	cg13054523	cg13054523	30	ENSG00000174837_EMR1	ENSG00000174837_EMR1	259	7.07893e-11	-13.4064	-6.72701
eQTM_06953	eQTM	cg00666109	cg00666109	19	ENSG00000091181_IL5RA	ENSG00000091181_IL5RA	490	7.08141e-11	-15.5681	-6.72695
eQTM_06954	eQTM	cg03131767	cg03131767	14	ENSG00000103355_PRSS33	ENSG00000103355_PRSS33	764	7.08958e-11	-7.98599	-6.72676
eQTM_06955	eQTM	cg01464484	cg01464484	5	ENSG00000105205_CLC	ENSG00000105205_CLC	665	7.10538e-11	-13.3752	-6.72639
eQTM_06956	eQTM	cg20566897	cg20566897	10	ENSG00000197852_FAM212B	ENSG00000197852_FAM212B	244	7.10983e-11	5.15524	6.72629
eQTM_06957	eQTM	cg12643917	cg12643917	14	ENSG00000115602_IL1RL1	ENSG00000115602_IL1RL1	384	7.11333e-11	-12.1383	-6.72621
eQTM_06958	eQTM	cg01542143	cg01542143	19	ENSG00000091181_IL5RA	ENSG00000091181_IL5RA	490	7.11472e-11	-14.3824	-6.72618
eQTM_06959	eQTM	cg21462440	cg21462440	10	ENSG00000105205_CLC	ENSG00000105205_CLC	665	7.11761e-11	-13.6072	-6.72611
eQTM_06960	eQTM	cg06040872	cg06040872	10	ENSG00000180871_CXCR2	ENSG00000180871_CXCR2	288	7.12125e-11	4.8078	6.72603
eQTM_06961	eQTM	cg12299361	cg12299361	13	ENSG00000197852_FAM212B	ENSG00000197852_FAM212B	244	7.12152e-11	-4.36347	-6.72602
eQTM_06962	eQTM	cg03519593	cg03519593	12	ENSG00000103355_PRSS33	ENSG00000103355_PRSS33	764	7.1283e-11	-12.9012	-6.72586
eQTM_06963	eQTM	cg06792952	cg06792952	20	ENSG00000103056_SMPD3	ENSG00000103056_SMPD3	651	7.14285e-11	-13.1679	-6.72553
eQTM_06964	eQTM	cg07098502	cg07098502	1	ENSG00000105205_CLC	ENSG00000105205_CLC	665	7.14403e-11	-14.2223	-6.7255
eQTM_06965	eQTM	cg08437802	cg08437802	205	ENSG00000224003_CTA-407F11.6	ENSG00000224003_CTA-407F11.6	3	7.1471e-11	5.2003	6.72543
eQTM_06966	eQTM	cg23706836	cg23706836	26	ENSG00000255587_RAB44	ENSG00000255587_RAB44	358	7.15178e-11	-6.59767	-6.72532
eQTM_06967	eQTM	cg14084609	cg14084609	31	ENSG00000138623_SEMA7A	ENSG00000138623_SEMA7A	269	7.15186e-11	-9.71009	-6.72532
eQTM_06968	eQTM	cg27224986	cg27224986	14	ENSG00000183134_PTGDR2	ENSG00000183134_PTGDR2	643	7.15315e-11	-17.0274	-6.72529
eQTM_06969	eQTM	cg18368116	cg18368116	27	ENSG00000260401_RP11-800A3.4	ENSG00000260401_RP11-800A3.4	266	7.15626e-11	-8.85298	-6.72522
eQTM_06970	eQTM	cg17413460	cg17413460	16	ENSG00000161905_ALOX15	ENSG00000161905_ALOX15	535	7.1599e-11	-10.6131	-6.72514
eQTM_06971	eQTM	cg04290133	cg04290133	27	ENSG00000133317_LGALS12	ENSG00000133317_LGALS12	304	7.16631e-11	-8.82386	-6.72499
eQTM_06972	eQTM	cg26312951	cg26312951	27	ENSG00000087903_RFX2	ENSG00000087903_RFX2	91	7.18173e-11	4.32181	6.72464
eQTM_06973	eQTM	cg08099136	cg08099136	12	ENSG00000165801_ARHGEF40	ENSG00000165801_ARHGEF40	150	7.18418e-11	6.30681	6.72458
eQTM_06974	eQTM	cg23147443	cg23147443	30	ENSG00000189068_VSTM1	ENSG00000189068_VSTM1	216	7.18454e-11	-7.61819	-6.72457
eQTM_06975	eQTM	cg07708453	cg07708453	18	ENSG00000103355_PRSS33	ENSG00000103355_PRSS33	764	7.19217e-11	4.09011	6.7244
eQTM_06976	eQTM	cg14978242	cg14978242	32	ENSG00000140263_SORD	ENSG00000140263_SORD	183	7.20969e-11	-7.14392	-6.724
eQTM_06977	eQTM	cg08078028	cg08078028	6	ENSG00000197852_FAM212B	ENSG00000197852_FAM212B	244	7.22258e-11	-3.68146	-6.7237
eQTM_06978	eQTM	cg18769357	cg18769357	24	ENSG00000268758_EMR4P	ENSG00000268758_EMR4P	484	7.23621e-11	-17.7346	-6.72339
eQTM_06979	eQTM	cg19561607	cg19561607	26	ENSG00000115602_IL1RL1	ENSG00000115602_IL1RL1	384	7.24216e-11	-16.1939	-6.72326
eQTM_06980	eQTM	cg20952652	cg20952652	22	ENSG00000103056_SMPD3	ENSG00000103056_SMPD3	651	7.251e-11	5.73491	6.72306
eQTM_06981	eQTM	cg07124719	cg07124719	15	ENSG00000103056_SMPD3	ENSG00000103056_SMPD3	651	7.26289e-11	-10.7465	-6.72279
eQTM_06982	eQTM	cg12100242	cg12100242	28	ENSG00000115602_IL1RL1	ENSG00000115602_IL1RL1	384	7.26997e-11	-19.7269	-6.72263
eQTM_06983	eQTM	cg09597192	cg09597192	23	ENSG00000115602_IL1RL1	ENSG00000115602_IL1RL1	384	7.28166e-11	-12.2958	-6.72236
eQTM_06984	eQTM	cg06958964	cg06958964	30	ENSG00000140263_SORD	ENSG00000140263_SORD	183	7.28855e-11	-19.1685	-6.72221
eQTM_06985	eQTM	cg23990334	cg23990334	13	ENSG00000103056_SMPD3	ENSG00000103056_SMPD3	651	7.29643e-11	-18.1371	-6.72203
eQTM_06986	eQTM	cg03014680	cg03014680	28	ENSG00000182240_BACE2	ENSG00000182240_BACE2	202	7.29703e-11	-17.368	-6.72202
eQTM_06987	eQTM	cg04138746	cg04138746	26	ENSG00000184221_OLIG1	ENSG00000184221_OLIG1	243	7.30856e-11	-24.6891	-6.72176
eQTM_06988	eQTM	cg18254848	cg18254848	22	ENSG00000121933_ADORA3	ENSG00000121933_ADORA3	298	7.30909e-11	-14.1552	-6.72174
eQTM_06989	eQTM	cg07908654	cg07908654	27	ENSG00000133317_LGALS12	ENSG00000133317_LGALS12	304	7.31019e-11	-9.0917	-6.72172
eQTM_06990	eQTM	cg12614529	cg12614529	32	ENSG00000175591_P2RY2	ENSG00000175591_P2RY2	282	7.31844e-11	-6.67898	-6.72153
eQTM_06991	eQTM	cg06559756	cg06559756	16	ENSG00000103056_SMPD3	ENSG00000103056_SMPD3	651	7.31894e-11	-6.22559	-6.72152
eQTM_06992	eQTM	cg22609785	cg22609785	20	ENSG00000250696_RP11-704M14.1	ENSG00000250696_RP11-704M14.1	292	7.3233e-11	-17.5229	-6.72142
eQTM_06993	eQTM	cg23032421	cg23032421	19	ENSG00000182557_SPNS3	ENSG00000182557_SPNS3	356	7.34339e-11	-5.31091	-6.72097
eQTM_06994	eQTM	cg01453551	cg01453551	22	ENSG00000183134_PTGDR2	ENSG00000183134_PTGDR2	643	7.34434e-11	-16.7869	-6.72095
eQTM_06995	eQTM	cg08067346	cg08067346	33	ENSG00000174944_P2RY14	ENSG00000174944_P2RY14	132	7.39476e-11	-9.88221	-6.71983
eQTM_06996	eQTM	cg16760382	cg16760382	28	ENSG00000092067_CEBPE	ENSG00000092067_CEBPE	410	7.39734e-11	-28.8021	-6.71977
eQTM_06997	eQTM	cg09212118	cg09212118	10	ENSG00000103056_SMPD3	ENSG00000103056_SMPD3	651	7.40986e-11	-7.4848	-6.71949
eQTM_06998	eQTM	cg24028828	cg24028828	20	ENSG00000115602_IL1RL1	ENSG00000115602_IL1RL1	384	7.42828e-11	-17.9462	-6.71908
eQTM_06999	eQTM	cg12600843	cg12600843	10	ENSG00000183134_PTGDR2	ENSG00000183134_PTGDR2	643	7.44282e-11	-5.91749	-6.71876
eQTM_07000	eQTM	cg17413460	cg17413460	16	ENSG00000103056_SMPD3	ENSG00000103056_SMPD3	651	7.45706e-11	-10.7255	-6.71845
eQTM_07001	eQTM	cg19071507	cg19071507	27	ENSG00000133317_LGALS12	ENSG00000133317_LGALS12	304	7.46012e-11	-19.9058	-6.71838
eQTM_07002	eQTM	cg03022510	cg03022510	13	ENSG00000196290_NIF3L1	ENSG00000196290_NIF3L1	194	7.46808e-11	4.54111	6.7182
eQTM_07003	eQTM	cg06266582	cg06266582	23	ENSG00000103056_SMPD3	ENSG00000103056_SMPD3	651	7.47908e-11	-18.1594	-6.71796
eQTM_07004	eQTM	cg08773180	cg08773180	33	ENSG00000100628_ASB2	ENSG00000100628_ASB2	128	7.50758e-11	-9.27529	-6.71734
eQTM_07005	eQTM	cg19535004	cg19535004	21	ENSG00000105205_CLC	ENSG00000105205_CLC	665	7.50789e-11	-15.8015	-6.71733
eQTM_07006	eQTM	cg17717878	cg17717878	206	ENSG00000180767_CHST13	ENSG00000180767_CHST13	3	7.51308e-11	6.70015	6.71722
eQTM_07007	eQTM	cg12402318	cg12402318	26	ENSG00000091181_IL5RA	ENSG00000091181_IL5RA	490	7.51378e-11	-11.0678	-6.7172
eQTM_07008	eQTM	cg12483927	cg12483927	19	ENSG00000174083_PIK3R6	ENSG00000174083_PIK3R6	356	7.51629e-11	-17.2559	-6.71715
eQTM_07009	eQTM	cg17988187	cg17988187	25	ENSG00000091181_IL5RA	ENSG00000091181_IL5RA	490	7.52343e-11	-7.74674	-6.71699
eQTM_07010	eQTM	cg25854298	cg25854298	32	ENSG00000100628_ASB2	ENSG00000100628_ASB2	128	7.53423e-11	-11.6547	-6.71675
eQTM_07011	eQTM	cg05928849	cg05928849	17	ENSG00000163682_RPL9	ENSG00000163682_RPL9	167	7.54967e-11	4.49797	6.71641
eQTM_07012	eQTM	cg00990977	cg00990977	23	ENSG00000161905_ALOX15	ENSG00000161905_ALOX15	535	7.5504e-11	-20.7389	-6.7164
eQTM_07013	eQTM	cg15487498	cg15487498	7	ENSG00000103355_PRSS33	ENSG00000103355_PRSS33	764	7.55168e-11	-20.9772	-6.71637
eQTM_07014	eQTM	cg10101109	cg10101109	32	ENSG00000100628_ASB2	ENSG00000100628_ASB2	128	7.55354e-11	-17.7619	-6.71633
eQTM_07015	eQTM	cg08818207	cg08818207	22	ENSG00000234292_RP11-213H15.1	ENSG00000234292_RP11-213H15.1	15	7.5612e-11	4.464	6.71616
eQTM_07016	eQTM	cg20316440	cg20316440	15	ENSG00000268758_EMR4P	ENSG00000268758_EMR4P	484	7.56972e-11	18.7458	6.71598
eQTM_07017	eQTM	cg06558622	cg06558622	33	ENSG00000100628_ASB2	ENSG00000100628_ASB2	128	7.5762e-11	-8.93062	-6.71584
eQTM_07018	eQTM	cg25381747	cg25381747	21	ENSG00000091181_IL5RA	ENSG00000091181_IL5RA	490	7.57772e-11	-16.0772	-6.7158
eQTM_07019	eQTM	cg03512256	cg03512256	23	ENSG00000161905_ALOX15	ENSG00000161905_ALOX15	535	7.5914e-11	-22.3	-6.71551
eQTM_07020	eQTM	cg18593727	cg18593727	24	ENSG00000183134_PTGDR2	ENSG00000183134_PTGDR2	643	7.60726e-11	-15.2305	-6.71516
eQTM_07021	eQTM	cg01441127	cg01441127	16	ENSG00000109475_RPL34	ENSG00000109475_RPL34	223	7.61657e-11	3.89519	6.71496
eQTM_07022	eQTM	cg08159663	cg08159663	20	ENSG00000076662_ICAM3	ENSG00000076662_ICAM3	28	7.6219e-11	6.38387	6.71485
eQTM_07023	eQTM	cg17203290	cg17203290	28	ENSG00000133317_LGALS12	ENSG00000133317_LGALS12	304	7.63328e-11	-8.58699	-6.7146
eQTM_07024	eQTM	cg13753183	cg13753183	16	ENSG00000268758_EMR4P	ENSG00000268758_EMR4P	484	7.65235e-11	-13.4269	-6.71419
eQTM_07025	eQTM	cg09565310	cg09565310	31	ENSG00000134072_CAMK1	ENSG00000134072_CAMK1	290	7.68006e-11	-9.80665	-6.7136
eQTM_07026	eQTM	cg02223962	cg02223962	9	ENSG00000105366_SIGLEC8	ENSG00000105366_SIGLEC8	673	7.69142e-11	-20.6598	-6.71335
eQTM_07027	eQTM	cg15482717	cg15482717	28	ENSG00000255587_RAB44	ENSG00000255587_RAB44	358	7.71048e-11	-9.35852	-6.71295
eQTM_07028	eQTM	cg05541460	cg05541460	21	ENSG00000103056_SMPD3	ENSG00000103056_SMPD3	651	7.7211e-11	-10.6447	-6.71272
eQTM_07029	eQTM	cg07236204	cg07236204	11	ENSG00000268758_EMR4P	ENSG00000268758_EMR4P	484	7.73354e-11	-13.4657	-6.71245
eQTM_07030	eQTM	cg11266582	cg11266582	21	ENSG00000112759_SLC29A1	ENSG00000112759_SLC29A1	609	7.75334e-11	-8.65455	-6.71203
eQTM_07031	eQTM	cg27518631	cg27518631	14	ENSG00000103355_PRSS33	ENSG00000103355_PRSS33	764	7.76047e-11	-9.10956	-6.71188
eQTM_07032	eQTM	cg21808937	cg21808937	2	ENSG00000224389_C4B	ENSG00000224389_C4B	22	7.76064e-11	-5.65269	-6.71188
eQTM_07033	eQTM	cg23706836	cg23706836	26	ENSG00000152207_CYSLTR2	ENSG00000152207_CYSLTR2	373	7.76187e-11	-6.66182	-6.71185
eQTM_07034	eQTM	cg03329755	cg03329755	32	ENSG00000183625_CCR3	ENSG00000183625_CCR3	253	7.77178e-11	-10.2731	-6.71164
eQTM_07035	eQTM	cg16627358	cg16627358	10	ENSG00000103355_PRSS33	ENSG00000103355_PRSS33	764	7.77827e-11	-17.6102	-6.7115
eQTM_07036	eQTM	cg10065736	cg10065736	27	ENSG00000260401_RP11-800A3.4	ENSG00000260401_RP11-800A3.4	266	7.78875e-11	-6.62979	-6.71128
eQTM_07037	eQTM	cg02383666	cg02383666	11	ENSG00000103355_PRSS33	ENSG00000103355_PRSS33	764	7.80425e-11	-4.38018	-6.71096
eQTM_07038	eQTM	cg01614759	cg01614759	29	ENSG00000175591_P2RY2	ENSG00000175591_P2RY2	282	7.80433e-11	-10.3331	-6.71095
eQTM_07039	eQTM	cg10126923	cg10126923	22	ENSG00000171863_RPS7	ENSG00000171863_RPS7	160	7.83187e-11	4.8522	6.71037
eQTM_07040	eQTM	cg12377972	cg12377972	8	ENSG00000105205_CLC	ENSG00000105205_CLC	665	7.8459e-11	-11.651	-6.71008
eQTM_07041	eQTM	cg12402318	cg12402318	26	ENSG00000174083_PIK3R6	ENSG00000174083_PIK3R6	356	7.848e-11	-10.8883	-6.71004
eQTM_07042	eQTM	cg06648780	cg06648780	28	ENSG00000250696_RP11-704M14.1	ENSG00000250696_RP11-704M14.1	292	7.86372e-11	-16.457	-6.7097
eQTM_07043	eQTM	cg00582671	cg00582671	21	ENSG00000091181_IL5RA	ENSG00000091181_IL5RA	490	7.86517e-11	-7.91644	-6.70967
eQTM_07044	eQTM	cg19586698	cg19586698	14	ENSG00000109475_RPL34	ENSG00000109475_RPL34	223	7.89076e-11	3.58478	6.70914
eQTM_07045	eQTM	cg24818699	cg24818699	21	ENSG00000112759_SLC29A1	ENSG00000112759_SLC29A1	609	7.89319e-11	-11.3697	-6.70909
eQTM_07046	eQTM	cg00114012	cg00114012	14	ENSG00000161905_ALOX15	ENSG00000161905_ALOX15	535	7.89385e-11	-7.93566	-6.70908
eQTM_07047	eQTM	cg08036492	cg08036492	13	ENSG00000196290_NIF3L1	ENSG00000196290_NIF3L1	194	7.93953e-11	3.66291	6.70812
eQTM_07048	eQTM	cg15633603	cg15633603	22	ENSG00000091181_IL5RA	ENSG00000091181_IL5RA	490	7.94161e-11	-10.9754	-6.70808
eQTM_07049	eQTM	cg13576859	cg13576859	22	ENSG00000183134_PTGDR2	ENSG00000183134_PTGDR2	643	7.94594e-11	-7.75622	-6.70799
eQTM_07050	eQTM	cg10065736	cg10065736	27	ENSG00000255587_RAB44	ENSG00000255587_RAB44	358	7.97956e-11	-6.56082	-6.7073
eQTM_07051	eQTM	cg01923724	cg01923724	16	ENSG00000109475_RPL34	ENSG00000109475_RPL34	223	7.98866e-11	4.39937	6.70711
eQTM_07052	eQTM	cg27040525	cg27040525	15	ENSG00000103355_PRSS33	ENSG00000103355_PRSS33	764	7.99708e-11	-9.16589	-6.70693
eQTM_07053	eQTM	cg03945895	cg03945895	29	ENSG00000184221_OLIG1	ENSG00000184221_OLIG1	243	8.00427e-11	-17.3886	-6.70679
eQTM_07054	eQTM	cg12105691	cg12105691	27	ENSG00000174083_PIK3R6	ENSG00000174083_PIK3R6	356	8.00522e-11	-10.9311	-6.70677
eQTM_07055	eQTM	cg18067103	cg18067103	13	ENSG00000103056_SMPD3	ENSG00000103056_SMPD3	651	8.01074e-11	-25.7543	-6.70665
eQTM_07056	eQTM	cg08223760	cg08223760	33	ENSG00000140263_SORD	ENSG00000140263_SORD	183	8.01338e-11	-17.2442	-6.7066
eQTM_07057	eQTM	cg00483217	cg00483217	15	ENSG00000171863_RPS7	ENSG00000171863_RPS7	160	8.02377e-11	5.12861	6.70639
eQTM_07058	eQTM	cg27040525	cg27040525	15	ENSG00000105205_CLC	ENSG00000105205_CLC	665	8.03137e-11	-9.25841	-6.70623
eQTM_07059	eQTM	cg16472853	cg16472853	28	ENSG00000183625_CCR3	ENSG00000183625_CCR3	253	8.05442e-11	-24.7495	-6.70576
eQTM_07060	eQTM	cg12643917	cg12643917	14	ENSG00000112759_SLC29A1	ENSG00000112759_SLC29A1	609	8.07896e-11	-12.0852	-6.70526
eQTM_07061	eQTM	cg08945642	cg08945642	26	ENSG00000184221_OLIG1	ENSG00000184221_OLIG1	243	8.0853e-11	-17.2375	-6.70513
eQTM_07062	eQTM	cg18912470	cg18912470	13	ENSG00000103056_SMPD3	ENSG00000103056_SMPD3	651	8.098e-11	-6.51047	-6.70487
eQTM_07063	eQTM	cg08268892	cg08268892	28	ENSG00000174083_PIK3R6	ENSG00000174083_PIK3R6	356	8.11881e-11	-9.20833	-6.70444
eQTM_07064	eQTM	cg02470179	cg02470179	14	ENSG00000105205_CLC	ENSG00000105205_CLC	665	8.12757e-11	-17.8083	-6.70427
eQTM_07065	eQTM	cg01441127	cg01441127	16	ENSG00000196290_NIF3L1	ENSG00000196290_NIF3L1	194	8.1463e-11	3.86086	6.70389
eQTM_07066	eQTM	cg03753191	cg03753191	19	ENSG00000076662_ICAM3	ENSG00000076662_ICAM3	28	8.15202e-11	10.5554	6.70377
eQTM_07067	eQTM	cg02427831	cg02427831	15	ENSG00000105205_CLC	ENSG00000105205_CLC	665	8.1588e-11	-8.73802	-6.70364
eQTM_07068	eQTM	cg26789365	cg26789365	18	ENSG00000161905_ALOX15	ENSG00000161905_ALOX15	535	8.17101e-11	-11.6122	-6.70339
eQTM_07069	eQTM	cg00381391	cg00381391	12	ENSG00000183134_PTGDR2	ENSG00000183134_PTGDR2	643	8.17126e-11	-6.93874	-6.70338
eQTM_07070	eQTM	cg00990977	cg00990977	23	ENSG00000091181_IL5RA	ENSG00000091181_IL5RA	490	8.17261e-11	-21.061	-6.70336
eQTM_07071	eQTM	cg01613077	cg01613077	31	ENSG00000189068_VSTM1	ENSG00000189068_VSTM1	216	8.18967e-11	-14.6101	-6.70301
eQTM_07072	eQTM	cg23032421	cg23032421	19	ENSG00000161905_ALOX15	ENSG00000161905_ALOX15	535	8.19649e-11	-5.33122	-6.70288
eQTM_07073	eQTM	cg07908654	cg07908654	27	ENSG00000138623_SEMA7A	ENSG00000138623_SEMA7A	269	8.21218e-11	-9.28726	-6.70256
eQTM_07074	eQTM	cg23706836	cg23706836	26	ENSG00000174083_PIK3R6	ENSG00000174083_PIK3R6	356	8.21496e-11	-6.62144	-6.70251
eQTM_07075	eQTM	cg00414077	cg00414077	25	ENSG00000121933_ADORA3	ENSG00000121933_ADORA3	298	8.21635e-11	-9.26288	-6.70248
eQTM_07076	eQTM	cg02985445	cg02985445	27	ENSG00000174083_PIK3R6	ENSG00000174083_PIK3R6	356	8.21942e-11	-8.04794	-6.70242
eQTM_07077	eQTM	cg25509467	cg25509467	19	ENSG00000197852_FAM212B	ENSG00000197852_FAM212B	244	8.22972e-11	-5.11319	-6.70221
eQTM_07078	eQTM	cg13480658	cg13480658	24	ENSG00000105205_CLC	ENSG00000105205_CLC	665	8.23186e-11	-22.7979	-6.70217
eQTM_07079	eQTM	cg04497992	cg04497992	19	ENSG00000161905_ALOX15	ENSG00000161905_ALOX15	535	8.23259e-11	-9.73164	-6.70215
eQTM_07080	eQTM	cg00944309	cg00944309	30	ENSG00000134072_CAMK1	ENSG00000134072_CAMK1	290	8.23481e-11	-8.7858	-6.70211
eQTM_07081	eQTM	cg25270424	cg25270424	21	ENSG00000103056_SMPD3	ENSG00000103056_SMPD3	651	8.24715e-11	-15.2571	-6.70186
eQTM_07082	eQTM	cg14823363	cg14823363	11	ENSG00000112759_SLC29A1	ENSG00000112759_SLC29A1	609	8.25389e-11	-7.19156	-6.70172
eQTM_07083	eQTM	cg00970435	cg00970435	12	ENSG00000183134_PTGDR2	ENSG00000183134_PTGDR2	643	8.27635e-11	7.46426	6.70128
eQTM_07084	eQTM	cg18067103	cg18067103	13	ENSG00000091181_IL5RA	ENSG00000091181_IL5RA	490	8.27707e-11	-25.8836	-6.70126
eQTM_07085	eQTM	cg14084609	cg14084609	31	ENSG00000140263_SORD	ENSG00000140263_SORD	183	8.2913e-11	-9.57427	-6.70098
eQTM_07086	eQTM	cg12818699	cg12818699	18	ENSG00000112759_SLC29A1	ENSG00000112759_SLC29A1	609	8.29626e-11	-13.4678	-6.70088
eQTM_07087	eQTM	cg24627621	cg24627621	28	ENSG00000115602_IL1RL1	ENSG00000115602_IL1RL1	384	8.31689e-11	-7.95094	-6.70047
eQTM_07088	eQTM	cg03301498	cg03301498	17	ENSG00000163682_RPL9	ENSG00000163682_RPL9	167	8.31849e-11	4.9418	6.70044
eQTM_07089	eQTM	cg05523603	cg05523603	8	ENSG00000126709_IFI6	ENSG00000126709_IFI6	32	8.32781e-11	-5.20921	-6.70026
eQTM_07090	eQTM	cg07633835	cg07633835	26	ENSG00000182557_SPNS3	ENSG00000182557_SPNS3	356	8.32903e-11	-10.2424	-6.70023
eQTM_07091	eQTM	cg06665913	cg06665913	21	ENSG00000175591_P2RY2	ENSG00000175591_P2RY2	282	8.33362e-11	-13.7493	-6.70014
eQTM_07092	eQTM	cg06315149	cg06315149	29	ENSG00000115602_IL1RL1	ENSG00000115602_IL1RL1	384	8.33877e-11	-11.9527	-6.70004
eQTM_07093	eQTM	cg03651219	cg03651219	32	ENSG00000189068_VSTM1	ENSG00000189068_VSTM1	216	8.34003e-11	-14.9966	-6.70001
eQTM_07094	eQTM	cg01901579	cg01901579	30	ENSG00000174944_P2RY14	ENSG00000174944_P2RY14	132	8.34435e-11	-8.35811	-6.69993
eQTM_07095	eQTM	cg17717878	cg17717878	206	ENSG00000211786_TRAV8-2	ENSG00000211786_TRAV8-2	3	8.35766e-11	6.74904	6.69967
eQTM_07096	eQTM	cg20405742	cg20405742	27	ENSG00000138623_SEMA7A	ENSG00000138623_SEMA7A	269	8.35949e-11	-7.38354	-6.69963
eQTM_07097	eQTM	cg03301498	cg03301498	17	ENSG00000183691_NOG	ENSG00000183691_NOG	41	8.36276e-11	4.67462	6.69956
eQTM_07098	eQTM	cg22027879	cg22027879	20	ENSG00000134072_CAMK1	ENSG00000134072_CAMK1	290	8.36559e-11	-14.3251	-6.69951
eQTM_07099	eQTM	cg10702418	cg10702418	12	ENSG00000109475_RPL34	ENSG00000109475_RPL34	223	8.37098e-11	3.96778	6.6994
eQTM_07100	eQTM	cg18254848	cg18254848	22	ENSG00000174083_PIK3R6	ENSG00000174083_PIK3R6	356	8.3757e-11	-14.0077	-6.69931
eQTM_07101	eQTM	cg21489565	cg21489565	13	ENSG00000103056_SMPD3	ENSG00000103056_SMPD3	651	8.37961e-11	-8.57939	-6.69923
eQTM_07102	eQTM	cg16335893	cg16335893	23	ENSG00000091181_IL5RA	ENSG00000091181_IL5RA	490	8.38531e-11	-7.34054	-6.69912
eQTM_07103	eQTM	cg14609407	cg14609407	12	ENSG00000197852_FAM212B	ENSG00000197852_FAM212B	244	8.38698e-11	-4.70986	-6.69909
eQTM_07104	eQTM	cg12819873	cg12819873	31	ENSG00000133317_LGALS12	ENSG00000133317_LGALS12	304	8.38721e-11	-11.1354	-6.69908
eQTM_07105	eQTM	cg18337287	cg18337287	33	ENSG00000182240_BACE2	ENSG00000182240_BACE2	202	8.39147e-11	-16.0354	-6.699
eQTM_07106	eQTM	cg13258655	cg13258655	18	ENSG00000182240_BACE2	ENSG00000182240_BACE2	202	8.39245e-11	-12.3354	-6.69898
eQTM_07107	eQTM	cg06059360	cg06059360	14	ENSG00000197852_FAM212B	ENSG00000197852_FAM212B	244	8.43117e-11	-2.92866	-6.69822
eQTM_07108	eQTM	cg19434937	cg19434937	29	ENSG00000183625_CCR3	ENSG00000183625_CCR3	253	8.44653e-11	-6.64931	-6.69792
eQTM_07109	eQTM	cg04505750	cg04505750	16	ENSG00000103355_PRSS33	ENSG00000103355_PRSS33	764	8.45071e-11	5.35613	6.69784
eQTM_07110	eQTM	cg02223962	cg02223962	9	ENSG00000161905_ALOX15	ENSG00000161905_ALOX15	535	8.46272e-11	-20.5946	-6.69761
eQTM_07111	eQTM	cg07809831	cg07809831	17	ENSG00000183134_PTGDR2	ENSG00000183134_PTGDR2	643	8.48413e-11	-17.6949	-6.69719
eQTM_07112	eQTM	cg22996170	cg22996170	18	ENSG00000161905_ALOX15	ENSG00000161905_ALOX15	535	8.5073e-11	-6.47881	-6.69674
eQTM_07113	eQTM	cg17717878	cg17717878	206	ENSG00000100416_TRMU	ENSG00000100416_TRMU	3	8.53219e-11	6.75856	6.69626
eQTM_07114	eQTM	cg16107105	cg16107105	26	ENSG00000121933_ADORA3	ENSG00000121933_ADORA3	298	8.5342e-11	-11.2064	-6.69622
eQTM_07115	eQTM	cg13531735	cg13531735	17	ENSG00000112759_SLC29A1	ENSG00000112759_SLC29A1	609	8.55391e-11	-16.1838	-6.69584
eQTM_07116	eQTM	cg01082299	cg01082299	12	ENSG00000076662_ICAM3	ENSG00000076662_ICAM3	28	8.56136e-11	5.81863	6.69569
eQTM_07117	eQTM	cg20923498	cg20923498	31	ENSG00000145425_RPS3A	ENSG00000145425_RPS3A	111	8.56991e-11	-6.45966	-6.69553
eQTM_07118	eQTM	cg21239317	cg21239317	28	ENSG00000174837_EMR1	ENSG00000174837_EMR1	259	8.58878e-11	-10.3962	-6.69517
eQTM_07119	eQTM	cg09278187	cg09278187	27	ENSG00000092067_CEBPE	ENSG00000092067_CEBPE	410	8.59311e-11	-21.7458	-6.69508
eQTM_07120	eQTM	cg23147443	cg23147443	30	ENSG00000184221_OLIG1	ENSG00000184221_OLIG1	243	8.59616e-11	-7.55707	-6.69502
eQTM_07121	eQTM	cg17519037	cg17519037	18	ENSG00000092067_CEBPE	ENSG00000092067_CEBPE	410	8.60697e-11	-13.9373	-6.69482
eQTM_07122	eQTM	cg10549986	cg10549986	20	ENSG00000132530_XAF1	ENSG00000132530_XAF1	21	8.63187e-11	-6.88687	-6.69434
eQTM_07123	eQTM	cg14612966	cg14612966	32	ENSG00000182240_BACE2	ENSG00000182240_BACE2	202	8.65475e-11	-15.1782	-6.6939
eQTM_07124	eQTM	cg17971251	cg17971251	29	ENSG00000189068_VSTM1	ENSG00000189068_VSTM1	216	8.67035e-11	-10.3917	-6.69361
eQTM_07125	eQTM	cg15996947	cg15996947	31	ENSG00000189068_VSTM1	ENSG00000189068_VSTM1	216	8.67396e-11	-30.8598	-6.69354
eQTM_07126	eQTM	cg07177867	cg07177867	26	ENSG00000091181_IL5RA	ENSG00000091181_IL5RA	490	8.69871e-11	-8.78349	-6.69307
eQTM_07127	eQTM	cg13576859	cg13576859	22	ENSG00000112759_SLC29A1	ENSG00000112759_SLC29A1	609	8.70054e-11	-7.71531	-6.69303
eQTM_07128	eQTM	cg12402318	cg12402318	26	ENSG00000115602_IL1RL1	ENSG00000115602_IL1RL1	384	8.70958e-11	-10.9027	-6.69286
eQTM_07129	eQTM	cg09694051	cg09694051	20	ENSG00000197852_FAM212B	ENSG00000197852_FAM212B	244	8.71123e-11	-2.98243	-6.69283
eQTM_07130	eQTM	cg21422623	cg21422623	21	ENSG00000163682_RPL9	ENSG00000163682_RPL9	167	8.72698e-11	-4.73407	-6.69253
eQTM_07131	eQTM	cg07177867	cg07177867	26	ENSG00000250696_RP11-704M14.1	ENSG00000250696_RP11-704M14.1	292	8.73479e-11	-8.80805	-6.69238
eQTM_07132	eQTM	cg26899718	cg26899718	11	ENSG00000103056_SMPD3	ENSG00000103056_SMPD3	651	8.74048e-11	-7.98411	-6.69228
eQTM_07133	eQTM	cg25332499	cg25332499	13	ENSG00000162551_ALPL	ENSG00000162551_ALPL	309	8.75767e-11	5.9045	6.69195
eQTM_07134	eQTM	cg03507593	cg03507593	16	ENSG00000105366_SIGLEC8	ENSG00000105366_SIGLEC8	673	8.75835e-11	-6.93915	-6.69194
eQTM_07135	eQTM	cg22230912	cg22230912	26	ENSG00000145425_RPS3A	ENSG00000145425_RPS3A	111	8.76014e-11	-5.49795	-6.69191
eQTM_07136	eQTM	cg14480531	cg14480531	29	ENSG00000133317_LGALS12	ENSG00000133317_LGALS12	304	8.76466e-11	-7.10489	-6.69182
eQTM_07137	eQTM	cg21723861	cg21723861	32	ENSG00000140263_SORD	ENSG00000140263_SORD	183	8.77749e-11	-10.5647	-6.69158
eQTM_07138	eQTM	cg14611258	cg14611258	30	ENSG00000184221_OLIG1	ENSG00000184221_OLIG1	243	8.80818e-11	-12.1884	-6.691
eQTM_07139	eQTM	cg20608306	cg20608306	6	ENSG00000109475_RPL34	ENSG00000109475_RPL34	223	8.81024e-11	5.54289	6.69097
eQTM_07140	eQTM	cg23791626	cg23791626	18	ENSG00000105366_SIGLEC8	ENSG00000105366_SIGLEC8	673	8.81328e-11	-6.95433	-6.69091
eQTM_07141	eQTM	cg18463686	cg18463686	23	ENSG00000103355_PRSS33	ENSG00000103355_PRSS33	764	8.82119e-11	3.78194	6.69076
eQTM_07142	eQTM	cg07765167	cg07765167	13	ENSG00000103355_PRSS33	ENSG00000103355_PRSS33	764	8.82489e-11	-13.7716	-6.69069
eQTM_07143	eQTM	cg14293575	cg14293575	27	ENSG00000106714_CNTNAP3	ENSG00000106714_CNTNAP3	41	8.83328e-11	4.87738	6.69053
eQTM_07144	eQTM	cg17980508	cg17980508	12	ENSG00000162551_ALPL	ENSG00000162551_ALPL	309	8.84046e-11	-4.27763	-6.6904
eQTM_07145	eQTM	cg15909737	cg15909737	28	ENSG00000255587_RAB44	ENSG00000255587_RAB44	358	8.85e-11	-9.85305	-6.69022
eQTM_07146	eQTM	cg01989203	cg01989203	18	ENSG00000255587_RAB44	ENSG00000255587_RAB44	358	8.88418e-11	-16.7231	-6.68959
eQTM_07147	eQTM	cg02641539	cg02641539	21	ENSG00000105366_SIGLEC8	ENSG00000105366_SIGLEC8	673	8.90798e-11	6.24075	6.68914
eQTM_07148	eQTM	cg03519593	cg03519593	12	ENSG00000112759_SLC29A1	ENSG00000112759_SLC29A1	609	8.91996e-11	-12.9851	-6.68892
eQTM_07149	eQTM	cg22674082	cg22674082	15	ENSG00000105366_SIGLEC8	ENSG00000105366_SIGLEC8	673	8.94467e-11	-14.7575	-6.68846
eQTM_07150	eQTM	cg27402634	cg27402634	17	ENSG00000103056_SMPD3	ENSG00000103056_SMPD3	651	8.97552e-11	-20.6559	-6.6879
eQTM_07151	eQTM	cg06559756	cg06559756	16	ENSG00000161905_ALOX15	ENSG00000161905_ALOX15	535	9.00265e-11	-6.12724	-6.6874
eQTM_07152	eQTM	cg01445399	cg01445399	21	ENSG00000103056_SMPD3	ENSG00000103056_SMPD3	651	9.01855e-11	-9.19706	-6.68711
eQTM_07153	eQTM	cg06958964	cg06958964	30	ENSG00000260401_RP11-800A3.4	ENSG00000260401_RP11-800A3.4	266	9.02501e-11	-18.955	-6.68699
eQTM_07154	eQTM	cg17862837	cg17862837	22	ENSG00000105205_CLC	ENSG00000105205_CLC	665	9.02522e-11	-24.8783	-6.68698
eQTM_07155	eQTM	cg11702942	cg11702942	18	ENSG00000111335_OAS2	ENSG00000111335_OAS2	27	9.04423e-11	-7.91107	-6.68664
eQTM_07156	eQTM	cg21045547	cg21045547	27	ENSG00000182557_SPNS3	ENSG00000182557_SPNS3	356	9.0522e-11	-11.8237	-6.68649
eQTM_07157	eQTM	cg00381391	cg00381391	12	ENSG00000105205_CLC	ENSG00000105205_CLC	665	9.05468e-11	-6.89185	-6.68645
eQTM_07158	eQTM	cg01989203	cg01989203	18	ENSG00000174083_PIK3R6	ENSG00000174083_PIK3R6	356	9.05928e-11	-16.8268	-6.68636
eQTM_07159	eQTM	cg22274234	cg22274234	18	ENSG00000196290_NIF3L1	ENSG00000196290_NIF3L1	194	9.05977e-11	5.68456	6.68635
eQTM_07160	eQTM	cg22508930	cg22508930	19	ENSG00000182240_BACE2	ENSG00000182240_BACE2	202	9.07879e-11	-10.965	-6.68601
eQTM_07161	eQTM	cg16335893	cg16335893	23	ENSG00000133317_LGALS12	ENSG00000133317_LGALS12	304	9.08128e-11	-7.19364	-6.68596
eQTM_07162	eQTM	cg03753191	cg03753191	19	ENSG00000106714_CNTNAP3	ENSG00000106714_CNTNAP3	41	9.08734e-11	10.3256	6.68585
eQTM_07163	eQTM	cg09797433	cg09797433	13	ENSG00000105205_CLC	ENSG00000105205_CLC	665	9.09088e-11	-15.4327	-6.68579
eQTM_07164	eQTM	cg01998785	cg01998785	29	ENSG00000133317_LGALS12	ENSG00000133317_LGALS12	304	9.10736e-11	-7.55759	-6.68549
eQTM_07165	eQTM	cg09696385	cg09696385	12	ENSG00000105205_CLC	ENSG00000105205_CLC	665	9.10841e-11	-12.2206	-6.68547
eQTM_07166	eQTM	cg01798813	cg01798813	21	ENSG00000112759_SLC29A1	ENSG00000112759_SLC29A1	609	9.143e-11	-16.8732	-6.68484
eQTM_07167	eQTM	cg07512258	cg07512258	19	ENSG00000183134_PTGDR2	ENSG00000183134_PTGDR2	643	9.14755e-11	-4.98587	-6.68476
eQTM_07168	eQTM	cg24459209	cg24459209	29	ENSG00000182240_BACE2	ENSG00000182240_BACE2	202	9.14907e-11	-15.8484	-6.68473
eQTM_07169	eQTM	cg22007110	cg22007110	1	ENSG00000162551_ALPL	ENSG00000162551_ALPL	309	9.14913e-11	-11.5824	-6.68473
eQTM_07170	eQTM	cg24627621	cg24627621	28	ENSG00000255587_RAB44	ENSG00000255587_RAB44	358	9.18238e-11	-7.8532	-6.68413
eQTM_07171	eQTM	cg06188083	cg06188083	38	ENSG00000111335_OAS2	ENSG00000111335_OAS2	27	9.20965e-11	-3.75064	-6.68364
eQTM_07172	eQTM	cg26103369	cg26103369	19	ENSG00000268758_EMR4P	ENSG00000268758_EMR4P	484	9.21218e-11	-16.9992	-6.6836
eQTM_07173	eQTM	cg04476877	cg04476877	11	ENSG00000105205_CLC	ENSG00000105205_CLC	665	9.21735e-11	-21.9486	-6.68351
eQTM_07174	eQTM	cg20080878	cg20080878	13	ENSG00000268758_EMR4P	ENSG00000268758_EMR4P	484	9.22649e-11	-12.4737	-6.68334
eQTM_07175	eQTM	cg20290167	cg20290167	29	ENSG00000189068_VSTM1	ENSG00000189068_VSTM1	216	9.23352e-11	-9.08623	-6.68322
eQTM_07176	eQTM	cg05914537	cg05914537	24	ENSG00000182557_SPNS3	ENSG00000182557_SPNS3	356	9.25161e-11	-27.4701	-6.68289
eQTM_07177	eQTM	cg15344640	cg15344640	29	ENSG00000250696_RP11-704M14.1	ENSG00000250696_RP11-704M14.1	292	9.25394e-11	-13.0319	-6.68285
eQTM_07178	eQTM	cg07410597	cg07410597	32	ENSG00000100628_ASB2	ENSG00000100628_ASB2	128	9.27396e-11	-10.5404	-6.6825
eQTM_07179	eQTM	cg22027879	cg22027879	20	ENSG00000103056_SMPD3	ENSG00000103056_SMPD3	651	9.3025e-11	-14.293	-6.68199
eQTM_07180	eQTM	cg19071507	cg19071507	27	ENSG00000174837_EMR1	ENSG00000174837_EMR1	259	9.30993e-11	-20.1391	-6.68185
eQTM_07181	eQTM	cg21500092	cg21500092	20	ENSG00000268758_EMR4P	ENSG00000268758_EMR4P	484	9.32003e-11	-7.27437	-6.68168
eQTM_07182	eQTM	cg04497992	cg04497992	19	ENSG00000092067_CEBPE	ENSG00000092067_CEBPE	410	9.33145e-11	-9.70154	-6.68147
eQTM_07183	eQTM	cg01613077	cg01613077	31	ENSG00000174837_EMR1	ENSG00000174837_EMR1	259	9.3417e-11	-14.6475	-6.68129
eQTM_07184	eQTM	cg26616258	cg26616258	27	ENSG00000091181_IL5RA	ENSG00000091181_IL5RA	490	9.35126e-11	-11.5478	-6.68112
eQTM_07185	eQTM	cg25529535	cg25529535	11	ENSG00000197852_FAM212B	ENSG00000197852_FAM212B	244	9.35933e-11	5.77934	6.68098
eQTM_07186	eQTM	cg10815420	cg10815420	18	ENSG00000268758_EMR4P	ENSG00000268758_EMR4P	484	9.36868e-11	-15.1982	-6.68082
eQTM_07187	eQTM	cg21261709	cg21261709	28	ENSG00000134072_CAMK1	ENSG00000134072_CAMK1	290	9.37419e-11	-15.2894	-6.68072
eQTM_07188	eQTM	cg14794866	cg14794866	7	ENSG00000183134_PTGDR2	ENSG00000183134_PTGDR2	643	9.37949e-11	-20.3536	-6.68063
eQTM_07189	eQTM	cg06496803	cg06496803	22	ENSG00000163682_RPL9	ENSG00000163682_RPL9	167	9.39016e-11	4.97995	6.68044
eQTM_07190	eQTM	cg11525409	cg11525409	11	ENSG00000197852_FAM212B	ENSG00000197852_FAM212B	244	9.42188e-11	-3.91302	-6.67988
eQTM_07191	eQTM	cg24025721	cg24025721	16	ENSG00000165801_ARHGEF40	ENSG00000165801_ARHGEF40	150	9.42531e-11	-4.21767	-6.67982
eQTM_07192	eQTM	cg21861233	cg21861233	12	ENSG00000183134_PTGDR2	ENSG00000183134_PTGDR2	643	9.46201e-11	-14.9507	-6.67918
eQTM_07193	eQTM	cg00582671	cg00582671	21	ENSG00000250696_RP11-704M14.1	ENSG00000250696_RP11-704M14.1	292	9.46384e-11	-7.90726	-6.67915
eQTM_07194	eQTM	cg12198633	cg12198633	18	ENSG00000183625_CCR3	ENSG00000183625_CCR3	253	9.46416e-11	-16.4556	-6.67914
eQTM_07195	eQTM	cg16171860	cg16171860	25	ENSG00000250696_RP11-704M14.1	ENSG00000250696_RP11-704M14.1	292	9.47e-11	-14.6729	-6.67904
eQTM_07196	eQTM	cg00366037	cg00366037	31	ENSG00000182240_BACE2	ENSG00000182240_BACE2	202	9.4769e-11	-14.8205	-6.67892
eQTM_07197	eQTM	cg02970679	cg02970679	33	ENSG00000184371_CSF1	ENSG00000184371_CSF1	75	9.47843e-11	-12.9802	-6.67889
eQTM_07198	eQTM	cg07271869	cg07271869	21	ENSG00000103056_SMPD3	ENSG00000103056_SMPD3	651	9.48922e-11	-39.3474	-6.6787
eQTM_07199	eQTM	cg08799394	cg08799394	14	ENSG00000091181_IL5RA	ENSG00000091181_IL5RA	490	9.48999e-11	-8.40294	-6.67869
eQTM_07200	eQTM	cg17971251	cg17971251	29	ENSG00000133317_LGALS12	ENSG00000133317_LGALS12	304	9.49675e-11	-10.257	-6.67857
eQTM_07201	eQTM	cg09026253	cg09026253	8	ENSG00000180871_CXCR2	ENSG00000180871_CXCR2	288	9.49796e-11	5.39842	6.67855
eQTM_07202	eQTM	cg09470754	cg09470754	16	ENSG00000196290_NIF3L1	ENSG00000196290_NIF3L1	194	9.50648e-11	4.7733	6.6784
eQTM_07203	eQTM	cg00676801	cg00676801	12	ENSG00000131355_EMR3	ENSG00000131355_EMR3	131	9.51698e-11	4.92643	6.67822
eQTM_07204	eQTM	cg21045547	cg21045547	27	ENSG00000091181_IL5RA	ENSG00000091181_IL5RA	490	9.52525e-11	-12.0893	-6.67808
eQTM_07205	eQTM	cg21627181	cg21627181	28	ENSG00000182557_SPNS3	ENSG00000182557_SPNS3	356	9.535e-11	-8.38539	-6.67791
eQTM_07206	eQTM	cg27585822	cg27585822	18	ENSG00000197852_FAM212B	ENSG00000197852_FAM212B	244	9.54206e-11	-5.42971	-6.67779
eQTM_07207	eQTM	cg07839457	cg07839457	31	ENSG00000087903_RFX2	ENSG00000087903_RFX2	91	9.54779e-11	3.07095	6.67769
eQTM_07208	eQTM	cg24818699	cg24818699	21	ENSG00000183134_PTGDR2	ENSG00000183134_PTGDR2	643	9.5478e-11	-11.36	-6.67769
eQTM_07209	eQTM	cg04138746	cg04138746	26	ENSG00000133317_LGALS12	ENSG00000133317_LGALS12	304	9.55341e-11	-24.3764	-6.67759
eQTM_07210	eQTM	cg26860613	cg26860613	31	ENSG00000138623_SEMA7A	ENSG00000138623_SEMA7A	269	9.56489e-11	-8.4042	-6.67739
eQTM_07211	eQTM	cg20290167	cg20290167	29	ENSG00000175591_P2RY2	ENSG00000175591_P2RY2	282	9.56823e-11	-9.04452	-6.67733
eQTM_07212	eQTM	cg05552874	cg05552874	93	ENSG00000198832_SELM	ENSG00000198832_SELM	16	9.57243e-11	3.84449	6.67726
eQTM_07213	eQTM	cg13872812	cg13872812	16	ENSG00000112759_SLC29A1	ENSG00000112759_SLC29A1	609	9.58217e-11	-18.8046	-6.67709
eQTM_07214	eQTM	cg02633149	cg02633149	26	ENSG00000115602_IL1RL1	ENSG00000115602_IL1RL1	384	9.59458e-11	-11.5862	-6.67688
eQTM_07215	eQTM	cg06196379	cg06196379	19	ENSG00000171863_RPS7	ENSG00000171863_RPS7	160	9.60759e-11	5.88167	6.67665
eQTM_07216	eQTM	cg11809958	cg11809958	10	ENSG00000109475_RPL34	ENSG00000109475_RPL34	223	9.61141e-11	3.1477	6.67659
eQTM_07217	eQTM	cg08091050	cg08091050	12	ENSG00000109475_RPL34	ENSG00000109475_RPL34	223	9.61687e-11	3.17131	6.67649
eQTM_07218	eQTM	cg03370752	cg03370752	8	ENSG00000197852_FAM212B	ENSG00000197852_FAM212B	244	9.63004e-11	-3.60761	-6.67627
eQTM_07219	eQTM	cg20240243	cg20240243	19	ENSG00000091181_IL5RA	ENSG00000091181_IL5RA	490	9.64187e-11	-16.3367	-6.67607
eQTM_07220	eQTM	cg27583604	cg27583604	6	ENSG00000109475_RPL34	ENSG00000109475_RPL34	223	9.67239e-11	-5.79199	-6.67554
eQTM_07221	eQTM	cg14611258	cg14611258	30	ENSG00000134072_CAMK1	ENSG00000134072_CAMK1	290	9.68637e-11	-12.2334	-6.6753
eQTM_07222	eQTM	cg22855021	cg22855021	9	ENSG00000103355_PRSS33	ENSG00000103355_PRSS33	764	9.68721e-11	-21.8728	-6.67529
eQTM_07223	eQTM	cg00340958	cg00340958	15	ENSG00000197852_FAM212B	ENSG00000197852_FAM212B	244	9.69254e-11	-3.63075	-6.6752
eQTM_07224	eQTM	cg05883128	cg05883128	32	ENSG00000162551_ALPL	ENSG00000162551_ALPL	309	9.69351e-11	6.38062	6.67518
eQTM_07225	eQTM	cg07124719	cg07124719	15	ENSG00000161905_ALOX15	ENSG00000161905_ALOX15	535	9.69649e-11	-10.5577	-6.67513
eQTM_07226	eQTM	cg18912470	cg18912470	13	ENSG00000105366_SIGLEC8	ENSG00000105366_SIGLEC8	673	9.69693e-11	-6.41818	-6.67512
eQTM_07227	eQTM	cg07271869	cg07271869	21	ENSG00000189068_VSTM1	ENSG00000189068_VSTM1	216	9.70558e-11	-39.2612	-6.67498
eQTM_07228	eQTM	cg22230912	cg22230912	26	ENSG00000183134_PTGDR2	ENSG00000183134_PTGDR2	643	9.70707e-11	-5.44919	-6.67495
eQTM_07229	eQTM	cg06648780	cg06648780	28	ENSG00000121933_ADORA3	ENSG00000121933_ADORA3	298	9.72456e-11	-16.2051	-6.67465
eQTM_07230	eQTM	cg20226253	cg20226253	16	ENSG00000105366_SIGLEC8	ENSG00000105366_SIGLEC8	673	9.7271e-11	-12.9987	-6.67461
eQTM_07231	eQTM	cg03512256	cg03512256	23	ENSG00000121933_ADORA3	ENSG00000121933_ADORA3	298	9.73499e-11	-22.385	-6.67448
eQTM_07232	eQTM	cg08268892	cg08268892	28	ENSG00000133317_LGALS12	ENSG00000133317_LGALS12	304	9.74097e-11	-9.14363	-6.67437
eQTM_07233	eQTM	cg13876325	cg13876325	11	ENSG00000112759_SLC29A1	ENSG00000112759_SLC29A1	609	9.7419e-11	-7.51221	-6.67436
eQTM_07234	eQTM	cg07236204	cg07236204	11	ENSG00000103355_PRSS33	ENSG00000103355_PRSS33	764	9.74676e-11	-13.1909	-6.67428
eQTM_07235	eQTM	cg02138358	cg02138358	19	ENSG00000196290_NIF3L1	ENSG00000196290_NIF3L1	194	9.74894e-11	5.11251	6.67424
eQTM_07236	eQTM	cg21489565	cg21489565	13	ENSG00000183134_PTGDR2	ENSG00000183134_PTGDR2	643	9.79285e-11	-8.51263	-6.6735
eQTM_07237	eQTM	cg20226253	cg20226253	16	ENSG00000105205_CLC	ENSG00000105205_CLC	665	9.8064e-11	-13.0146	-6.67327
eQTM_07238	eQTM	cg13872812	cg13872812	16	ENSG00000161905_ALOX15	ENSG00000161905_ALOX15	535	9.81411e-11	-18.7252	-6.67314
eQTM_07239	eQTM	cg04385523	cg04385523	20	ENSG00000103056_SMPD3	ENSG00000103056_SMPD3	651	9.82978e-11	-12.7109	-6.67287
eQTM_07240	eQTM	cg13753183	cg13753183	16	ENSG00000103056_SMPD3	ENSG00000103056_SMPD3	651	9.83033e-11	-13.4005	-6.67286
eQTM_07241	eQTM	cg17203290	cg17203290	28	ENSG00000255587_RAB44	ENSG00000255587_RAB44	358	9.84267e-11	-8.50922	-6.67266
eQTM_07242	eQTM	cg07599389	cg07599389	16	ENSG00000197852_FAM212B	ENSG00000197852_FAM212B	244	9.85288e-11	-5.0385	-6.67248
eQTM_07243	eQTM	cg16472853	cg16472853	28	ENSG00000174837_EMR1	ENSG00000174837_EMR1	259	9.86086e-11	-25.1304	-6.67235
eQTM_07244	eQTM	cg23990334	cg23990334	13	ENSG00000105205_CLC	ENSG00000105205_CLC	665	9.87423e-11	-17.8574	-6.67213
eQTM_07245	eQTM	cg03945895	cg03945895	29	ENSG00000255587_RAB44	ENSG00000255587_RAB44	358	9.91459e-11	-17.1276	-6.67145
eQTM_07246	eQTM	cg02226192	cg02226192	16	ENSG00000196290_NIF3L1	ENSG00000196290_NIF3L1	194	9.95172e-11	4.61597	6.67083
eQTM_07247	eQTM	cg14226212	cg14226212	29	ENSG00000138623_SEMA7A	ENSG00000138623_SEMA7A	269	9.95738e-11	-8.8765	-6.67074
eQTM_07248	eQTM	cg14709239	cg14709239	16	ENSG00000105366_SIGLEC8	ENSG00000105366_SIGLEC8	673	9.96047e-11	6.43825	6.67069
eQTM_07249	eQTM	cg03022510	cg03022510	13	ENSG00000197852_FAM212B	ENSG00000197852_FAM212B	244	9.9648e-11	-4.59868	-6.67062
eQTM_07250	eQTM	cg09762120	cg09762120	13	ENSG00000105366_SIGLEC8	ENSG00000105366_SIGLEC8	673	9.97367e-11	-17.9667	-6.67047
eQTM_07251	eQTM	cg03437605	cg03437605	26	ENSG00000174083_PIK3R6	ENSG00000174083_PIK3R6	356	9.97774e-11	-11.1339	-6.6704
eQTM_07252	eQTM	cg21422623	cg21422623	21	ENSG00000103355_PRSS33	ENSG00000103355_PRSS33	764	9.99421e-11	-4.6066	-6.67013
eQTM_07253	eQTM	cg02970679	cg02970679	33	ENSG00000140263_SORD	ENSG00000140263_SORD	183	1.00014e-10	-12.9611	-6.67001
eQTM_07254	eQTM	cg04138746	cg04138746	26	ENSG00000250696_RP11-704M14.1	ENSG00000250696_RP11-704M14.1	292	1.00199e-10	-24.8765	-6.66971
eQTM_07255	eQTM	cg15942979	cg15942979	23	ENSG00000197852_FAM212B	ENSG00000197852_FAM212B	244	1.00225e-10	5.27603	6.66966
eQTM_07256	eQTM	cg19328051	cg19328051	16	ENSG00000105366_SIGLEC8	ENSG00000105366_SIGLEC8	673	1.00444e-10	-11.176	-6.6693
eQTM_07257	eQTM	cg06043201	cg06043201	5	ENSG00000162551_ALPL	ENSG00000162551_ALPL	309	1.00616e-10	-5.0383	-6.66902
eQTM_07258	eQTM	cg17519037	cg17519037	18	ENSG00000183134_PTGDR2	ENSG00000183134_PTGDR2	643	1.00705e-10	-13.9921	-6.66887
eQTM_07259	eQTM	cg07033790	cg07033790	13	ENSG00000103355_PRSS33	ENSG00000103355_PRSS33	764	1.00939e-10	-17.7472	-6.66849
eQTM_07260	eQTM	cg19371652	cg19371652	21	ENSG00000076662_ICAM3	ENSG00000076662_ICAM3	28	1.01068e-10	7.62327	6.66828
eQTM_07261	eQTM	cg20259557	cg20259557	18	ENSG00000105366_SIGLEC8	ENSG00000105366_SIGLEC8	673	1.01116e-10	-7.3436	-6.6682
eQTM_07262	eQTM	cg06188083	cg06188083	38	ENSG00000089127_OAS1	ENSG00000089127_OAS1	27	1.01217e-10	-3.77149	-6.66803
eQTM_07263	eQTM	cg18954925	cg18954925	25	ENSG00000092067_CEBPE	ENSG00000092067_CEBPE	410	1.01586e-10	-13.8002	-6.66743
eQTM_07264	eQTM	cg07177867	cg07177867	26	ENSG00000174083_PIK3R6	ENSG00000174083_PIK3R6	356	1.01599e-10	-8.6198	-6.66741
eQTM_07265	eQTM	cg16177693	cg16177693	18	ENSG00000115602_IL1RL1	ENSG00000115602_IL1RL1	384	1.01649e-10	-8.55108	-6.66733
eQTM_07266	eQTM	cg17238065	cg17238065	12	ENSG00000197852_FAM212B	ENSG00000197852_FAM212B	244	1.01686e-10	-3.80826	-6.66727
eQTM_07267	eQTM	cg12100242	cg12100242	28	ENSG00000121933_ADORA3	ENSG00000121933_ADORA3	298	1.02222e-10	-19.6574	-6.6664
eQTM_07268	eQTM	cg07150145	cg07150145	24	ENSG00000179627_ZBTB42	ENSG00000179627_ZBTB42	223	1.02296e-10	6.40232	6.66628
eQTM_07269	eQTM	cg11014921	cg11014921	12	ENSG00000092067_CEBPE	ENSG00000092067_CEBPE	410	1.02317e-10	-14.2047	-6.66624
eQTM_07270	eQTM	cg11137709	cg11137709	16	ENSG00000092067_CEBPE	ENSG00000092067_CEBPE	410	1.02326e-10	-11.0771	-6.66623
eQTM_07271	eQTM	cg16627358	cg16627358	10	ENSG00000105366_SIGLEC8	ENSG00000105366_SIGLEC8	673	1.03047e-10	-17.6557	-6.66507
eQTM_07272	eQTM	cg24818699	cg24818699	21	ENSG00000103355_PRSS33	ENSG00000103355_PRSS33	764	1.03648e-10	-11.1744	-6.66411
eQTM_07273	eQTM	cg04290133	cg04290133	27	ENSG00000174083_PIK3R6	ENSG00000174083_PIK3R6	356	1.03794e-10	-8.7796	-6.66387
eQTM_07274	eQTM	cg05552874	cg05552874	93	ENSG00000139428_MMAB	ENSG00000139428_MMAB	19	1.03865e-10	3.89795	6.66376
eQTM_07275	eQTM	cg26787239	cg26787239	17	ENSG00000103056_SMPD3	ENSG00000103056_SMPD3	651	1.04023e-10	-14.5854	-6.66351
eQTM_07276	eQTM	cg19247032	cg19247032	32	ENSG00000140263_SORD	ENSG00000140263_SORD	183	1.04128e-10	-15.4579	-6.66334
eQTM_07277	eQTM	cg26102082	cg26102082	33	ENSG00000100628_ASB2	ENSG00000100628_ASB2	128	1.04169e-10	-13.3441	-6.66327
eQTM_07278	eQTM	cg06758539	cg06758539	12	ENSG00000109475_RPL34	ENSG00000109475_RPL34	223	1.04282e-10	3.44069	6.6631
eQTM_07279	eQTM	cg12819873	cg12819873	31	ENSG00000134072_CAMK1	ENSG00000134072_CAMK1	290	1.04443e-10	-11.2233	-6.66284
eQTM_07280	eQTM	cg24818699	cg24818699	21	ENSG00000105205_CLC	ENSG00000105205_CLC	665	1.04515e-10	-11.2861	-6.66273
eQTM_07281	eQTM	cg21498475	cg21498475	31	ENSG00000134072_CAMK1	ENSG00000134072_CAMK1	290	1.04705e-10	-10.0945	-6.66242
eQTM_07282	eQTM	cg03651219	cg03651219	32	ENSG00000100628_ASB2	ENSG00000100628_ASB2	128	1.04779e-10	-14.6824	-6.66231
eQTM_07283	eQTM	cg05184016	cg05184016	31	ENSG00000183625_CCR3	ENSG00000183625_CCR3	253	1.04842e-10	-12.8172	-6.66221
eQTM_07284	eQTM	cg09147843	cg09147843	33	ENSG00000184371_CSF1	ENSG00000184371_CSF1	75	1.04916e-10	-13.5701	-6.66209
eQTM_07285	eQTM	cg14951497	cg14951497	12	ENSG00000180871_CXCR2	ENSG00000180871_CXCR2	288	1.05063e-10	7.60336	6.66186
eQTM_07286	eQTM	cg10454864	cg10454864	17	ENSG00000183134_PTGDR2	ENSG00000183134_PTGDR2	643	1.05223e-10	-19.9429	-6.66161
eQTM_07287	eQTM	cg21481321	cg21481321	30	ENSG00000182240_BACE2	ENSG00000182240_BACE2	202	1.05442e-10	-18.2037	-6.66126
eQTM_07288	eQTM	cg02459569	cg02459569	4	ENSG00000162551_ALPL	ENSG00000162551_ALPL	309	1.05449e-10	-6.47938	-6.66125
eQTM_07289	eQTM	cg26616258	cg26616258	27	ENSG00000184221_OLIG1	ENSG00000184221_OLIG1	243	1.05537e-10	-11.3846	-6.66111
eQTM_07290	eQTM	cg26118358	cg26118358	16	ENSG00000109475_RPL34	ENSG00000109475_RPL34	223	1.05583e-10	4.52213	6.66104
eQTM_07291	eQTM	cg18368116	cg18368116	27	ENSG00000138623_SEMA7A	ENSG00000138623_SEMA7A	269	1.05926e-10	-8.93165	-6.6605
eQTM_07292	eQTM	cg13491848	cg13491848	16	ENSG00000183134_PTGDR2	ENSG00000183134_PTGDR2	643	1.06042e-10	-13.4389	-6.66032
eQTM_07293	eQTM	cg05184016	cg05184016	31	ENSG00000121933_ADORA3	ENSG00000121933_ADORA3	298	1.06073e-10	-12.9918	-6.66028
eQTM_07294	eQTM	cg20317437	cg20317437	13	ENSG00000105205_CLC	ENSG00000105205_CLC	665	1.0613e-10	-9.85652	-6.66019
eQTM_07295	eQTM	cg04497992	cg04497992	19	ENSG00000268758_EMR4P	ENSG00000268758_EMR4P	484	1.06285e-10	-9.7541	-6.65994
eQTM_07296	eQTM	cg27531731	cg27531731	26	ENSG00000255587_RAB44	ENSG00000255587_RAB44	358	1.06587e-10	-12.3085	-6.65947
eQTM_07297	eQTM	cg01798813	cg01798813	21	ENSG00000105366_SIGLEC8	ENSG00000105366_SIGLEC8	673	1.06694e-10	-16.7719	-6.65931
eQTM_07298	eQTM	cg01453551	cg01453551	22	ENSG00000105205_CLC	ENSG00000105205_CLC	665	1.0684e-10	-16.5744	-6.65908
eQTM_07299	eQTM	cg26252077	cg26252077	28	ENSG00000174083_PIK3R6	ENSG00000174083_PIK3R6	356	1.06937e-10	-9.45982	-6.65893
eQTM_07300	eQTM	cg23044178	cg23044178	19	ENSG00000174083_PIK3R6	ENSG00000174083_PIK3R6	356	1.07044e-10	-10.8046	-6.65877
eQTM_07301	eQTM	cg25757820	cg25757820	12	ENSG00000197852_FAM212B	ENSG00000197852_FAM212B	244	1.07048e-10	-2.93166	-6.65876
eQTM_07302	eQTM	cg06584121	cg06584121	20	ENSG00000105366_SIGLEC8	ENSG00000105366_SIGLEC8	673	1.07057e-10	-9.70112	-6.65875
eQTM_07303	eQTM	cg26749306	cg26749306	31	ENSG00000140263_SORD	ENSG00000140263_SORD	183	1.07168e-10	-17.3643	-6.65857
eQTM_07304	eQTM	cg20241876	cg20241876	12	ENSG00000196290_NIF3L1	ENSG00000196290_NIF3L1	194	1.07182e-10	4.84327	6.65855
eQTM_07305	eQTM	cg26102082	cg26102082	33	ENSG00000182240_BACE2	ENSG00000182240_BACE2	202	1.07184e-10	-13.6076	-6.65855
eQTM_07306	eQTM	cg17547928	cg17547928	13	ENSG00000196290_NIF3L1	ENSG00000196290_NIF3L1	194	1.07437e-10	5.16041	6.65816
eQTM_07307	eQTM	cg18912470	cg18912470	13	ENSG00000183134_PTGDR2	ENSG00000183134_PTGDR2	643	1.07494e-10	-6.44176	-6.65807
eQTM_07308	eQTM	cg26616258	cg26616258	27	ENSG00000182240_BACE2	ENSG00000182240_BACE2	202	1.07642e-10	-11.473	-6.65784
eQTM_07309	eQTM	cg05928849	cg05928849	17	ENSG00000171863_RPS7	ENSG00000171863_RPS7	160	1.0787e-10	4.44849	6.65749
eQTM_07310	eQTM	cg06154903	cg06154903	14	ENSG00000161905_ALOX15	ENSG00000161905_ALOX15	535	1.07906e-10	-4.49722	-6.65744
eQTM_07311	eQTM	cg02305412	cg02305412	31	ENSG00000183625_CCR3	ENSG00000183625_CCR3	253	1.0793e-10	-28.8523	-6.6574
eQTM_07312	eQTM	cg14025883	cg14025883	33	ENSG00000179627_ZBTB42	ENSG00000179627_ZBTB42	223	1.08415e-10	-9.53492	-6.65666
eQTM_07313	eQTM	cg08924256	cg08924256	22	ENSG00000161905_ALOX15	ENSG00000161905_ALOX15	535	1.08456e-10	-17.6573	-6.6566
eQTM_07314	eQTM	cg22221575	cg22221575	14	ENSG00000183134_PTGDR2	ENSG00000183134_PTGDR2	643	1.08534e-10	-9.38383	-6.65648
eQTM_07315	eQTM	cg17717878	cg17717878	206	ENSG00000259366_CTD-2647L4.4	ENSG00000259366_CTD-2647L4.4	3	1.08563e-10	6.74002	6.65643
eQTM_07316	eQTM	cg08889930	cg08889930	13	ENSG00000112759_SLC29A1	ENSG00000112759_SLC29A1	609	1.08575e-10	-9.98579	-6.65641
eQTM_07317	eQTM	cg26791242	cg26791242	24	ENSG00000091181_IL5RA	ENSG00000091181_IL5RA	490	1.08771e-10	-5.78365	-6.65611
eQTM_07318	eQTM	cg06070625	cg06070625	32	ENSG00000189068_VSTM1	ENSG00000189068_VSTM1	216	1.08791e-10	-9.0914	-6.65608
eQTM_07319	eQTM	cg27488674	cg27488674	28	ENSG00000133317_LGALS12	ENSG00000133317_LGALS12	304	1.09089e-10	-16.6828	-6.65563
eQTM_07320	eQTM	cg16597993	cg16597993	32	ENSG00000140263_SORD	ENSG00000140263_SORD	183	1.09136e-10	-12.1034	-6.65556
eQTM_07321	eQTM	cg19434937	cg19434937	29	ENSG00000174083_PIK3R6	ENSG00000174083_PIK3R6	356	1.09247e-10	-6.6535	-6.65539
eQTM_07322	eQTM	cg27531731	cg27531731	26	ENSG00000092067_CEBPE	ENSG00000092067_CEBPE	410	1.09413e-10	-12.3571	-6.65514
eQTM_07323	eQTM	cg12198633	cg12198633	18	ENSG00000103355_PRSS33	ENSG00000103355_PRSS33	764	1.09632e-10	-16.3515	-6.65481
eQTM_07324	eQTM	cg06595153	cg06595153	12	ENSG00000103355_PRSS33	ENSG00000103355_PRSS33	764	1.09853e-10	-14.0827	-6.65447
eQTM_07325	eQTM	cg26616258	cg26616258	27	ENSG00000255587_RAB44	ENSG00000255587_RAB44	358	1.10054e-10	-11.2559	-6.65417
eQTM_07326	eQTM	cg13753183	cg13753183	16	ENSG00000092067_CEBPE	ENSG00000092067_CEBPE	410	1.10133e-10	-13.2105	-6.65405
eQTM_07327	eQTM	cg12192145	cg12192145	31	ENSG00000121933_ADORA3	ENSG00000121933_ADORA3	298	1.10364e-10	-12.7768	-6.6537
eQTM_07328	eQTM	cg22400420	cg22400420	20	ENSG00000163682_RPL9	ENSG00000163682_RPL9	167	1.1043e-10	3.69287	6.65361
eQTM_07329	eQTM	cg17960717	cg17960717	30	ENSG00000175591_P2RY2	ENSG00000175591_P2RY2	282	1.10464e-10	-17.7272	-6.65355
eQTM_07330	eQTM	cg22235258	cg22235258	26	ENSG00000182240_BACE2	ENSG00000182240_BACE2	202	1.10619e-10	-14.2035	-6.65332
eQTM_07331	eQTM	cg26118358	cg26118358	16	ENSG00000196290_NIF3L1	ENSG00000196290_NIF3L1	194	1.1076e-10	4.48409	6.65311
eQTM_07332	eQTM	cg21498475	cg21498475	31	ENSG00000131203_IDO1	ENSG00000131203_IDO1	143	1.10944e-10	-10.0287	-6.65284
eQTM_07333	eQTM	cg13054523	cg13054523	30	ENSG00000260401_RP11-800A3.4	ENSG00000260401_RP11-800A3.4	266	1.11103e-10	-13.1415	-6.6526
eQTM_07334	eQTM	cg06352352	cg06352352	15	ENSG00000196290_NIF3L1	ENSG00000196290_NIF3L1	194	1.1133e-10	4.42681	6.65226
eQTM_07335	eQTM	cg09227119	cg09227119	25	ENSG00000152207_CYSLTR2	ENSG00000152207_CYSLTR2	373	1.11391e-10	-8.11914	-6.65217
eQTM_07336	eQTM	cg22674082	cg22674082	15	ENSG00000183134_PTGDR2	ENSG00000183134_PTGDR2	643	1.1154e-10	-14.7734	-6.65195
eQTM_07337	eQTM	cg21627181	cg21627181	28	ENSG00000092067_CEBPE	ENSG00000092067_CEBPE	410	1.1158e-10	-8.40539	-6.65189
eQTM_07338	eQTM	cg02641539	cg02641539	21	ENSG00000103056_SMPD3	ENSG00000103056_SMPD3	651	1.11667e-10	6.27431	6.65176
eQTM_07339	eQTM	cg12227660	cg12227660	17	ENSG00000092067_CEBPE	ENSG00000092067_CEBPE	410	1.11737e-10	-6.79423	-6.65166
eQTM_07340	eQTM	cg01844514	cg01844514	12	ENSG00000183134_PTGDR2	ENSG00000183134_PTGDR2	643	1.1209e-10	-8.50055	-6.65113
eQTM_07341	eQTM	cg00002426	cg00002426	8	ENSG00000092067_CEBPE	ENSG00000092067_CEBPE	410	1.12112e-10	-15.702	-6.6511
eQTM_07342	eQTM	cg07177867	cg07177867	26	ENSG00000092067_CEBPE	ENSG00000092067_CEBPE	410	1.12136e-10	-8.58312	-6.65107
eQTM_07343	eQTM	cg15996947	cg15996947	31	ENSG00000134072_CAMK1	ENSG00000134072_CAMK1	290	1.12178e-10	-30.7354	-6.651
eQTM_07344	eQTM	cg24459209	cg24459209	29	ENSG00000183625_CCR3	ENSG00000183625_CCR3	253	1.12215e-10	-15.4915	-6.65095
eQTM_07345	eQTM	cg04847043	cg04847043	27	ENSG00000255587_RAB44	ENSG00000255587_RAB44	358	1.12312e-10	-13.3614	-6.65081
eQTM_07346	eQTM	cg01116831	cg01116831	9	ENSG00000105366_SIGLEC8	ENSG00000105366_SIGLEC8	673	1.12467e-10	-13.3699	-6.65058
eQTM_07347	eQTM	cg16288872	cg16288872	17	ENSG00000092067_CEBPE	ENSG00000092067_CEBPE	410	1.12485e-10	-25.993	-6.65055
eQTM_07348	eQTM	cg12074090	cg12074090	28	ENSG00000152207_CYSLTR2	ENSG00000152207_CYSLTR2	373	1.12514e-10	-10.0998	-6.65051
eQTM_07349	eQTM	cg19448292	cg19448292	29	ENSG00000133317_LGALS12	ENSG00000133317_LGALS12	304	1.12998e-10	-9.85271	-6.6498
eQTM_07350	eQTM	cg05184016	cg05184016	31	ENSG00000131203_IDO1	ENSG00000131203_IDO1	143	1.13245e-10	-12.932	-6.64943
eQTM_07351	eQTM	cg25479097	cg25479097	17	ENSG00000103056_SMPD3	ENSG00000103056_SMPD3	651	1.13488e-10	-9.97487	-6.64908
eQTM_07352	eQTM	cg25488567	cg25488567	15	ENSG00000091181_IL5RA	ENSG00000091181_IL5RA	490	1.13515e-10	-10.2775	-6.64904
eQTM_07353	eQTM	cg14951497	cg14951497	12	ENSG00000087903_RFX2	ENSG00000087903_RFX2	91	1.13537e-10	7.54149	6.64901
eQTM_07354	eQTM	cg19805160	cg19805160	33	ENSG00000100628_ASB2	ENSG00000100628_ASB2	128	1.13578e-10	-10.1199	-6.64895
eQTM_07355	eQTM	cg09596645	cg09596645	31	ENSG00000250696_RP11-704M14.1	ENSG00000250696_RP11-704M14.1	292	1.13878e-10	-10.1905	-6.64851
eQTM_07356	eQTM	cg17078883	cg17078883	16	ENSG00000109475_RPL34	ENSG00000109475_RPL34	223	1.14312e-10	3.76445	6.64788
eQTM_07357	eQTM	cg19161251	cg19161251	24	ENSG00000268758_EMR4P	ENSG00000268758_EMR4P	484	1.14407e-10	-11.1019	-6.64774
eQTM_07358	eQTM	cg16046667	cg16046667	20	ENSG00000112759_SLC29A1	ENSG00000112759_SLC29A1	609	1.14437e-10	-7.46169	-6.6477
eQTM_07359	eQTM	cg16597993	cg16597993	32	ENSG00000131203_IDO1	ENSG00000131203_IDO1	143	1.14811e-10	-12.0231	-6.64715
eQTM_07360	eQTM	cg03329755	cg03329755	32	ENSG00000138623_SEMA7A	ENSG00000138623_SEMA7A	269	1.1482e-10	-10.4645	-6.64714
eQTM_07361	eQTM	cg15090899	cg15090899	25	ENSG00000115602_IL1RL1	ENSG00000115602_IL1RL1	384	1.14848e-10	-6.00013	-6.6471
eQTM_07362	eQTM	cg16046667	cg16046667	20	ENSG00000115602_IL1RL1	ENSG00000115602_IL1RL1	384	1.14933e-10	-7.47307	-6.64698
eQTM_07363	eQTM	cg19980151	cg19980151	2	ENSG00000156475_PPP2R2B	ENSG00000156475_PPP2R2B	49	1.15045e-10	10.2003	6.64682
eQTM_07364	eQTM	cg03966055	cg03966055	11	ENSG00000260401_RP11-800A3.4	ENSG00000260401_RP11-800A3.4	266	1.1524e-10	-17.5826	-6.64654
eQTM_07365	eQTM	cg10454864	cg10454864	17	ENSG00000091181_IL5RA	ENSG00000091181_IL5RA	490	1.15256e-10	-20.1052	-6.64651
eQTM_07366	eQTM	cg06196379	cg06196379	19	ENSG00000183691_NOG	ENSG00000183691_NOG	41	1.15335e-10	5.55998	6.6464
eQTM_07367	eQTM	cg27488674	cg27488674	28	ENSG00000121933_ADORA3	ENSG00000121933_ADORA3	298	1.15353e-10	-16.8393	-6.64637
eQTM_07368	eQTM	cg09227119	cg09227119	25	ENSG00000260401_RP11-800A3.4	ENSG00000260401_RP11-800A3.4	266	1.15623e-10	-8.10012	-6.64599
eQTM_07369	eQTM	cg15075897	cg15075897	28	ENSG00000134072_CAMK1	ENSG00000134072_CAMK1	290	1.15936e-10	-14.7735	-6.64554
eQTM_07370	eQTM	cg16978168	cg16978168	11	ENSG00000105205_CLC	ENSG00000105205_CLC	665	1.16038e-10	-8.62363	-6.64539
eQTM_07371	eQTM	cg12692069	cg12692069	9	ENSG00000180871_CXCR2	ENSG00000180871_CXCR2	288	1.16069e-10	5.34952	6.64535
eQTM_07372	eQTM	cg10959651	cg10959651	19	ENSG00000133106_EPSTI1	ENSG00000133106_EPSTI1	24	1.16097e-10	-6.90146	-6.64531
eQTM_07373	eQTM	cg07633835	cg07633835	26	ENSG00000115602_IL1RL1	ENSG00000115602_IL1RL1	384	1.16144e-10	-10.2857	-6.64524
eQTM_07374	eQTM	cg18463686	cg18463686	23	ENSG00000171863_RPS7	ENSG00000171863_RPS7	160	1.1641e-10	3.83896	6.64486
eQTM_07375	eQTM	cg08077807	cg08077807	20	ENSG00000105205_CLC	ENSG00000105205_CLC	665	1.16555e-10	-11.2436	-6.64466
eQTM_07376	eQTM	cg09278187	cg09278187	27	ENSG00000121933_ADORA3	ENSG00000121933_ADORA3	298	1.16606e-10	-21.8085	-6.64458
eQTM_07377	eQTM	cg02305412	cg02305412	31	ENSG00000182557_SPNS3	ENSG00000182557_SPNS3	356	1.16656e-10	-28.7551	-6.64451
eQTM_07378	eQTM	cg17717878	cg17717878	206	ENSG00000240531_RPL21P123	ENSG00000240531_RPL21P123	3	1.1666e-10	6.75907	6.64451
eQTM_07379	eQTM	cg13480658	cg13480658	24	ENSG00000268758_EMR4P	ENSG00000268758_EMR4P	484	1.16945e-10	-22.7458	-6.6441
eQTM_07380	eQTM	cg00637085	cg00637085	20	ENSG00000268758_EMR4P	ENSG00000268758_EMR4P	484	1.17231e-10	-17.5827	-6.6437
eQTM_07381	eQTM	cg12227660	cg12227660	17	ENSG00000103056_SMPD3	ENSG00000103056_SMPD3	651	1.17658e-10	-6.86682	-6.64309
eQTM_07382	eQTM	cg02803925	cg02803925	32	ENSG00000182240_BACE2	ENSG00000182240_BACE2	202	1.1773e-10	-11.4221	-6.64299
eQTM_07383	eQTM	cg22192454	cg22192454	6	ENSG00000183134_PTGDR2	ENSG00000183134_PTGDR2	643	1.18004e-10	-16.0889	-6.6426
eQTM_07384	eQTM	cg06584121	cg06584121	20	ENSG00000103056_SMPD3	ENSG00000103056_SMPD3	651	1.1807e-10	-9.78068	-6.64251
eQTM_07385	eQTM	cg10298741	cg10298741	23	ENSG00000112759_SLC29A1	ENSG00000112759_SLC29A1	609	1.18259e-10	-9.12491	-6.64225
eQTM_07386	eQTM	cg07236204	cg07236204	11	ENSG00000112759_SLC29A1	ENSG00000112759_SLC29A1	609	1.18362e-10	-13.2845	-6.6421
eQTM_07387	eQTM	cg11409022	cg11409022	21	ENSG00000105205_CLC	ENSG00000105205_CLC	665	1.1859e-10	-14.5282	-6.64178
eQTM_07388	eQTM	cg06266582	cg06266582	23	ENSG00000174083_PIK3R6	ENSG00000174083_PIK3R6	356	1.18751e-10	-17.8028	-6.64156
eQTM_07389	eQTM	cg02319986	cg02319986	11	ENSG00000109475_RPL34	ENSG00000109475_RPL34	223	1.18838e-10	3.95127	6.64144
eQTM_07390	eQTM	cg06398335	cg06398335	9	ENSG00000268758_EMR4P	ENSG00000268758_EMR4P	484	1.18863e-10	-9.08829	-6.6414
eQTM_07391	eQTM	cg03038262	cg03038262	28	ENSG00000232334_RP11-47G11.2	ENSG00000232334_RP11-47G11.2	29	1.18912e-10	4.75931	6.64133
eQTM_07392	eQTM	cg04981758	cg04981758	24	ENSG00000268758_EMR4P	ENSG00000268758_EMR4P	484	1.19104e-10	-11.5374	-6.64107
eQTM_07393	eQTM	cg22027879	cg22027879	20	ENSG00000133317_LGALS12	ENSG00000133317_LGALS12	304	1.19255e-10	-14.0348	-6.64086
eQTM_07394	eQTM	cg17446956	cg17446956	10	ENSG00000196290_NIF3L1	ENSG00000196290_NIF3L1	194	1.19406e-10	4.0607	6.64065
eQTM_07395	eQTM	cg14978242	cg14978242	32	ENSG00000174837_EMR1	ENSG00000174837_EMR1	259	1.19449e-10	-7.0904	-6.64058
eQTM_07396	eQTM	cg08969102	cg08969102	27	ENSG00000152207_CYSLTR2	ENSG00000152207_CYSLTR2	373	1.19601e-10	-7.94974	-6.64037
eQTM_07397	eQTM	cg17522735	cg17522735	8	ENSG00000103355_PRSS33	ENSG00000103355_PRSS33	764	1.197e-10	-10.0695	-6.64024
eQTM_07398	eQTM	cg19161251	cg19161251	24	ENSG00000133317_LGALS12	ENSG00000133317_LGALS12	304	1.19896e-10	-10.9883	-6.63997
eQTM_07399	eQTM	cg09227119	cg09227119	25	ENSG00000250696_RP11-704M14.1	ENSG00000250696_RP11-704M14.1	292	1.20389e-10	-8.21488	-6.63928
eQTM_07400	eQTM	cg14080050	cg14080050	22	ENSG00000103056_SMPD3	ENSG00000103056_SMPD3	651	1.20396e-10	5.6594	6.63927
eQTM_07401	eQTM	cg05696877	cg05696877	23	ENSG00000149131_SERPING1	ENSG00000149131_SERPING1	18	1.20446e-10	-2.34606	-6.63921
eQTM_07402	eQTM	cg04793634	cg04793634	28	ENSG00000183625_CCR3	ENSG00000183625_CCR3	253	1.20546e-10	-19.8767	-6.63907
eQTM_07403	eQTM	cg13209388	cg13209388	20	ENSG00000161905_ALOX15	ENSG00000161905_ALOX15	535	1.20858e-10	-5.10543	-6.63864
eQTM_07404	eQTM	cg26774971	cg26774971	26	ENSG00000175591_P2RY2	ENSG00000175591_P2RY2	282	1.20886e-10	-11.8284	-6.6386
eQTM_07405	eQTM	cg02138358	cg02138358	19	ENSG00000197852_FAM212B	ENSG00000197852_FAM212B	244	1.21238e-10	-5.18501	-6.63812
eQTM_07406	eQTM	cg17233452	cg17233452	31	ENSG00000182240_BACE2	ENSG00000182240_BACE2	202	1.21378e-10	-20.3159	-6.63793
eQTM_07407	eQTM	cg03492094	cg03492094	4	ENSG00000105205_CLC	ENSG00000105205_CLC	665	1.21512e-10	-8.28439	-6.63774
eQTM_07408	eQTM	cg01953317	cg01953317	13	ENSG00000105205_CLC	ENSG00000105205_CLC	665	1.21665e-10	-18.1094	-6.63753
eQTM_07409	eQTM	cg11791710	cg11791710	10	ENSG00000183134_PTGDR2	ENSG00000183134_PTGDR2	643	1.21865e-10	-12.342	-6.63726
eQTM_07410	eQTM	cg06736444	cg06736444	13	ENSG00000103056_SMPD3	ENSG00000103056_SMPD3	651	1.21891e-10	-5.75866	-6.63723
eQTM_07411	eQTM	cg19247032	cg19247032	32	ENSG00000189068_VSTM1	ENSG00000189068_VSTM1	216	1.21909e-10	-15.3751	-6.6372
eQTM_07412	eQTM	cg03607951	cg03607951	24	ENSG00000168062_BATF2	ENSG00000168062_BATF2	10	1.21969e-10	-3.40463	-6.63712
eQTM_07413	eQTM	cg11770323	cg11770323	31	ENSG00000175591_P2RY2	ENSG00000175591_P2RY2	282	1.21996e-10	-8.55855	-6.63708
eQTM_07414	eQTM	cg21498475	cg21498475	31	ENSG00000138623_SEMA7A	ENSG00000138623_SEMA7A	269	1.21997e-10	-10.1731	-6.63708
eQTM_07415	eQTM	cg27505472	cg27505472	11	ENSG00000105366_SIGLEC8	ENSG00000105366_SIGLEC8	673	1.22113e-10	-34.6549	-6.63692
eQTM_07416	eQTM	cg04988978	cg04988978	20	ENSG00000112759_SLC29A1	ENSG00000112759_SLC29A1	609	1.22472e-10	6.14146	6.63644
eQTM_07417	eQTM	cg06040872	cg06040872	10	ENSG00000156475_PPP2R2B	ENSG00000156475_PPP2R2B	49	1.22473e-10	-4.73098	-6.63643
eQTM_07418	eQTM	cg17385088	cg17385088	15	ENSG00000196290_NIF3L1	ENSG00000196290_NIF3L1	194	1.22759e-10	4.2728	6.63605
eQTM_07419	eQTM	cg14025883	cg14025883	33	ENSG00000174944_P2RY14	ENSG00000174944_P2RY14	132	1.22909e-10	-9.47655	-6.63584
eQTM_07420	eQTM	cg01967511	cg01967511	15	ENSG00000105366_SIGLEC8	ENSG00000105366_SIGLEC8	673	1.23402e-10	-11.3287	-6.63518
eQTM_07421	eQTM	cg02641539	cg02641539	21	ENSG00000112759_SLC29A1	ENSG00000112759_SLC29A1	609	1.23458e-10	6.21229	6.63511
eQTM_07422	eQTM	cg23824902	cg23824902	19	ENSG00000268758_EMR4P	ENSG00000268758_EMR4P	484	1.23535e-10	-6.59758	-6.635
eQTM_07423	eQTM	cg06367607	cg06367607	17	ENSG00000105366_SIGLEC8	ENSG00000105366_SIGLEC8	673	1.23602e-10	-12.6933	-6.63491
eQTM_07424	eQTM	cg13792581	cg13792581	31	ENSG00000121933_ADORA3	ENSG00000121933_ADORA3	298	1.23643e-10	-16.6862	-6.63486
eQTM_07425	eQTM	cg11125805	cg11125805	20	ENSG00000165801_ARHGEF40	ENSG00000165801_ARHGEF40	150	1.23766e-10	-4.04413	-6.63469
eQTM_07426	eQTM	cg25173129	cg25173129	23	ENSG00000091181_IL5RA	ENSG00000091181_IL5RA	490	1.23923e-10	-8.92129	-6.63448
eQTM_07427	eQTM	cg18242288	cg18242288	12	ENSG00000197852_FAM212B	ENSG00000197852_FAM212B	244	1.24013e-10	-3.60747	-6.63436
eQTM_07428	eQTM	cg00027232	cg00027232	20	ENSG00000197852_FAM212B	ENSG00000197852_FAM212B	244	1.24028e-10	-4.46194	-6.63434
eQTM_07429	eQTM	cg04385523	cg04385523	20	ENSG00000182557_SPNS3	ENSG00000182557_SPNS3	356	1.24107e-10	-12.4247	-6.63423
eQTM_07430	eQTM	cg19328051	cg19328051	16	ENSG00000112759_SLC29A1	ENSG00000112759_SLC29A1	609	1.24262e-10	-11.1528	-6.63403
eQTM_07431	eQTM	cg02787689	cg02787689	23	ENSG00000171863_RPS7	ENSG00000171863_RPS7	160	1.24335e-10	5.3838	6.63393
eQTM_07432	eQTM	cg26306329	cg26306329	21	ENSG00000109475_RPL34	ENSG00000109475_RPL34	223	1.24671e-10	4.82029	6.63348
eQTM_07433	eQTM	cg01844514	cg01844514	12	ENSG00000105366_SIGLEC8	ENSG00000105366_SIGLEC8	673	1.24682e-10	-8.43029	-6.63347
eQTM_07434	eQTM	cg18368116	cg18368116	27	ENSG00000121933_ADORA3	ENSG00000121933_ADORA3	298	1.2499e-10	-8.78197	-6.63306
eQTM_07435	eQTM	cg15482717	cg15482717	28	ENSG00000133317_LGALS12	ENSG00000133317_LGALS12	304	1.25022e-10	-9.29246	-6.63301
eQTM_07436	eQTM	cg01499988	cg01499988	24	ENSG00000268758_EMR4P	ENSG00000268758_EMR4P	484	1.25152e-10	-11.6168	-6.63284
eQTM_07437	eQTM	cg01542143	cg01542143	19	ENSG00000268758_EMR4P	ENSG00000268758_EMR4P	484	1.25229e-10	-14.0746	-6.63274
eQTM_07438	eQTM	cg27585822	cg27585822	18	ENSG00000196290_NIF3L1	ENSG00000196290_NIF3L1	194	1.25377e-10	5.29601	6.63254
eQTM_07439	eQTM	cg18650626	cg18650626	31	ENSG00000174944_P2RY14	ENSG00000174944_P2RY14	132	1.25403e-10	-6.5056	-6.63251
eQTM_07440	eQTM	cg11014921	cg11014921	12	ENSG00000103355_PRSS33	ENSG00000103355_PRSS33	764	1.25479e-10	-14.0379	-6.63241
eQTM_07441	eQTM	cg01082299	cg01082299	12	ENSG00000106714_CNTNAP3	ENSG00000106714_CNTNAP3	41	1.25819e-10	5.65726	6.63196
eQTM_07442	eQTM	cg06070625	cg06070625	32	ENSG00000174944_P2RY14	ENSG00000174944_P2RY14	132	1.25845e-10	-9.1063	-6.63192
eQTM_07443	eQTM	cg02711899	cg02711899	16	ENSG00000182557_SPNS3	ENSG00000182557_SPNS3	356	1.26252e-10	-15.4272	-6.63139
eQTM_07444	eQTM	cg08945642	cg08945642	26	ENSG00000260401_RP11-800A3.4	ENSG00000260401_RP11-800A3.4	266	1.26744e-10	-17.059	-6.63074
eQTM_07445	eQTM	cg06981309	cg06981309	21	ENSG00000135114_OASL	ENSG00000135114_OASL	22	1.26759e-10	-4.38267	-6.63072
eQTM_07446	eQTM	cg26787239	cg26787239	17	ENSG00000121933_ADORA3	ENSG00000121933_ADORA3	298	1.26862e-10	-14.4898	-6.63059
eQTM_07447	eQTM	cg02985445	cg02985445	27	ENSG00000189068_VSTM1	ENSG00000189068_VSTM1	216	1.2695e-10	-8.03517	-6.63047
eQTM_07448	eQTM	cg05883128	cg05883128	32	ENSG00000165801_ARHGEF40	ENSG00000165801_ARHGEF40	150	1.27035e-10	6.37819	6.63036
eQTM_07449	eQTM	cg08268892	cg08268892	28	ENSG00000121933_ADORA3	ENSG00000121933_ADORA3	298	1.27137e-10	-9.18656	-6.63023
eQTM_07450	eQTM	cg26252077	cg26252077	28	ENSG00000260401_RP11-800A3.4	ENSG00000260401_RP11-800A3.4	266	1.27411e-10	-9.45453	-6.62987
eQTM_07451	eQTM	cg03301498	cg03301498	17	ENSG00000171863_RPS7	ENSG00000171863_RPS7	160	1.27477e-10	4.87965	6.62978
eQTM_07452	eQTM	cg26791242	cg26791242	24	ENSG00000180871_CXCR2	ENSG00000180871_CXCR2	288	1.27505e-10	5.76397	6.62975
eQTM_07453	eQTM	cg00002426	cg00002426	8	ENSG00000105366_SIGLEC8	ENSG00000105366_SIGLEC8	673	1.27688e-10	-15.6792	-6.62951
eQTM_07454	eQTM	cg13618969	cg13618969	10	ENSG00000197852_FAM212B	ENSG00000197852_FAM212B	244	1.28363e-10	-3.23874	-6.62863
eQTM_07455	eQTM	cg09278187	cg09278187	27	ENSG00000152207_CYSLTR2	ENSG00000152207_CYSLTR2	373	1.28488e-10	-21.7036	-6.62847
eQTM_07456	eQTM	cg13873324	cg13873324	20	ENSG00000105366_SIGLEC8	ENSG00000105366_SIGLEC8	673	1.28533e-10	5.70426	6.62841
eQTM_07457	eQTM	cg05753799	cg05753799	27	ENSG00000183134_PTGDR2	ENSG00000183134_PTGDR2	643	1.28778e-10	4.54607	6.6281
eQTM_07458	eQTM	cg14355482	cg14355482	14	ENSG00000103056_SMPD3	ENSG00000103056_SMPD3	651	1.28804e-10	-6.65563	-6.62806
eQTM_07459	eQTM	cg16335893	cg16335893	23	ENSG00000152207_CYSLTR2	ENSG00000152207_CYSLTR2	373	1.28829e-10	-7.19498	-6.62803
eQTM_07460	eQTM	cg21686213	cg21686213	11	ENSG00000258819_RP11-7F17.3	ENSG00000258819_RP11-7F17.3	157	1.28839e-10	4.44361	6.62802
eQTM_07461	eQTM	cg00483217	cg00483217	15	ENSG00000197852_FAM212B	ENSG00000197852_FAM212B	244	1.28845e-10	-5.10962	-6.62801
eQTM_07462	eQTM	cg24709285	cg24709285	23	ENSG00000152207_CYSLTR2	ENSG00000152207_CYSLTR2	373	1.28909e-10	-9.14303	-6.62793
eQTM_07463	eQTM	cg16658191	cg16658191	28	ENSG00000133317_LGALS12	ENSG00000133317_LGALS12	304	1.29054e-10	-16.3217	-6.62774
eQTM_07464	eQTM	cg24028828	cg24028828	20	ENSG00000112759_SLC29A1	ENSG00000112759_SLC29A1	609	1.2915e-10	-17.7007	-6.62762
eQTM_07465	eQTM	cg19982684	cg19982684	16	ENSG00000197852_FAM212B	ENSG00000197852_FAM212B	244	1.29329e-10	-4.44878	-6.62739
eQTM_07466	eQTM	cg19982684	cg19982684	16	ENSG00000163682_RPL9	ENSG00000163682_RPL9	167	1.29495e-10	4.43323	6.62717
eQTM_07467	eQTM	cg08945642	cg08945642	26	ENSG00000161905_ALOX15	ENSG00000161905_ALOX15	535	1.29652e-10	-16.9645	-6.62697
eQTM_07468	eQTM	cg00066854	cg00066854	12	ENSG00000109475_RPL34	ENSG00000109475_RPL34	223	1.29837e-10	4.31119	6.62673
eQTM_07469	eQTM	cg26272088	cg26272088	28	ENSG00000121933_ADORA3	ENSG00000121933_ADORA3	298	1.29959e-10	-10.4472	-6.62658
eQTM_07470	eQTM	cg17547928	cg17547928	13	ENSG00000109475_RPL34	ENSG00000109475_RPL34	223	1.30108e-10	5.17665	6.62639
eQTM_07471	eQTM	cg16263722	cg16263722	29	ENSG00000152207_CYSLTR2	ENSG00000152207_CYSLTR2	373	1.30832e-10	-8.07418	-6.62547
eQTM_07472	eQTM	cg06196379	cg06196379	19	ENSG00000163682_RPL9	ENSG00000163682_RPL9	167	1.30905e-10	5.86056	6.62537
eQTM_07473	eQTM	cg16046667	cg16046667	20	ENSG00000103056_SMPD3	ENSG00000103056_SMPD3	651	1.30945e-10	-7.49694	-6.62532
eQTM_07474	eQTM	cg12198633	cg12198633	18	ENSG00000112759_SLC29A1	ENSG00000112759_SLC29A1	609	1.30949e-10	-16.4733	-6.62532
eQTM_07475	eQTM	cg09026253	cg09026253	8	ENSG00000165801_ARHGEF40	ENSG00000165801_ARHGEF40	150	1.31064e-10	5.33231	6.62517
eQTM_07476	eQTM	cg04793634	cg04793634	28	ENSG00000250696_RP11-704M14.1	ENSG00000250696_RP11-704M14.1	292	1.31065e-10	-20.3332	-6.62517
eQTM_07477	eQTM	cg04293770	cg04293770	20	ENSG00000268758_EMR4P	ENSG00000268758_EMR4P	484	1.31249e-10	-13.8321	-6.62494
eQTM_07478	eQTM	cg27449793	cg27449793	2	ENSG00000224389_C4B	ENSG00000224389_C4B	22	1.31287e-10	-9.88221	-6.62489
eQTM_07479	eQTM	cg01953317	cg01953317	13	ENSG00000161905_ALOX15	ENSG00000161905_ALOX15	535	1.31356e-10	-18.0338	-6.6248
eQTM_07480	eQTM	cg13850063	cg13850063	30	ENSG00000183625_CCR3	ENSG00000183625_CCR3	253	1.31602e-10	-17.2922	-6.62449
eQTM_07481	eQTM	cg19161251	cg19161251	24	ENSG00000092067_CEBPE	ENSG00000092067_CEBPE	410	1.31822e-10	-10.9758	-6.62421
eQTM_07482	eQTM	cg07970948	cg07970948	31	ENSG00000189068_VSTM1	ENSG00000189068_VSTM1	216	1.32369e-10	-6.63832	-6.62352
eQTM_07483	eQTM	cg19851574	cg19851574	26	ENSG00000112759_SLC29A1	ENSG00000112759_SLC29A1	609	1.32614e-10	-4.7085	-6.62322
eQTM_07484	eQTM	cg01998785	cg01998785	29	ENSG00000115602_IL1RL1	ENSG00000115602_IL1RL1	384	1.32647e-10	-7.54513	-6.62317
eQTM_07485	eQTM	cg13550410	cg13550410	17	ENSG00000163682_RPL9	ENSG00000163682_RPL9	167	1.32927e-10	-4.79566	-6.62282
eQTM_07486	eQTM	cg10725937	cg10725937	11	ENSG00000109475_RPL34	ENSG00000109475_RPL34	223	1.33107e-10	3.54959	6.6226
eQTM_07487	eQTM	cg09740468	cg09740468	14	ENSG00000109475_RPL34	ENSG00000109475_RPL34	223	1.33176e-10	4.81071	6.62251
eQTM_07488	eQTM	cg01942646	cg01942646	30	ENSG00000183625_CCR3	ENSG00000183625_CCR3	253	1.33218e-10	-11.0826	-6.62246
eQTM_07489	eQTM	cg13953978	cg13953978	25	ENSG00000182557_SPNS3	ENSG00000182557_SPNS3	356	1.33896e-10	-8.36038	-6.62162
eQTM_07490	eQTM	cg18879389	cg18879389	27	ENSG00000175591_P2RY2	ENSG00000175591_P2RY2	282	1.33977e-10	-14.0052	-6.62151
eQTM_07491	eQTM	cg05753799	cg05753799	27	ENSG00000179627_ZBTB42	ENSG00000179627_ZBTB42	223	1.34419e-10	4.59162	6.62097
eQTM_07492	eQTM	cg08404225	cg08404225	10	ENSG00000105205_CLC	ENSG00000105205_CLC	665	1.34728e-10	-5.76311	-6.62059
eQTM_07493	eQTM	cg06070625	cg06070625	32	ENSG00000100628_ASB2	ENSG00000100628_ASB2	128	1.34749e-10	-8.90315	-6.62056
eQTM_07494	eQTM	cg09227119	cg09227119	25	ENSG00000100628_ASB2	ENSG00000100628_ASB2	128	1.34965e-10	-7.97994	-6.62029
eQTM_07495	eQTM	cg11668148	cg11668148	20	ENSG00000255587_RAB44	ENSG00000255587_RAB44	358	1.35061e-10	-12.7019	-6.62017
eQTM_07496	eQTM	cg19371652	cg19371652	21	ENSG00000162551_ALPL	ENSG00000162551_ALPL	309	1.3563e-10	7.46122	6.61948
eQTM_07497	eQTM	cg19205064	cg19205064	22	ENSG00000161905_ALOX15	ENSG00000161905_ALOX15	535	1.3604e-10	-7.01726	-6.61897
eQTM_07498	eQTM	cg23032421	cg23032421	19	ENSG00000138623_SEMA7A	ENSG00000138623_SEMA7A	269	1.36044e-10	-5.39176	-6.61897
eQTM_07499	eQTM	cg00852924	cg00852924	23	ENSG00000163682_RPL9	ENSG00000163682_RPL9	167	1.36114e-10	4.46181	6.61888
eQTM_07500	eQTM	cg13873324	cg13873324	20	ENSG00000103056_SMPD3	ENSG00000103056_SMPD3	651	1.36132e-10	5.75614	6.61886
eQTM_07501	eQTM	cg21422623	cg21422623	21	ENSG00000103056_SMPD3	ENSG00000103056_SMPD3	651	1.36262e-10	-4.66314	-6.6187
eQTM_07502	eQTM	cg16171860	cg16171860	25	ENSG00000268758_EMR4P	ENSG00000268758_EMR4P	484	1.36342e-10	-14.3798	-6.6186
eQTM_07503	eQTM	cg07908654	cg07908654	27	ENSG00000189068_VSTM1	ENSG00000189068_VSTM1	216	1.36345e-10	-9.06752	-6.6186
eQTM_07504	eQTM	cg07271869	cg07271869	21	ENSG00000105366_SIGLEC8	ENSG00000105366_SIGLEC8	673	1.36623e-10	-38.6298	-6.61826
eQTM_07505	eQTM	cg17203290	cg17203290	28	ENSG00000092067_CEBPE	ENSG00000092067_CEBPE	410	1.36662e-10	-8.48583	-6.61821
eQTM_07506	eQTM	cg02459569	cg02459569	4	ENSG00000180871_CXCR2	ENSG00000180871_CXCR2	288	1.3699e-10	-6.51178	-6.61782
eQTM_07507	eQTM	cg03945895	cg03945895	29	ENSG00000121933_ADORA3	ENSG00000121933_ADORA3	298	1.37534e-10	-17.2455	-6.61716
eQTM_07508	eQTM	cg04266202	cg04266202	9	ENSG00000197852_FAM212B	ENSG00000197852_FAM212B	244	1.37557e-10	-3.67654	-6.61713
eQTM_07509	eQTM	cg03014680	cg03014680	28	ENSG00000092067_CEBPE	ENSG00000092067_CEBPE	410	1.37562e-10	-16.8877	-6.61712
eQTM_07510	eQTM	cg12077754	cg12077754	27	ENSG00000152207_CYSLTR2	ENSG00000152207_CYSLTR2	373	1.37768e-10	-6.24942	-6.61687
eQTM_07511	eQTM	cg23510807	cg23510807	23	ENSG00000180871_CXCR2	ENSG00000180871_CXCR2	288	1.37794e-10	7.27074	6.61684
eQTM_07512	eQTM	cg13850063	cg13850063	30	ENSG00000250696_RP11-704M14.1	ENSG00000250696_RP11-704M14.1	292	1.38268e-10	-17.7027	-6.61627
eQTM_07513	eQTM	cg18769357	cg18769357	24	ENSG00000115602_IL1RL1	ENSG00000115602_IL1RL1	384	1.38346e-10	-17.4383	-6.61618
eQTM_07514	eQTM	cg00259404	cg00259404	12	ENSG00000109475_RPL34	ENSG00000109475_RPL34	223	1.38374e-10	3.92374	6.61614
eQTM_07515	eQTM	cg21723861	cg21723861	32	ENSG00000131203_IDO1	ENSG00000131203_IDO1	143	1.38415e-10	-10.4012	-6.61609
eQTM_07516	eQTM	cg16463452	cg16463452	24	ENSG00000103056_SMPD3	ENSG00000103056_SMPD3	651	1.3854e-10	4.2206	6.61594
eQTM_07517	eQTM	cg22419414	cg22419414	27	ENSG00000182240_BACE2	ENSG00000182240_BACE2	202	1.39073e-10	-24.3993	-6.61531
eQTM_07518	eQTM	cg14226212	cg14226212	29	ENSG00000131203_IDO1	ENSG00000131203_IDO1	143	1.39307e-10	-8.6673	-6.61503
eQTM_07519	eQTM	cg10702418	cg10702418	12	ENSG00000197852_FAM212B	ENSG00000197852_FAM212B	244	1.39414e-10	-3.96873	-6.6149
eQTM_07520	eQTM	cg18666454	cg18666454	32	ENSG00000100628_ASB2	ENSG00000100628_ASB2	128	1.39491e-10	-8.06089	-6.6148
eQTM_07521	eQTM	cg00030296	cg00030296	13	ENSG00000171863_RPS7	ENSG00000171863_RPS7	160	1.39519e-10	5.52254	6.61477
eQTM_07522	eQTM	cg11791710	cg11791710	10	ENSG00000268758_EMR4P	ENSG00000268758_EMR4P	484	1.40112e-10	-12.3146	-6.61407
eQTM_07523	eQTM	cg20226253	cg20226253	16	ENSG00000161905_ALOX15	ENSG00000161905_ALOX15	535	1.40275e-10	-12.8797	-6.61387
eQTM_07524	eQTM	cg06355720	cg06355720	18	ENSG00000196290_NIF3L1	ENSG00000196290_NIF3L1	194	1.40498e-10	5.5036	6.61361
eQTM_07525	eQTM	cg23570810	cg23570810	29	ENSG00000137959_IFI44L	ENSG00000137959_IFI44L	36	1.40616e-10	-3.72995	-6.61347
eQTM_07526	eQTM	cg10549986	cg10549986	20	ENSG00000165949_IFI27	ENSG00000165949_IFI27	35	1.40757e-10	-6.87456	-6.6133
eQTM_07527	eQTM	cg07236204	cg07236204	11	ENSG00000105366_SIGLEC8	ENSG00000105366_SIGLEC8	673	1.40917e-10	-13.1983	-6.61311
eQTM_07528	eQTM	cg02427831	cg02427831	15	ENSG00000105366_SIGLEC8	ENSG00000105366_SIGLEC8	673	1.40993e-10	-8.62103	-6.61302
eQTM_07529	eQTM	cg19515081	cg19515081	14	ENSG00000161905_ALOX15	ENSG00000161905_ALOX15	535	1.40997e-10	-17.4766	-6.61302
eQTM_07530	eQTM	cg15996947	cg15996947	31	ENSG00000174837_EMR1	ENSG00000174837_EMR1	259	1.41164e-10	-30.6955	-6.61282
eQTM_07531	eQTM	cg14480531	cg14480531	29	ENSG00000184221_OLIG1	ENSG00000184221_OLIG1	243	1.41412e-10	-7.07878	-6.61253
eQTM_07532	eQTM	cg16785938	cg16785938	13	ENSG00000196290_NIF3L1	ENSG00000196290_NIF3L1	194	1.41501e-10	5.05739	6.61242
eQTM_07533	eQTM	cg14978242	cg14978242	32	ENSG00000134072_CAMK1	ENSG00000134072_CAMK1	290	1.41523e-10	-7.03675	-6.6124
eQTM_07534	eQTM	cg09386303	cg09386303	11	ENSG00000103355_PRSS33	ENSG00000103355_PRSS33	764	1.41539e-10	-11.6166	-6.61238
eQTM_07535	eQTM	cg08166362	cg08166362	24	ENSG00000182557_SPNS3	ENSG00000182557_SPNS3	356	1.41859e-10	-8.2559	-6.612
eQTM_07536	eQTM	cg26616258	cg26616258	27	ENSG00000260401_RP11-800A3.4	ENSG00000260401_RP11-800A3.4	266	1.42027e-10	-11.3039	-6.61181
eQTM_07537	eQTM	cg22235258	cg22235258	26	ENSG00000174083_PIK3R6	ENSG00000174083_PIK3R6	356	1.42029e-10	-13.9562	-6.6118
eQTM_07538	eQTM	cg03727333	cg03727333	14	ENSG00000161905_ALOX15	ENSG00000161905_ALOX15	535	1.42158e-10	-9.40575	-6.61165
eQTM_07539	eQTM	cg22274234	cg22274234	18	ENSG00000179627_ZBTB42	ENSG00000179627_ZBTB42	223	1.42251e-10	5.72287	6.61154
eQTM_07540	eQTM	cg12483927	cg12483927	19	ENSG00000112759_SLC29A1	ENSG00000112759_SLC29A1	609	1.42265e-10	-17.0486	-6.61153
eQTM_07541	eQTM	cg18879389	cg18879389	27	ENSG00000091181_IL5RA	ENSG00000091181_IL5RA	490	1.42298e-10	-14.1443	-6.61149
eQTM_07542	eQTM	cg06981309	cg06981309	21	ENSG00000119922_IFIT2	ENSG00000119922_IFIT2	20	1.426e-10	-4.33853	-6.61113
eQTM_07543	eQTM	cg03329755	cg03329755	32	ENSG00000174944_P2RY14	ENSG00000174944_P2RY14	132	1.42821e-10	-10.3319	-6.61088
eQTM_07544	eQTM	cg21067750	cg21067750	12	ENSG00000103056_SMPD3	ENSG00000103056_SMPD3	651	1.43459e-10	-9.3054	-6.61013
eQTM_07545	eQTM	cg06665913	cg06665913	21	ENSG00000260401_RP11-800A3.4	ENSG00000260401_RP11-800A3.4	266	1.43614e-10	-13.5734	-6.60996
eQTM_07546	eQTM	cg12043019	cg12043019	31	ENSG00000182557_SPNS3	ENSG00000182557_SPNS3	356	1.43756e-10	20.5737	6.60979
eQTM_07547	eQTM	cg12181028	cg12181028	18	ENSG00000196290_NIF3L1	ENSG00000196290_NIF3L1	194	1.44079e-10	4.90543	6.60942
eQTM_07548	eQTM	cg19071507	cg19071507	27	ENSG00000092067_CEBPE	ENSG00000092067_CEBPE	410	1.44135e-10	-19.6381	-6.60935
eQTM_07549	eQTM	cg10454864	cg10454864	17	ENSG00000112759_SLC29A1	ENSG00000112759_SLC29A1	609	1.444e-10	-19.7376	-6.60905
eQTM_07550	eQTM	cg16400320	cg16400320	21	ENSG00000111335_OAS2	ENSG00000111335_OAS2	27	1.44479e-10	-13.2129	-6.60895
eQTM_07551	eQTM	cg00068153	cg00068153	8	ENSG00000105366_SIGLEC8	ENSG00000105366_SIGLEC8	673	1.44683e-10	-12.5714	-6.60872
eQTM_07552	eQTM	cg02124524	cg02124524	30	ENSG00000250696_RP11-704M14.1	ENSG00000250696_RP11-704M14.1	292	1.44804e-10	-13.636	-6.60858
eQTM_07553	eQTM	cg06528816	cg06528816	26	ENSG00000174837_EMR1	ENSG00000174837_EMR1	259	1.44971e-10	-7.65789	-6.60839
eQTM_07554	eQTM	cg05753799	cg05753799	27	ENSG00000171863_RPS7	ENSG00000171863_RPS7	160	1.45021e-10	4.56311	6.60833
eQTM_07555	eQTM	cg13792581	cg13792581	31	ENSG00000134072_CAMK1	ENSG00000134072_CAMK1	290	1.45198e-10	-16.6613	-6.60813
eQTM_07556	eQTM	cg00944309	cg00944309	30	ENSG00000250696_RP11-704M14.1	ENSG00000250696_RP11-704M14.1	292	1.45535e-10	-8.75157	-6.60774
eQTM_07557	eQTM	cg20240243	cg20240243	19	ENSG00000161905_ALOX15	ENSG00000161905_ALOX15	535	1.45684e-10	-15.9128	-6.60757
eQTM_07558	eQTM	cg14206516	cg14206516	17	ENSG00000091181_IL5RA	ENSG00000091181_IL5RA	490	1.45701e-10	-11.9773	-6.60755
eQTM_07559	eQTM	cg05184016	cg05184016	31	ENSG00000260401_RP11-800A3.4	ENSG00000260401_RP11-800A3.4	266	1.46363e-10	-12.8452	-6.6068
eQTM_07560	eQTM	cg03455736	cg03455736	18	ENSG00000268758_EMR4P	ENSG00000268758_EMR4P	484	1.46409e-10	-19.1364	-6.60674
eQTM_07561	eQTM	cg07970948	cg07970948	31	ENSG00000100628_ASB2	ENSG00000100628_ASB2	128	1.46476e-10	-6.51707	-6.60667
eQTM_07562	eQTM	cg03014680	cg03014680	28	ENSG00000174837_EMR1	ENSG00000174837_EMR1	259	1.46489e-10	-17.1275	-6.60665
eQTM_07563	eQTM	cg00666109	cg00666109	19	ENSG00000103056_SMPD3	ENSG00000103056_SMPD3	651	1.4651e-10	-15.2333	-6.60663
eQTM_07564	eQTM	cg21861233	cg21861233	12	ENSG00000105366_SIGLEC8	ENSG00000105366_SIGLEC8	673	1.46531e-10	-14.7187	-6.60661
eQTM_07565	eQTM	cg17413460	cg17413460	16	ENSG00000105205_CLC	ENSG00000105205_CLC	665	1.4669e-10	-10.4726	-6.60642
eQTM_07566	eQTM	cg27302255	cg27302255	10	ENSG00000103056_SMPD3	ENSG00000103056_SMPD3	651	1.46766e-10	-23.3383	-6.60634
eQTM_07567	eQTM	cg18783781	cg18783781	14	ENSG00000268758_EMR4P	ENSG00000268758_EMR4P	484	1.46827e-10	-11.2033	-6.60627
eQTM_07568	eQTM	cg07819010	cg07819010	12	ENSG00000103056_SMPD3	ENSG00000103056_SMPD3	651	1.47009e-10	-6.06315	-6.60606
eQTM_07569	eQTM	cg11770323	cg11770323	31	ENSG00000183625_CCR3	ENSG00000183625_CCR3	253	1.4718e-10	-8.4342	-6.60587
eQTM_07570	eQTM	cg04981758	cg04981758	24	ENSG00000133317_LGALS12	ENSG00000133317_LGALS12	304	1.47808e-10	-11.3763	-6.60516
eQTM_07571	eQTM	cg00970435	cg00970435	12	ENSG00000112759_SLC29A1	ENSG00000112759_SLC29A1	609	1.48025e-10	7.34455	6.60492
eQTM_07572	eQTM	cg17203290	cg17203290	28	ENSG00000182240_BACE2	ENSG00000182240_BACE2	202	1.48299e-10	-8.59052	-6.60461
eQTM_07573	eQTM	cg23824902	cg23824902	19	ENSG00000105205_CLC	ENSG00000105205_CLC	665	1.48385e-10	-6.53504	-6.60451
eQTM_07574	eQTM	cg21627181	cg21627181	28	ENSG00000138623_SEMA7A	ENSG00000138623_SEMA7A	269	1.48546e-10	-8.54485	-6.60433
eQTM_07575	eQTM	cg18666454	cg18666454	32	ENSG00000140263_SORD	ENSG00000140263_SORD	183	1.48574e-10	-8.19614	-6.6043
eQTM_07576	eQTM	cg01942646	cg01942646	30	ENSG00000175591_P2RY2	ENSG00000175591_P2RY2	282	1.48711e-10	-11.1714	-6.60414
eQTM_07577	eQTM	cg14480531	cg14480531	29	ENSG00000131203_IDO1	ENSG00000131203_IDO1	143	1.48716e-10	-7.07439	-6.60414
eQTM_07578	eQTM	cg16279861	cg16279861	18	ENSG00000196290_NIF3L1	ENSG00000196290_NIF3L1	194	1.48735e-10	3.93073	6.60412
eQTM_07579	eQTM	cg01542143	cg01542143	19	ENSG00000183134_PTGDR2	ENSG00000183134_PTGDR2	643	1.48754e-10	-14.008	-6.6041
eQTM_07580	eQTM	cg21831937	cg21831937	6	ENSG00000103355_PRSS33	ENSG00000103355_PRSS33	764	1.49044e-10	-23.0708	-6.60377
eQTM_07581	eQTM	cg04365699	cg04365699	16	ENSG00000255587_RAB44	ENSG00000255587_RAB44	358	1.49118e-10	-11.6389	-6.60369
eQTM_07582	eQTM	cg17980508	cg17980508	12	ENSG00000109475_RPL34	ENSG00000109475_RPL34	223	1.4925e-10	4.23749	6.60354
eQTM_07583	eQTM	cg22230912	cg22230912	26	ENSG00000112759_SLC29A1	ENSG00000112759_SLC29A1	609	1.49347e-10	-5.37947	-6.60343
eQTM_07584	eQTM	cg08818207	cg08818207	22	ENSG00000224307_RP11-344B5.2	ENSG00000224307_RP11-344B5.2	12	1.49368e-10	4.31463	6.60341
eQTM_07585	eQTM	cg09696385	cg09696385	12	ENSG00000103056_SMPD3	ENSG00000103056_SMPD3	651	1.49565e-10	-12.1955	-6.60319
eQTM_07586	eQTM	cg01770400	cg01770400	7	ENSG00000105205_CLC	ENSG00000105205_CLC	665	1.49707e-10	-19.8183	-6.60303
eQTM_07587	eQTM	cg11209521	cg11209521	20	ENSG00000182240_BACE2	ENSG00000182240_BACE2	202	1.49984e-10	-16.2071	-6.60272
eQTM_07588	eQTM	cg13480658	cg13480658	24	ENSG00000105366_SIGLEC8	ENSG00000105366_SIGLEC8	673	1.50159e-10	-22.4653	-6.60253
eQTM_07589	eQTM	cg08698681	cg08698681	31	ENSG00000260401_RP11-800A3.4	ENSG00000260401_RP11-800A3.4	266	1.5026e-10	-10.7606	-6.60242
eQTM_07590	eQTM	cg12100242	cg12100242	28	ENSG00000182557_SPNS3	ENSG00000182557_SPNS3	356	1.50276e-10	-19.191	-6.6024
eQTM_07591	eQTM	cg04549076	cg04549076	10	ENSG00000103355_PRSS33	ENSG00000103355_PRSS33	764	1.50295e-10	-6.33758	-6.60238
eQTM_07592	eQTM	cg22674082	cg22674082	15	ENSG00000103056_SMPD3	ENSG00000103056_SMPD3	651	1.5055e-10	-14.7397	-6.6021
eQTM_07593	eQTM	cg00637085	cg00637085	20	ENSG00000115602_IL1RL1	ENSG00000115602_IL1RL1	384	1.50697e-10	-17.4394	-6.60193
eQTM_07594	eQTM	cg07391141	cg07391141	17	ENSG00000103355_PRSS33	ENSG00000103355_PRSS33	764	1.50968e-10	-6.63685	-6.60163
eQTM_07595	eQTM	cg23361127	cg23361127	14	ENSG00000197852_FAM212B	ENSG00000197852_FAM212B	244	1.51078e-10	-4.12656	-6.60151
eQTM_07596	eQTM	cg09241885	cg09241885	26	ENSG00000174837_EMR1	ENSG00000174837_EMR1	259	1.51126e-10	-10.5992	-6.60146
eQTM_07597	eQTM	cg18307978	cg18307978	19	ENSG00000161905_ALOX15	ENSG00000161905_ALOX15	535	1.51254e-10	-7.50672	-6.60132
eQTM_07598	eQTM	cg05904013	cg05904013	15	ENSG00000197852_FAM212B	ENSG00000197852_FAM212B	244	1.51601e-10	-4.63939	-6.60094
eQTM_07599	eQTM	cg03512256	cg03512256	23	ENSG00000103056_SMPD3	ENSG00000103056_SMPD3	651	1.5209e-10	-22.2125	-6.6004
eQTM_07600	eQTM	cg26103369	cg26103369	19	ENSG00000091181_IL5RA	ENSG00000091181_IL5RA	490	1.52115e-10	-16.9669	-6.60037
eQTM_07601	eQTM	cg18463686	cg18463686	23	ENSG00000163682_RPL9	ENSG00000163682_RPL9	167	1.52116e-10	3.82853	6.60037
eQTM_07602	eQTM	cg20673965	cg20673965	12	ENSG00000105366_SIGLEC8	ENSG00000105366_SIGLEC8	673	1.52172e-10	-8.51065	-6.60031
eQTM_07603	eQTM	cg19561607	cg19561607	26	ENSG00000134072_CAMK1	ENSG00000134072_CAMK1	290	1.52194e-10	-16.0268	-6.60029
eQTM_07604	eQTM	cg26396815	cg26396815	31	ENSG00000184221_OLIG1	ENSG00000184221_OLIG1	243	1.52784e-10	-9.61839	-6.59964
eQTM_07605	eQTM	cg22235258	cg22235258	26	ENSG00000092067_CEBPE	ENSG00000092067_CEBPE	410	1.53065e-10	-13.9038	-6.59933
eQTM_07606	eQTM	cg06736444	cg06736444	13	ENSG00000162551_ALPL	ENSG00000162551_ALPL	309	1.53139e-10	5.70102	6.59925
eQTM_07607	eQTM	cg12043019	cg12043019	31	ENSG00000131203_IDO1	ENSG00000131203_IDO1	143	1.53559e-10	20.7969	6.5988
eQTM_07608	eQTM	cg12043019	cg12043019	31	ENSG00000184221_OLIG1	ENSG00000184221_OLIG1	243	1.5361e-10	20.7862	6.59874
eQTM_07609	eQTM	cg15384400	cg15384400	25	ENSG00000174837_EMR1	ENSG00000174837_EMR1	259	1.53853e-10	15.0589	6.59848
eQTM_07610	eQTM	cg10454864	cg10454864	17	ENSG00000268758_EMR4P	ENSG00000268758_EMR4P	484	1.54006e-10	-19.7921	-6.59831
eQTM_07611	eQTM	cg21481321	cg21481321	30	ENSG00000140263_SORD	ENSG00000140263_SORD	183	1.54335e-10	-18.0114	-6.59796
eQTM_07612	eQTM	cg06648780	cg06648780	28	ENSG00000183625_CCR3	ENSG00000183625_CCR3	253	1.54403e-10	-15.8198	-6.59788
eQTM_07613	eQTM	cg26156120	cg26156120	20	ENSG00000105366_SIGLEC8	ENSG00000105366_SIGLEC8	673	1.54771e-10	-16.7183	-6.59749
eQTM_07614	eQTM	cg22400420	cg22400420	20	ENSG00000197852_FAM212B	ENSG00000197852_FAM212B	244	1.54893e-10	-3.67787	-6.59736
eQTM_07615	eQTM	cg12074090	cg12074090	28	ENSG00000174837_EMR1	ENSG00000174837_EMR1	259	1.54968e-10	-10.1143	-6.59727
eQTM_07616	eQTM	cg07512258	cg07512258	19	ENSG00000103355_PRSS33	ENSG00000103355_PRSS33	764	1.55136e-10	-4.85598	-6.59709
eQTM_07617	eQTM	cg26749306	cg26749306	31	ENSG00000189068_VSTM1	ENSG00000189068_VSTM1	216	1.55145e-10	-17.1894	-6.59708
eQTM_07618	eQTM	cg14084609	cg14084609	31	ENSG00000175591_P2RY2	ENSG00000175591_P2RY2	282	1.55599e-10	-9.38805	-6.5966
eQTM_07619	eQTM	cg06996254	cg06996254	30	ENSG00000175591_P2RY2	ENSG00000175591_P2RY2	282	1.55974e-10	-20.0396	-6.59619
eQTM_07620	eQTM	cg09762120	cg09762120	13	ENSG00000091181_IL5RA	ENSG00000091181_IL5RA	490	1.56143e-10	-18.0763	-6.59601
eQTM_07621	eQTM	cg26913344	cg26913344	18	ENSG00000103355_PRSS33	ENSG00000103355_PRSS33	764	1.5631e-10	6.73918	6.59584
eQTM_07622	eQTM	cg14609407	cg14609407	12	ENSG00000109475_RPL34	ENSG00000109475_RPL34	223	1.56495e-10	4.59207	6.59564
eQTM_07623	eQTM	cg16472853	cg16472853	28	ENSG00000189068_VSTM1	ENSG00000189068_VSTM1	216	1.5654e-10	-24.7386	-6.59559
eQTM_07624	eQTM	cg17374802	cg17374802	23	ENSG00000268758_EMR4P	ENSG00000268758_EMR4P	484	1.56614e-10	-8.71271	-6.59551
eQTM_07625	eQTM	cg02305412	cg02305412	31	ENSG00000115602_IL1RL1	ENSG00000115602_IL1RL1	384	1.5671e-10	-28.8974	-6.59541
eQTM_07626	eQTM	cg19357305	cg19357305	28	ENSG00000250696_RP11-704M14.1	ENSG00000250696_RP11-704M14.1	292	1.56759e-10	-19.621	-6.59536
eQTM_07627	eQTM	cg04290133	cg04290133	27	ENSG00000175591_P2RY2	ENSG00000175591_P2RY2	282	1.56769e-10	-8.73569	-6.59535
eQTM_07628	eQTM	cg21462440	cg21462440	10	ENSG00000103056_SMPD3	ENSG00000103056_SMPD3	651	1.56812e-10	-13.4921	-6.5953
eQTM_07629	eQTM	cg15951914	cg15951914	25	ENSG00000175591_P2RY2	ENSG00000175591_P2RY2	282	1.5683e-10	-13.188	-6.59528
eQTM_07630	eQTM	cg14084609	cg14084609	31	ENSG00000182557_SPNS3	ENSG00000182557_SPNS3	356	1.56914e-10	-9.27338	-6.59519
eQTM_07631	eQTM	cg17971251	cg17971251	29	ENSG00000174837_EMR1	ENSG00000174837_EMR1	259	1.56926e-10	-10.3118	-6.59518
eQTM_07632	eQTM	cg14522803	cg14522803	12	ENSG00000196290_NIF3L1	ENSG00000196290_NIF3L1	194	1.5708e-10	4.71579	6.59502
eQTM_07633	eQTM	cg14794866	cg14794866	7	ENSG00000161905_ALOX15	ENSG00000161905_ALOX15	535	1.57082e-10	-19.9811	-6.59501
eQTM_07634	eQTM	cg01499988	cg01499988	24	ENSG00000112759_SLC29A1	ENSG00000112759_SLC29A1	609	1.57318e-10	-11.509	-6.59476
eQTM_07635	eQTM	cg10313337	cg10313337	12	ENSG00000109475_RPL34	ENSG00000109475_RPL34	223	1.57427e-10	3.26984	6.59465
eQTM_07636	eQTM	cg16263722	cg16263722	29	ENSG00000175591_P2RY2	ENSG00000175591_P2RY2	282	1.5751e-10	-8.03526	-6.59456
eQTM_07637	eQTM	cg10101109	cg10101109	32	ENSG00000138623_SEMA7A	ENSG00000138623_SEMA7A	269	1.57564e-10	-17.9886	-6.5945
eQTM_07638	eQTM	cg26358659	cg26358659	23	ENSG00000174083_PIK3R6	ENSG00000174083_PIK3R6	356	1.57626e-10	-24.5051	-6.59444
eQTM_07639	eQTM	cg16702362	cg16702362	11	ENSG00000180871_CXCR2	ENSG00000180871_CXCR2	288	1.57631e-10	-3.51063	-6.59443
eQTM_07640	eQTM	cg17960717	cg17960717	30	ENSG00000260401_RP11-800A3.4	ENSG00000260401_RP11-800A3.4	266	1.57683e-10	-17.5722	-6.59438
eQTM_07641	eQTM	cg04260584	cg04260584	30	ENSG00000175591_P2RY2	ENSG00000175591_P2RY2	282	1.57892e-10	-13.7718	-6.59416
eQTM_07642	eQTM	cg14084609	cg14084609	31	ENSG00000133317_LGALS12	ENSG00000133317_LGALS12	304	1.57995e-10	-9.31718	-6.59405
eQTM_07643	eQTM	cg02941852	cg02941852	14	ENSG00000105366_SIGLEC8	ENSG00000105366_SIGLEC8	673	1.58224e-10	-13.4575	-6.59381
eQTM_07644	eQTM	cg06958964	cg06958964	30	ENSG00000174837_EMR1	ENSG00000174837_EMR1	259	1.58252e-10	-18.9102	-6.59378
eQTM_07645	eQTM	cg21045547	cg21045547	27	ENSG00000260401_RP11-800A3.4	ENSG00000260401_RP11-800A3.4	266	1.58263e-10	-11.8101	-6.59377
eQTM_07646	eQTM	cg04365699	cg04365699	16	ENSG00000103056_SMPD3	ENSG00000103056_SMPD3	651	1.58394e-10	-11.8141	-6.59363
eQTM_07647	eQTM	cg27469152	cg27469152	25	ENSG00000175591_P2RY2	ENSG00000175591_P2RY2	282	1.58703e-10	-7.70347	-6.5933
eQTM_07648	eQTM	cg08889930	cg08889930	13	ENSG00000161905_ALOX15	ENSG00000161905_ALOX15	535	1.58711e-10	-9.86499	-6.59329
eQTM_07649	eQTM	cg01699630	cg01699630	11	ENSG00000109475_RPL34	ENSG00000109475_RPL34	223	1.58737e-10	3.07956	6.59327
eQTM_07650	eQTM	cg12643917	cg12643917	14	ENSG00000092067_CEBPE	ENSG00000092067_CEBPE	410	1.58841e-10	-11.8574	-6.59316
eQTM_07651	eQTM	cg10606176	cg10606176	6	ENSG00000103355_PRSS33	ENSG00000103355_PRSS33	764	1.58951e-10	-12.6545	-6.59304
eQTM_07652	eQTM	cg04290133	cg04290133	27	ENSG00000182557_SPNS3	ENSG00000182557_SPNS3	356	1.59058e-10	-8.6278	-6.59293
eQTM_07653	eQTM	cg26369382	cg26369382	11	ENSG00000112759_SLC29A1	ENSG00000112759_SLC29A1	609	1.59079e-10	-7.88872	-6.59291
eQTM_07654	eQTM	cg22816343	cg22816343	21	ENSG00000268758_EMR4P	ENSG00000268758_EMR4P	484	1.59087e-10	-13.7501	-6.5929
eQTM_07655	eQTM	cg10159529	cg10159529	32	ENSG00000174837_EMR1	ENSG00000174837_EMR1	259	1.59102e-10	-8.11836	-6.59288
eQTM_07656	eQTM	cg09458420	cg09458420	28	ENSG00000152207_CYSLTR2	ENSG00000152207_CYSLTR2	373	1.59195e-10	-9.37357	-6.59279
eQTM_07657	eQTM	cg03651219	cg03651219	32	ENSG00000138623_SEMA7A	ENSG00000138623_SEMA7A	269	1.59363e-10	-14.9727	-6.59261
eQTM_07658	eQTM	cg22996170	cg22996170	18	ENSG00000091181_IL5RA	ENSG00000091181_IL5RA	490	1.59504e-10	-6.49956	-6.59246
eQTM_07659	eQTM	cg00832703	cg00832703	28	ENSG00000174837_EMR1	ENSG00000174837_EMR1	259	1.59656e-10	-21.1615	-6.5923
eQTM_07660	eQTM	cg05736642	cg05736642	17	ENSG00000103056_SMPD3	ENSG00000103056_SMPD3	651	1.59705e-10	-11.1654	-6.59225
eQTM_07661	eQTM	cg04385523	cg04385523	20	ENSG00000112759_SLC29A1	ENSG00000112759_SLC29A1	609	1.60137e-10	-12.4771	-6.5918
eQTM_07662	eQTM	cg17980508	cg17980508	12	ENSG00000180871_CXCR2	ENSG00000180871_CXCR2	288	1.60245e-10	-4.26736	-6.59169
eQTM_07663	eQTM	cg13550410	cg13550410	17	ENSG00000165801_ARHGEF40	ENSG00000165801_ARHGEF40	150	1.60664e-10	4.75337	6.59125
eQTM_07664	eQTM	cg07839457	cg07839457	31	ENSG00000116337_AMPD2	ENSG00000116337_AMPD2	11	1.60842e-10	3.07634	6.59107
eQTM_07665	eQTM	cg22312249	cg22312249	24	ENSG00000174837_EMR1	ENSG00000174837_EMR1	259	1.60852e-10	-8.41736	-6.59106
eQTM_07666	eQTM	cg19161251	cg19161251	24	ENSG00000134072_CAMK1	ENSG00000134072_CAMK1	290	1.60997e-10	-11.0552	-6.59091
eQTM_07667	eQTM	cg22400420	cg22400420	20	ENSG00000171863_RPS7	ENSG00000171863_RPS7	160	1.61117e-10	3.64999	6.59078
eQTM_07668	eQTM	cg26787239	cg26787239	17	ENSG00000174083_PIK3R6	ENSG00000174083_PIK3R6	356	1.61529e-10	-14.3038	-6.59036
eQTM_07669	eQTM	cg19328051	cg19328051	16	ENSG00000091181_IL5RA	ENSG00000091181_IL5RA	490	1.61658e-10	-11.2372	-6.59022
eQTM_07670	eQTM	cg21062760	cg21062760	14	ENSG00000105366_SIGLEC8	ENSG00000105366_SIGLEC8	673	1.61668e-10	-6.16711	-6.59021
eQTM_07671	eQTM	cg05753799	cg05753799	27	ENSG00000163682_RPL9	ENSG00000163682_RPL9	167	1.61721e-10	4.56676	6.59016
eQTM_07672	eQTM	cg03479289	cg03479289	15	ENSG00000258819_RP11-7F17.3	ENSG00000258819_RP11-7F17.3	157	1.6179e-10	-5.34582	-6.59009
eQTM_07673	eQTM	cg06736444	cg06736444	13	ENSG00000180871_CXCR2	ENSG00000180871_CXCR2	288	1.61958e-10	5.75565	6.58991
eQTM_07674	eQTM	cg16263722	cg16263722	29	ENSG00000174083_PIK3R6	ENSG00000174083_PIK3R6	356	1.62286e-10	-7.99645	-6.58958
eQTM_07675	eQTM	cg14978242	cg14978242	32	ENSG00000174944_P2RY14	ENSG00000174944_P2RY14	132	1.6247e-10	-7.0378	-6.58939
eQTM_07676	eQTM	cg15909737	cg15909737	28	ENSG00000115602_IL1RL1	ENSG00000115602_IL1RL1	384	1.62663e-10	-9.82049	-6.58919
eQTM_07677	eQTM	cg19928703	cg19928703	28	ENSG00000134072_CAMK1	ENSG00000134072_CAMK1	290	1.62978e-10	-12.6755	-6.58887
eQTM_07678	eQTM	cg00006459	cg00006459	28	ENSG00000175591_P2RY2	ENSG00000175591_P2RY2	282	1.63657e-10	-15.0625	-6.58817
eQTM_07679	eQTM	cg05124190	cg05124190	10	ENSG00000103056_SMPD3	ENSG00000103056_SMPD3	651	1.63805e-10	-14.1586	-6.58802
eQTM_07680	eQTM	cg26584983	cg26584983	22	ENSG00000182240_BACE2	ENSG00000182240_BACE2	202	1.63939e-10	-17.7369	-6.58788
eQTM_07681	eQTM	cg12077460	cg12077460	10	ENSG00000105366_SIGLEC8	ENSG00000105366_SIGLEC8	673	1.64252e-10	-7.15111	-6.58757
eQTM_07682	eQTM	cg12643917	cg12643917	14	ENSG00000103056_SMPD3	ENSG00000103056_SMPD3	651	1.64948e-10	-11.9876	-6.58686
eQTM_07683	eQTM	cg05753799	cg05753799	27	ENSG00000105366_SIGLEC8	ENSG00000105366_SIGLEC8	673	1.65146e-10	4.49403	6.58666
eQTM_07684	eQTM	cg01310029	cg01310029	26	ENSG00000152207_CYSLTR2	ENSG00000152207_CYSLTR2	373	1.65257e-10	-9.02061	-6.58655
eQTM_07685	eQTM	cg21831937	cg21831937	6	ENSG00000105205_CLC	ENSG00000105205_CLC	665	1.65361e-10	-23.2514	-6.58644
eQTM_07686	eQTM	cg27224986	cg27224986	14	ENSG00000103355_PRSS33	ENSG00000103355_PRSS33	764	1.65442e-10	-16.4713	-6.58636
eQTM_07687	eQTM	cg25420477	cg25420477	33	ENSG00000091181_IL5RA	ENSG00000091181_IL5RA	490	1.65562e-10	-4.98029	-6.58624
eQTM_07688	eQTM	cg08268892	cg08268892	28	ENSG00000175591_P2RY2	ENSG00000175591_P2RY2	282	1.65681e-10	-9.10174	-6.58612
eQTM_07689	eQTM	cg09278187	cg09278187	27	ENSG00000260401_RP11-800A3.4	ENSG00000260401_RP11-800A3.4	266	1.65799e-10	-21.5471	-6.586
eQTM_07690	eQTM	cg10454864	cg10454864	17	ENSG00000161905_ALOX15	ENSG00000161905_ALOX15	535	1.65967e-10	-19.6032	-6.58583
eQTM_07691	eQTM	cg14011077	cg14011077	32	ENSG00000182240_BACE2	ENSG00000182240_BACE2	202	1.65994e-10	-10.7587	-6.5858
eQTM_07692	eQTM	cg18348836	cg18348836	20	ENSG00000255587_RAB44	ENSG00000255587_RAB44	358	1.66205e-10	-11.3171	-6.58559
eQTM_07693	eQTM	cg16046667	cg16046667	20	ENSG00000250696_RP11-704M14.1	ENSG00000250696_RP11-704M14.1	292	1.67387e-10	-7.52018	-6.58441
eQTM_07694	eQTM	cg27009448	cg27009448	12	ENSG00000105366_SIGLEC8	ENSG00000105366_SIGLEC8	673	1.67794e-10	-6.40306	-6.584
eQTM_07695	eQTM	cg20952652	cg20952652	22	ENSG00000112759_SLC29A1	ENSG00000112759_SLC29A1	609	1.67809e-10	5.58625	6.58399
eQTM_07696	eQTM	cg01499988	cg01499988	24	ENSG00000092067_CEBPE	ENSG00000092067_CEBPE	410	1.67957e-10	-11.4455	-6.58384
eQTM_07697	eQTM	cg04293770	cg04293770	20	ENSG00000112759_SLC29A1	ENSG00000112759_SLC29A1	609	1.67967e-10	-13.698	-6.58383
eQTM_07698	eQTM	cg18912470	cg18912470	13	ENSG00000112759_SLC29A1	ENSG00000112759_SLC29A1	609	1.68179e-10	-6.35663	-6.58362
eQTM_07699	eQTM	cg14612966	cg14612966	32	ENSG00000140263_SORD	ENSG00000140263_SORD	183	1.68743e-10	-14.9229	-6.58306
eQTM_07700	eQTM	cg01453551	cg01453551	22	ENSG00000161905_ALOX15	ENSG00000161905_ALOX15	535	1.68832e-10	-16.3654	-6.58297
eQTM_07701	eQTM	cg25381747	cg25381747	21	ENSG00000115602_IL1RL1	ENSG00000115602_IL1RL1	384	1.69371e-10	-15.6081	-6.58244
eQTM_07702	eQTM	cg05552874	cg05552874	93	ENSG00000149131_SERPING1	ENSG00000149131_SERPING1	18	1.69379e-10	-3.77104	-6.58243
eQTM_07703	eQTM	cg15700636	cg15700636	33	ENSG00000100628_ASB2	ENSG00000100628_ASB2	128	1.69401e-10	-8.62019	-6.58241
eQTM_07704	eQTM	cg14288925	cg14288925	13	ENSG00000103355_PRSS33	ENSG00000103355_PRSS33	764	1.69413e-10	-15.3054	-6.5824
eQTM_07705	eQTM	cg18463686	cg18463686	23	ENSG00000197852_FAM212B	ENSG00000197852_FAM212B	244	1.69613e-10	-3.83243	-6.5822
eQTM_07706	eQTM	cg19434937	cg19434937	29	ENSG00000131203_IDO1	ENSG00000131203_IDO1	143	1.69756e-10	-6.61698	-6.58206
eQTM_07707	eQTM	cg00852924	cg00852924	23	ENSG00000179627_ZBTB42	ENSG00000179627_ZBTB42	223	1.7026e-10	4.44512	6.58157
eQTM_07708	eQTM	cg20226253	cg20226253	16	ENSG00000091181_IL5RA	ENSG00000091181_IL5RA	490	1.70513e-10	-13.0449	-6.58132
eQTM_07709	eQTM	cg03014680	cg03014680	28	ENSG00000184221_OLIG1	ENSG00000184221_OLIG1	243	1.70547e-10	-16.9061	-6.58128
eQTM_07710	eQTM	cg23570810	cg23570810	29	ENSG00000196141_SPATS2L	ENSG00000196141_SPATS2L	23	1.70722e-10	-3.73363	-6.58111
eQTM_07711	eQTM	cg00006459	cg00006459	28	ENSG00000133317_LGALS12	ENSG00000133317_LGALS12	304	1.70734e-10	-14.9397	-6.5811
eQTM_07712	eQTM	cg18368116	cg18368116	27	ENSG00000133317_LGALS12	ENSG00000133317_LGALS12	304	1.70922e-10	-8.62883	-6.58092
eQTM_07713	eQTM	cg06517521	cg06517521	13	ENSG00000105366_SIGLEC8	ENSG00000105366_SIGLEC8	673	1.70941e-10	-16.6848	-6.5809
eQTM_07714	eQTM	cg16651877	cg16651877	11	ENSG00000180871_CXCR2	ENSG00000180871_CXCR2	288	1.71088e-10	-8.10504	-6.58075
eQTM_07715	eQTM	cg09565310	cg09565310	31	ENSG00000100628_ASB2	ENSG00000100628_ASB2	128	1.71297e-10	-9.46405	-6.58055
eQTM_07716	eQTM	cg09227119	cg09227119	25	ENSG00000092067_CEBPE	ENSG00000092067_CEBPE	410	1.71528e-10	-7.98562	-6.58033
eQTM_07717	eQTM	cg09249800	cg09249800	33	ENSG00000179627_ZBTB42	ENSG00000179627_ZBTB42	223	1.71607e-10	-8.10185	-6.58025
eQTM_07718	eQTM	cg22469897	cg22469897	13	ENSG00000109475_RPL34	ENSG00000109475_RPL34	223	1.71695e-10	-5.7077	-6.58016
eQTM_07719	eQTM	cg25930786	cg25930786	12	ENSG00000196290_NIF3L1	ENSG00000196290_NIF3L1	194	1.71817e-10	3.82353	6.58005
eQTM_07720	eQTM	cg23172995	cg23172995	15	ENSG00000091181_IL5RA	ENSG00000091181_IL5RA	490	1.72003e-10	-9.82131	-6.57986
eQTM_07721	eQTM	cg26103369	cg26103369	19	ENSG00000112759_SLC29A1	ENSG00000112759_SLC29A1	609	1.72024e-10	-16.6943	-6.57984
eQTM_07722	eQTM	cg03607951	cg03607951	24	ENSG00000132530_XAF1	ENSG00000132530_XAF1	21	1.72045e-10	-3.40172	-6.57982
eQTM_07723	eQTM	cg25939647	cg25939647	28	ENSG00000174837_EMR1	ENSG00000174837_EMR1	259	1.72153e-10	-6.2059	-6.57972
eQTM_07724	eQTM	cg26860613	cg26860613	31	ENSG00000140263_SORD	ENSG00000140263_SORD	183	1.72228e-10	-8.2051	-6.57965
eQTM_07725	eQTM	cg18879389	cg18879389	27	ENSG00000115602_IL1RL1	ENSG00000115602_IL1RL1	384	1.72375e-10	-13.9181	-6.5795
eQTM_07726	eQTM	cg01190666	cg01190666	15	ENSG00000185745_IFIT1	ENSG00000185745_IFIT1	29	1.72379e-10	-6.17974	-6.5795
eQTM_07727	eQTM	cg06958964	cg06958964	30	ENSG00000174944_P2RY14	ENSG00000174944_P2RY14	132	1.73466e-10	-18.8604	-6.57845
eQTM_07728	eQTM	cg21062760	cg21062760	14	ENSG00000112759_SLC29A1	ENSG00000112759_SLC29A1	609	1.73514e-10	-6.17347	-6.5784
eQTM_07729	eQTM	cg13753183	cg13753183	16	ENSG00000105366_SIGLEC8	ENSG00000105366_SIGLEC8	673	1.7404e-10	-13.0948	-6.5779
eQTM_07730	eQTM	cg25224369	cg25224369	5	ENSG00000105205_CLC	ENSG00000105205_CLC	665	1.74102e-10	-8.02958	-6.57784
eQTM_07731	eQTM	cg06266582	cg06266582	23	ENSG00000133317_LGALS12	ENSG00000133317_LGALS12	304	1.74191e-10	-17.5967	-6.57775
eQTM_07732	eQTM	cg23570810	cg23570810	29	ENSG00000134321_RSAD2	ENSG00000134321_RSAD2	34	1.74956e-10	-3.7161	-6.57702
eQTM_07733	eQTM	cg17203290	cg17203290	28	ENSG00000183625_CCR3	ENSG00000183625_CCR3	253	1.753e-10	-8.40315	-6.57669
eQTM_07734	eQTM	cg25939647	cg25939647	28	ENSG00000138623_SEMA7A	ENSG00000138623_SEMA7A	269	1.75317e-10	-6.24894	-6.57667
eQTM_07735	eQTM	cg21422623	cg21422623	21	ENSG00000171863_RPS7	ENSG00000171863_RPS7	160	1.75683e-10	-4.64586	-6.57633
eQTM_07736	eQTM	cg07285983	cg07285983	17	ENSG00000133106_EPSTI1	ENSG00000133106_EPSTI1	24	1.76005e-10	-5.52835	-6.57602
eQTM_07737	eQTM	cg04497992	cg04497992	19	ENSG00000112759_SLC29A1	ENSG00000112759_SLC29A1	609	1.76057e-10	-9.60426	-6.57597
eQTM_07738	eQTM	cg11683482	cg11683482	18	ENSG00000180871_CXCR2	ENSG00000180871_CXCR2	288	1.76057e-10	6.64556	6.57597
eQTM_07739	eQTM	cg09241885	cg09241885	26	ENSG00000152207_CYSLTR2	ENSG00000152207_CYSLTR2	373	1.76117e-10	-10.4725	-6.57591
eQTM_07740	eQTM	cg11770323	cg11770323	31	ENSG00000174837_EMR1	ENSG00000174837_EMR1	259	1.76223e-10	-8.56717	-6.57581
eQTM_07741	eQTM	cg21919729	cg21919729	11	ENSG00000161905_ALOX15	ENSG00000161905_ALOX15	535	1.76285e-10	-7.2929	-6.57575
eQTM_07742	eQTM	cg10298741	cg10298741	23	ENSG00000103355_PRSS33	ENSG00000103355_PRSS33	764	1.76381e-10	-8.94135	-6.57566
eQTM_07743	eQTM	cg12077754	cg12077754	27	ENSG00000138623_SEMA7A	ENSG00000138623_SEMA7A	269	1.7648e-10	-6.31431	-6.57557
eQTM_07744	eQTM	cg00637085	cg00637085	20	ENSG00000174083_PIK3R6	ENSG00000174083_PIK3R6	356	1.76536e-10	-17.3149	-6.57552
eQTM_07745	eQTM	cg06315149	cg06315149	29	ENSG00000260401_RP11-800A3.4	ENSG00000260401_RP11-800A3.4	266	1.76869e-10	-11.7514	-6.5752
eQTM_07746	eQTM	cg27583604	cg27583604	6	ENSG00000162551_ALPL	ENSG00000162551_ALPL	309	1.77676e-10	5.70157	6.57444
eQTM_07747	eQTM	cg13872812	cg13872812	16	ENSG00000105205_CLC	ENSG00000105205_CLC	665	1.77827e-10	-18.5244	-6.5743
eQTM_07748	eQTM	cg23172995	cg23172995	15	ENSG00000115602_IL1RL1	ENSG00000115602_IL1RL1	384	1.77882e-10	-9.69863	-6.57425
eQTM_07749	eQTM	cg04023434	cg04023434	7	ENSG00000105366_SIGLEC8	ENSG00000105366_SIGLEC8	673	1.78148e-10	-28.6594	-6.574
eQTM_07750	eQTM	cg01699630	cg01699630	11	ENSG00000197852_FAM212B	ENSG00000197852_FAM212B	244	1.78392e-10	-3.10701	-6.57377
eQTM_07751	eQTM	cg06595153	cg06595153	12	ENSG00000103056_SMPD3	ENSG00000103056_SMPD3	651	1.78607e-10	-14.1986	-6.57357
eQTM_07752	eQTM	cg25488567	cg25488567	15	ENSG00000112759_SLC29A1	ENSG00000112759_SLC29A1	609	1.78614e-10	-10.038	-6.57356
eQTM_07753	eQTM	cg06391412	cg06391412	32	ENSG00000100628_ASB2	ENSG00000100628_ASB2	128	1.79785e-10	-8.96447	-6.57247
eQTM_07754	eQTM	cg24818699	cg24818699	21	ENSG00000103056_SMPD3	ENSG00000103056_SMPD3	651	1.80233e-10	-11.2496	-6.57205
eQTM_07755	eQTM	cg00030296	cg00030296	13	ENSG00000163682_RPL9	ENSG00000163682_RPL9	167	1.80415e-10	5.50855	6.57188
eQTM_07756	eQTM	cg19393755	cg19393755	8	ENSG00000103056_SMPD3	ENSG00000103056_SMPD3	651	1.80818e-10	-7.38302	-6.57151
eQTM_07757	eQTM	cg02427831	cg02427831	15	ENSG00000161905_ALOX15	ENSG00000161905_ALOX15	535	1.8087e-10	-8.56358	-6.57146
eQTM_07758	eQTM	cg19383974	cg19383974	24	ENSG00000197852_FAM212B	ENSG00000197852_FAM212B	244	1.80872e-10	-5.31525	-6.57146
eQTM_07759	eQTM	cg26396815	cg26396815	31	ENSG00000182240_BACE2	ENSG00000182240_BACE2	202	1.81115e-10	-9.66015	-6.57123
eQTM_07760	eQTM	cg06584121	cg06584121	20	ENSG00000112759_SLC29A1	ENSG00000112759_SLC29A1	609	1.81231e-10	-9.6128	-6.57113
eQTM_07761	eQTM	cg13039199	cg13039199	19	ENSG00000268758_EMR4P	ENSG00000268758_EMR4P	484	1.81312e-10	-12.1884	-6.57105
eQTM_07762	eQTM	cg04077085	cg04077085	26	ENSG00000182557_SPNS3	ENSG00000182557_SPNS3	356	1.81852e-10	-12.4379	-6.57055
eQTM_07763	eQTM	cg19688203	cg19688203	5	ENSG00000105366_SIGLEC8	ENSG00000105366_SIGLEC8	673	1.81933e-10	-13.5533	-6.57048
eQTM_07764	eQTM	cg11266582	cg11266582	21	ENSG00000183134_PTGDR2	ENSG00000183134_PTGDR2	643	1.82052e-10	-8.52029	-6.57037
eQTM_07765	eQTM	cg09241885	cg09241885	26	ENSG00000183625_CCR3	ENSG00000183625_CCR3	253	1.82302e-10	-10.3485	-6.57014
eQTM_07766	eQTM	cg10101109	cg10101109	32	ENSG00000260401_RP11-800A3.4	ENSG00000260401_RP11-800A3.4	266	1.82581e-10	-17.6192	-6.56989
eQTM_07767	eQTM	cg05124190	cg05124190	10	ENSG00000103355_PRSS33	ENSG00000103355_PRSS33	764	1.82632e-10	-13.857	-6.56984
eQTM_07768	eQTM	cg06315149	cg06315149	29	ENSG00000250696_RP11-704M14.1	ENSG00000250696_RP11-704M14.1	292	1.83202e-10	-11.9191	-6.56932
eQTM_07769	eQTM	cg22805603	cg22805603	16	ENSG00000109475_RPL34	ENSG00000109475_RPL34	223	1.83479e-10	4.56313	6.56907
eQTM_07770	eQTM	cg18368116	cg18368116	27	ENSG00000184221_OLIG1	ENSG00000184221_OLIG1	243	1.83512e-10	-8.6746	-6.56903
eQTM_07771	eQTM	cg08399444	cg08399444	16	ENSG00000163682_RPL9	ENSG00000163682_RPL9	167	1.83721e-10	3.23641	6.56884
eQTM_07772	eQTM	cg05753799	cg05753799	27	ENSG00000196290_NIF3L1	ENSG00000196290_NIF3L1	194	1.8374e-10	4.48391	6.56883
eQTM_07773	eQTM	cg09597192	cg09597192	23	ENSG00000121933_ADORA3	ENSG00000121933_ADORA3	298	1.84065e-10	-12.0929	-6.56853
eQTM_07774	eQTM	cg02711899	cg02711899	16	ENSG00000115602_IL1RL1	ENSG00000115602_IL1RL1	384	1.84378e-10	-15.4739	-6.56825
eQTM_07775	eQTM	cg14043527	cg14043527	17	ENSG00000091181_IL5RA	ENSG00000091181_IL5RA	490	1.84409e-10	-6.54453	-6.56822
eQTM_07776	eQTM	cg07914457	cg07914457	10	ENSG00000183134_PTGDR2	ENSG00000183134_PTGDR2	643	1.84758e-10	-8.4245	-6.5679
eQTM_07777	eQTM	cg21261709	cg21261709	28	ENSG00000152207_CYSLTR2	ENSG00000152207_CYSLTR2	373	1.85265e-10	-14.9873	-6.56744
eQTM_07778	eQTM	cg16263722	cg16263722	29	ENSG00000131203_IDO1	ENSG00000131203_IDO1	143	1.85954e-10	-8.00657	-6.56682
eQTM_07779	eQTM	cg21062760	cg21062760	14	ENSG00000156475_PPP2R2B	ENSG00000156475_PPP2R2B	49	1.86324e-10	-6.22129	-6.56649
eQTM_07780	eQTM	cg00390941	cg00390941	25	ENSG00000189068_VSTM1	ENSG00000189068_VSTM1	216	1.86739e-10	-16.7459	-6.56612
eQTM_07781	eQTM	cg04045544	cg04045544	21	ENSG00000184221_OLIG1	ENSG00000184221_OLIG1	243	1.87164e-10	-11.654	-6.56574
eQTM_07782	eQTM	cg19434937	cg19434937	29	ENSG00000121933_ADORA3	ENSG00000121933_ADORA3	298	1.87428e-10	-6.6231	-6.5655
eQTM_07783	eQTM	cg14522803	cg14522803	12	ENSG00000109475_RPL34	ENSG00000109475_RPL34	223	1.87439e-10	4.73184	6.56549
eQTM_07784	eQTM	cg08926253	cg08926253	13	ENSG00000134321_RSAD2	ENSG00000134321_RSAD2	34	1.87783e-10	-5.51244	-6.56518
eQTM_07785	eQTM	cg07050712	cg07050712	4	ENSG00000103355_PRSS33	ENSG00000103355_PRSS33	764	1.87856e-10	-14.1548	-6.56512
eQTM_07786	eQTM	cg08640475	cg08640475	11	ENSG00000183134_PTGDR2	ENSG00000183134_PTGDR2	643	1.88046e-10	-7.67703	-6.56495
eQTM_07787	eQTM	cg20263853	cg20263853	27	ENSG00000255587_RAB44	ENSG00000255587_RAB44	358	1.88057e-10	-8.22042	-6.56494
eQTM_07788	eQTM	cg25693317	cg25693317	15	ENSG00000109475_RPL34	ENSG00000109475_RPL34	223	1.88077e-10	2.83433	6.56492
eQTM_07789	eQTM	cg05753799	cg05753799	27	ENSG00000103056_SMPD3	ENSG00000103056_SMPD3	651	1.88119e-10	4.52735	6.56489
eQTM_07790	eQTM	cg00218406	cg00218406	9	ENSG00000197852_FAM212B	ENSG00000197852_FAM212B	244	1.8839e-10	3.91769	6.56464
eQTM_07791	eQTM	cg26774971	cg26774971	26	ENSG00000189068_VSTM1	ENSG00000189068_VSTM1	216	1.88594e-10	-11.7557	-6.56446
eQTM_07792	eQTM	cg19851574	cg19851574	26	ENSG00000182557_SPNS3	ENSG00000182557_SPNS3	356	1.89312e-10	-4.62487	-6.56383
eQTM_07793	eQTM	cg04385523	cg04385523	20	ENSG00000174083_PIK3R6	ENSG00000174083_PIK3R6	356	1.89543e-10	-12.405	-6.56362
eQTM_07794	eQTM	cg13576859	cg13576859	22	ENSG00000115602_IL1RL1	ENSG00000115602_IL1RL1	384	1.8966e-10	-7.59481	-6.56352
eQTM_07795	eQTM	cg04988978	cg04988978	20	ENSG00000103056_SMPD3	ENSG00000103056_SMPD3	651	1.90225e-10	6.12805	6.56302
eQTM_07796	eQTM	cg10704177	cg10704177	32	ENSG00000174944_P2RY14	ENSG00000174944_P2RY14	132	1.90323e-10	-7.99059	-6.56294
eQTM_07797	eQTM	cg23352030	cg23352030	14	ENSG00000111331_OAS3	ENSG00000111331_OAS3	32	1.90352e-10	4.68111	6.56291
eQTM_07798	eQTM	cg00832703	cg00832703	28	ENSG00000115602_IL1RL1	ENSG00000115602_IL1RL1	384	1.9048e-10	-20.8711	-6.5628
eQTM_07799	eQTM	cg22937753	cg22937753	23	ENSG00000161905_ALOX15	ENSG00000161905_ALOX15	535	1.91419e-10	-22.4312	-6.56197
eQTM_07800	eQTM	cg06352352	cg06352352	15	ENSG00000171863_RPS7	ENSG00000171863_RPS7	160	1.91688e-10	4.42678	6.56174
eQTM_07801	eQTM	cg14099540	cg14099540	7	ENSG00000103056_SMPD3	ENSG00000103056_SMPD3	651	1.91772e-10	-7.01424	-6.56167
eQTM_07802	eQTM	cg18891604	cg18891604	30	ENSG00000250696_RP11-704M14.1	ENSG00000250696_RP11-704M14.1	292	1.92224e-10	-12.2052	-6.56127
eQTM_07803	eQTM	cg03014680	cg03014680	28	ENSG00000134072_CAMK1	ENSG00000134072_CAMK1	290	1.92307e-10	-16.9578	-6.5612
eQTM_07804	eQTM	cg25539505	cg25539505	20	ENSG00000197852_FAM212B	ENSG00000197852_FAM212B	244	1.93077e-10	-3.47778	-6.56053
eQTM_07805	eQTM	cg09423651	cg09423651	22	ENSG00000180871_CXCR2	ENSG00000180871_CXCR2	288	1.93583e-10	13.602	6.56009
eQTM_07806	eQTM	cg14480531	cg14480531	29	ENSG00000115602_IL1RL1	ENSG00000115602_IL1RL1	384	1.93696e-10	-7.02705	-6.55999
eQTM_07807	eQTM	cg20263853	cg20263853	27	ENSG00000091181_IL5RA	ENSG00000091181_IL5RA	490	1.93732e-10	-8.39772	-6.55996
eQTM_07808	eQTM	cg17585031	cg17585031	25	ENSG00000196290_NIF3L1	ENSG00000196290_NIF3L1	194	1.93859e-10	-7.03622	-6.55985
eQTM_07809	eQTM	cg17862837	cg17862837	22	ENSG00000112759_SLC29A1	ENSG00000112759_SLC29A1	609	1.93899e-10	-24.4875	-6.55982
eQTM_07810	eQTM	cg02974085	cg02974085	8	ENSG00000105205_CLC	ENSG00000105205_CLC	665	1.94006e-10	-8.89608	-6.55973
eQTM_07811	eQTM	cg01989203	cg01989203	18	ENSG00000112759_SLC29A1	ENSG00000112759_SLC29A1	609	1.94105e-10	-16.5758	-6.55964
eQTM_07812	eQTM	cg26358659	cg26358659	23	ENSG00000121933_ADORA3	ENSG00000121933_ADORA3	298	1.94245e-10	-24.5734	-6.55952
eQTM_07813	eQTM	cg05830425	cg05830425	12	ENSG00000197852_FAM212B	ENSG00000197852_FAM212B	244	1.94342e-10	-3.39975	-6.55944
eQTM_07814	eQTM	cg07236204	cg07236204	11	ENSG00000183134_PTGDR2	ENSG00000183134_PTGDR2	643	1.94405e-10	-13.1809	-6.55938
eQTM_07815	eQTM	cg22816343	cg22816343	21	ENSG00000115602_IL1RL1	ENSG00000115602_IL1RL1	384	1.94527e-10	-13.6523	-6.55928
eQTM_07816	eQTM	cg19401149	cg19401149	19	ENSG00000196290_NIF3L1	ENSG00000196290_NIF3L1	194	1.94544e-10	3.91041	6.55926
eQTM_07817	eQTM	cg08924256	cg08924256	22	ENSG00000103056_SMPD3	ENSG00000103056_SMPD3	651	1.94605e-10	-17.6274	-6.55921
eQTM_07818	eQTM	cg03044533	cg03044533	8	ENSG00000103355_PRSS33	ENSG00000103355_PRSS33	764	1.94914e-10	3.71357	6.55894
eQTM_07819	eQTM	cg08268892	cg08268892	28	ENSG00000184221_OLIG1	ENSG00000184221_OLIG1	243	1.9511e-10	-9.06507	-6.55878
eQTM_07820	eQTM	cg01021719	cg01021719	20	ENSG00000182557_SPNS3	ENSG00000182557_SPNS3	356	1.95349e-10	-10.0288	-6.55857
eQTM_07821	eQTM	cg19975917	cg19975917	13	ENSG00000092067_CEBPE	ENSG00000092067_CEBPE	410	1.95385e-10	-21.2679	-6.55854
eQTM_07822	eQTM	cg10126923	cg10126923	22	ENSG00000103355_PRSS33	ENSG00000103355_PRSS33	764	1.95548e-10	4.65533	6.5584
eQTM_07823	eQTM	cg22503106	cg22503106	30	ENSG00000183625_CCR3	ENSG00000183625_CCR3	253	1.95848e-10	-10.4108	-6.55814
eQTM_07824	eQTM	cg24514600	cg24514600	14	ENSG00000165801_ARHGEF40	ENSG00000165801_ARHGEF40	150	1.96158e-10	-3.21596	-6.55788
eQTM_07825	eQTM	cg14293575	cg14293575	27	ENSG00000133106_EPSTI1	ENSG00000133106_EPSTI1	24	1.96638e-10	-4.89113	-6.55747
eQTM_07826	eQTM	cg22235258	cg22235258	26	ENSG00000255587_RAB44	ENSG00000255587_RAB44	358	1.97267e-10	-13.7619	-6.55693
eQTM_07827	eQTM	cg06758539	cg06758539	12	ENSG00000197852_FAM212B	ENSG00000197852_FAM212B	244	1.97293e-10	-3.43116	-6.55691
eQTM_07828	eQTM	cg04946561	cg04946561	15	ENSG00000196290_NIF3L1	ENSG00000196290_NIF3L1	194	1.97633e-10	4.04495	6.55662
eQTM_07829	eQTM	cg06665913	cg06665913	21	ENSG00000091181_IL5RA	ENSG00000091181_IL5RA	490	1.97839e-10	-13.6394	-6.55645
eQTM_07830	eQTM	cg22221575	cg22221575	14	ENSG00000112759_SLC29A1	ENSG00000112759_SLC29A1	609	1.97888e-10	-9.2277	-6.55641
eQTM_07831	eQTM	cg06584121	cg06584121	20	ENSG00000105205_CLC	ENSG00000105205_CLC	665	1.98126e-10	-9.58159	-6.55621
eQTM_07832	eQTM	cg06648780	cg06648780	28	ENSG00000189068_VSTM1	ENSG00000189068_VSTM1	216	1.98158e-10	-15.9568	-6.55618
eQTM_07833	eQTM	cg19161251	cg19161251	24	ENSG00000182557_SPNS3	ENSG00000182557_SPNS3	356	1.98692e-10	-10.8114	-6.55573
eQTM_07834	eQTM	cg23706836	cg23706836	26	ENSG00000250696_RP11-704M14.1	ENSG00000250696_RP11-704M14.1	292	1.98851e-10	-6.61216	-6.5556
eQTM_07835	eQTM	cg07236204	cg07236204	11	ENSG00000103056_SMPD3	ENSG00000103056_SMPD3	651	1.99054e-10	-13.2318	-6.55542
eQTM_07836	eQTM	cg19161251	cg19161251	24	ENSG00000260401_RP11-800A3.4	ENSG00000260401_RP11-800A3.4	266	1.99386e-10	-10.9329	-6.55514
eQTM_07837	eQTM	cg16651347	cg16651347	15	ENSG00000163682_RPL9	ENSG00000163682_RPL9	167	1.99872e-10	4.44442	6.55474
eQTM_07838	eQTM	cg19328051	cg19328051	16	ENSG00000115602_IL1RL1	ENSG00000115602_IL1RL1	384	2.00027e-10	-11.0518	-6.55461
eQTM_07839	eQTM	cg27518631	cg27518631	14	ENSG00000092067_CEBPE	ENSG00000092067_CEBPE	410	2.00027e-10	-8.98504	-6.55461
eQTM_07840	eQTM	cg09597192	cg09597192	23	ENSG00000182557_SPNS3	ENSG00000182557_SPNS3	356	2.00235e-10	-11.8848	-6.55443
eQTM_07841	eQTM	cg07052231	cg07052231	7	ENSG00000197852_FAM212B	ENSG00000197852_FAM212B	244	2.00642e-10	-3.25879	-6.55409
eQTM_07842	eQTM	cg27488674	cg27488674	28	ENSG00000175591_P2RY2	ENSG00000175591_P2RY2	282	2.00667e-10	-16.5757	-6.55407
eQTM_07843	eQTM	cg02842382	cg02842382	3	ENSG00000162551_ALPL	ENSG00000162551_ALPL	309	2.00755e-10	-4.19008	-6.554
eQTM_07844	eQTM	cg14084609	cg14084609	31	ENSG00000183625_CCR3	ENSG00000183625_CCR3	253	2.00776e-10	-9.23704	-6.55398
eQTM_07845	eQTM	cg06043201	cg06043201	5	ENSG00000196290_NIF3L1	ENSG00000196290_NIF3L1	194	2.01212e-10	4.93491	6.55362
eQTM_07846	eQTM	cg24491618	cg24491618	31	ENSG00000189068_VSTM1	ENSG00000189068_VSTM1	216	2.01213e-10	-8.54648	-6.55362
eQTM_07847	eQTM	cg26358659	cg26358659	23	ENSG00000183625_CCR3	ENSG00000183625_CCR3	253	2.01262e-10	-24.2173	-6.55358
eQTM_07848	eQTM	cg11792874	cg11792874	21	ENSG00000163682_RPL9	ENSG00000163682_RPL9	167	2.01424e-10	5.48416	6.55344
eQTM_07849	eQTM	cg06528816	cg06528816	26	ENSG00000250696_RP11-704M14.1	ENSG00000250696_RP11-704M14.1	292	2.01446e-10	-7.63826	-6.55342
eQTM_07850	eQTM	cg22027879	cg22027879	20	ENSG00000174083_PIK3R6	ENSG00000174083_PIK3R6	356	2.01511e-10	-13.9128	-6.55337
eQTM_07851	eQTM	cg10065736	cg10065736	27	ENSG00000133317_LGALS12	ENSG00000133317_LGALS12	304	2.01599e-10	-6.44962	-6.55329
eQTM_07852	eQTM	cg21498475	cg21498475	31	ENSG00000182557_SPNS3	ENSG00000182557_SPNS3	356	2.02019e-10	-9.77394	-6.55295
eQTM_07853	eQTM	cg15909737	cg15909737	28	ENSG00000179627_ZBTB42	ENSG00000179627_ZBTB42	223	2.02162e-10	-9.89632	-6.55283
eQTM_07854	eQTM	cg14080050	cg14080050	22	ENSG00000105366_SIGLEC8	ENSG00000105366_SIGLEC8	673	2.0227e-10	5.53623	6.55274
eQTM_07855	eQTM	cg15951914	cg15951914	25	ENSG00000260401_RP11-800A3.4	ENSG00000260401_RP11-800A3.4	266	2.04189e-10	-13.0983	-6.55115
eQTM_07856	eQTM	cg20263853	cg20263853	27	ENSG00000174083_PIK3R6	ENSG00000174083_PIK3R6	356	2.04199e-10	-8.25943	-6.55115
eQTM_07857	eQTM	cg05218678	cg05218678	11	ENSG00000183134_PTGDR2	ENSG00000183134_PTGDR2	643	2.04337e-10	-5.3986	-6.55103
eQTM_07858	eQTM	cg11668148	cg11668148	20	ENSG00000105205_CLC	ENSG00000105205_CLC	665	2.04424e-10	-12.6766	-6.55096
eQTM_07859	eQTM	cg11409022	cg11409022	21	ENSG00000105366_SIGLEC8	ENSG00000105366_SIGLEC8	673	2.048e-10	-14.3307	-6.55065
eQTM_07860	eQTM	cg07472373	cg07472373	12	ENSG00000109475_RPL34	ENSG00000109475_RPL34	223	2.04924e-10	2.94651	6.55055
eQTM_07861	eQTM	cg12614529	cg12614529	32	ENSG00000260401_RP11-800A3.4	ENSG00000260401_RP11-800A3.4	266	2.05553e-10	-6.52189	-6.55004
eQTM_07862	eQTM	cg02985445	cg02985445	27	ENSG00000091181_IL5RA	ENSG00000091181_IL5RA	490	2.0607e-10	-8.00712	-6.54962
eQTM_07863	eQTM	cg23172995	cg23172995	15	ENSG00000268758_EMR4P	ENSG00000268758_EMR4P	484	2.06278e-10	-9.69106	-6.54945
eQTM_07864	eQTM	cg25479097	cg25479097	17	ENSG00000255587_RAB44	ENSG00000255587_RAB44	358	2.06307e-10	-9.68275	-6.54943
eQTM_07865	eQTM	cg15867698	cg15867698	23	ENSG00000174083_PIK3R6	ENSG00000174083_PIK3R6	356	2.06518e-10	-8.32565	-6.54925
eQTM_07866	eQTM	cg14794866	cg14794866	7	ENSG00000103355_PRSS33	ENSG00000103355_PRSS33	764	2.06538e-10	-19.7061	-6.54924
eQTM_07867	eQTM	cg04260584	cg04260584	30	ENSG00000133317_LGALS12	ENSG00000133317_LGALS12	304	2.06699e-10	-13.5894	-6.54911
eQTM_07868	eQTM	cg27302255	cg27302255	10	ENSG00000183134_PTGDR2	ENSG00000183134_PTGDR2	643	2.06803e-10	-23.0564	-6.54902
eQTM_07869	eQTM	cg05736642	cg05736642	17	ENSG00000183134_PTGDR2	ENSG00000183134_PTGDR2	643	2.06979e-10	-11.0513	-6.54888
eQTM_07870	eQTM	cg00006459	cg00006459	28	ENSG00000174837_EMR1	ENSG00000174837_EMR1	259	2.07019e-10	-15.1217	-6.54885
eQTM_07871	eQTM	cg06266582	cg06266582	23	ENSG00000182240_BACE2	ENSG00000182240_BACE2	202	2.0717e-10	-17.7937	-6.54873
eQTM_07872	eQTM	cg23889010	cg23889010	10	ENSG00000197852_FAM212B	ENSG00000197852_FAM212B	244	2.07225e-10	-3.77473	-6.54868
eQTM_07873	eQTM	cg05184016	cg05184016	31	ENSG00000134072_CAMK1	ENSG00000134072_CAMK1	290	2.0732e-10	-12.8248	-6.5486
eQTM_07874	eQTM	cg09762120	cg09762120	13	ENSG00000103355_PRSS33	ENSG00000103355_PRSS33	764	2.07526e-10	-17.5204	-6.54844
eQTM_07875	eQTM	cg26774971	cg26774971	26	ENSG00000260401_RP11-800A3.4	ENSG00000260401_RP11-800A3.4	266	2.07756e-10	-11.6753	-6.54825
eQTM_07876	eQTM	cg18891604	cg18891604	30	ENSG00000182240_BACE2	ENSG00000182240_BACE2	202	2.08171e-10	-12.1067	-6.54792
eQTM_07877	eQTM	cg26860613	cg26860613	31	ENSG00000184371_CSF1	ENSG00000184371_CSF1	75	2.08178e-10	-8.17225	-6.54791
eQTM_07878	eQTM	cg04569594	cg04569594	16	ENSG00000105366_SIGLEC8	ENSG00000105366_SIGLEC8	673	2.08215e-10	-18.1733	-6.54788
eQTM_07879	eQTM	cg27518631	cg27518631	14	ENSG00000112759_SLC29A1	ENSG00000112759_SLC29A1	609	2.08279e-10	-9.01332	-6.54783
eQTM_07880	eQTM	cg06736444	cg06736444	13	ENSG00000105205_CLC	ENSG00000105205_CLC	665	2.08468e-10	-5.63888	-6.54768
eQTM_07881	eQTM	cg00114012	cg00114012	14	ENSG00000103056_SMPD3	ENSG00000103056_SMPD3	651	2.08643e-10	-7.8548	-6.54754
eQTM_07882	eQTM	cg23361127	cg23361127	14	ENSG00000109475_RPL34	ENSG00000109475_RPL34	223	2.0871e-10	4.04962	6.54748
eQTM_07883	eQTM	cg22503106	cg22503106	30	ENSG00000174944_P2RY14	ENSG00000174944_P2RY14	132	2.0891e-10	-10.5963	-6.54732
eQTM_07884	eQTM	cg00637085	cg00637085	20	ENSG00000161905_ALOX15	ENSG00000161905_ALOX15	535	2.09239e-10	-17.2183	-6.54706
eQTM_07885	eQTM	cg27518631	cg27518631	14	ENSG00000105366_SIGLEC8	ENSG00000105366_SIGLEC8	673	2.09265e-10	-8.9887	-6.54704
eQTM_07886	eQTM	cg26313511	cg26313511	20	ENSG00000103355_PRSS33	ENSG00000103355_PRSS33	764	2.09824e-10	4.36481	6.54659
eQTM_07887	eQTM	cg15515095	cg15515095	16	ENSG00000183134_PTGDR2	ENSG00000183134_PTGDR2	643	2.09917e-10	-26.2882	-6.54652
eQTM_07888	eQTM	cg13753183	cg13753183	16	ENSG00000161905_ALOX15	ENSG00000161905_ALOX15	535	2.09971e-10	-13.0251	-6.54647
eQTM_07889	eQTM	cg11310939	cg11310939	31	ENSG00000183625_CCR3	ENSG00000183625_CCR3	253	2.10104e-10	-9.65379	-6.54637
eQTM_07890	eQTM	cg23990334	cg23990334	13	ENSG00000183134_PTGDR2	ENSG00000183134_PTGDR2	643	2.1045e-10	-17.6371	-6.54609
eQTM_07891	eQTM	cg15951914	cg15951914	25	ENSG00000174083_PIK3R6	ENSG00000174083_PIK3R6	356	2.10485e-10	-13.0458	-6.54606
eQTM_07892	eQTM	cg22919538	cg22919538	21	ENSG00000161905_ALOX15	ENSG00000161905_ALOX15	535	2.10573e-10	-12.2131	-6.54599
eQTM_07893	eQTM	cg21067750	cg21067750	12	ENSG00000100628_ASB2	ENSG00000100628_ASB2	128	2.107e-10	-9.06151	-6.54589
eQTM_07894	eQTM	cg25087851	cg25087851	32	ENSG00000174944_P2RY14	ENSG00000174944_P2RY14	132	2.11393e-10	-8.26626	-6.54534
eQTM_07895	eQTM	cg13984928	cg13984928	8	ENSG00000197852_FAM212B	ENSG00000197852_FAM212B	244	2.11582e-10	-3.29273	-6.54519
eQTM_07896	eQTM	cg17738841	cg17738841	11	ENSG00000115602_IL1RL1	ENSG00000115602_IL1RL1	384	2.11661e-10	-8.34279	-6.54513
eQTM_07897	eQTM	cg15535471	cg15535471	14	ENSG00000183134_PTGDR2	ENSG00000183134_PTGDR2	643	2.11768e-10	-4.65611	-6.54504
eQTM_07898	eQTM	cg17363629	cg17363629	7	ENSG00000103056_SMPD3	ENSG00000103056_SMPD3	651	2.11989e-10	-10.8964	-6.54487
eQTM_07899	eQTM	cg06188083	cg06188083	38	ENSG00000136371_MTHFS	ENSG00000136371_MTHFS	9	2.12062e-10	3.69299	6.54481
eQTM_07900	eQTM	cg03014680	cg03014680	28	ENSG00000182557_SPNS3	ENSG00000182557_SPNS3	356	2.12071e-10	-16.6258	-6.5448
eQTM_07901	eQTM	cg10555106	cg10555106	4	ENSG00000105205_CLC	ENSG00000105205_CLC	665	2.12317e-10	-6.95316	-6.54461
eQTM_07902	eQTM	cg23791626	cg23791626	18	ENSG00000103056_SMPD3	ENSG00000103056_SMPD3	651	2.12788e-10	-6.88951	-6.54424
eQTM_07903	eQTM	cg13562011	cg13562011	15	ENSG00000103355_PRSS33	ENSG00000103355_PRSS33	764	2.12801e-10	-12.272	-6.54423
eQTM_07904	eQTM	cg10027934	cg10027934	16	ENSG00000105205_CLC	ENSG00000105205_CLC	665	2.13099e-10	-11.5238	-6.54399
eQTM_07905	eQTM	cg13587621	cg13587621	6	ENSG00000105205_CLC	ENSG00000105205_CLC	665	2.14663e-10	-15.8305	-6.54277
eQTM_07906	eQTM	cg15633603	cg15633603	22	ENSG00000134072_CAMK1	ENSG00000134072_CAMK1	290	2.1505e-10	-10.6722	-6.54246
eQTM_07907	eQTM	cg16046667	cg16046667	20	ENSG00000121933_ADORA3	ENSG00000121933_ADORA3	298	2.15153e-10	-7.39727	-6.54238
eQTM_07908	eQTM	cg01000631	cg01000631	33	ENSG00000131203_IDO1	ENSG00000131203_IDO1	143	2.15343e-10	-9.09432	-6.54223
eQTM_07909	eQTM	cg20259557	cg20259557	18	ENSG00000103355_PRSS33	ENSG00000103355_PRSS33	764	2.15389e-10	-7.15728	-6.5422
eQTM_07910	eQTM	cg19434937	cg19434937	29	ENSG00000184221_OLIG1	ENSG00000184221_OLIG1	243	2.15456e-10	-6.57789	-6.54215
eQTM_07911	eQTM	cg15075897	cg15075897	28	ENSG00000152207_CYSLTR2	ENSG00000152207_CYSLTR2	373	2.1609e-10	-14.4987	-6.54165
eQTM_07912	eQTM	cg20076468	cg20076468	9	ENSG00000161905_ALOX15	ENSG00000161905_ALOX15	535	2.16119e-10	-25.0721	-6.54163
eQTM_07913	eQTM	cg03455736	cg03455736	18	ENSG00000091181_IL5RA	ENSG00000091181_IL5RA	490	2.16282e-10	-19.144	-6.5415
eQTM_07914	eQTM	cg07271869	cg07271869	21	ENSG00000183134_PTGDR2	ENSG00000183134_PTGDR2	643	2.16294e-10	-38.4584	-6.5415
eQTM_07915	eQTM	cg18927901	cg18927901	18	ENSG00000268758_EMR4P	ENSG00000268758_EMR4P	484	2.16372e-10	-7.05054	-6.54143
eQTM_07916	eQTM	cg07839457	cg07839457	31	ENSG00000197852_FAM212B	ENSG00000197852_FAM212B	244	2.16414e-10	3.04346	6.5414
eQTM_07917	eQTM	cg14480531	cg14480531	29	ENSG00000183625_CCR3	ENSG00000183625_CCR3	253	2.17126e-10	-6.9399	-6.54085
eQTM_07918	eQTM	cg17203290	cg17203290	28	ENSG00000174083_PIK3R6	ENSG00000174083_PIK3R6	356	2.17292e-10	-8.41488	-6.54072
eQTM_07919	eQTM	cg15384400	cg15384400	25	ENSG00000260401_RP11-800A3.4	ENSG00000260401_RP11-800A3.4	266	2.17439e-10	14.7912	6.54061
eQTM_07920	eQTM	cg19726536	cg19726536	17	ENSG00000103355_PRSS33	ENSG00000103355_PRSS33	764	2.17502e-10	-20.8209	-6.54056
eQTM_07921	eQTM	cg00852924	cg00852924	23	ENSG00000197852_FAM212B	ENSG00000197852_FAM212B	244	2.17573e-10	-4.43011	-6.5405
eQTM_07922	eQTM	cg06559756	cg06559756	16	ENSG00000105366_SIGLEC8	ENSG00000105366_SIGLEC8	673	2.1761e-10	-6.01391	-6.54048
eQTM_07923	eQTM	cg12105691	cg12105691	27	ENSG00000161905_ALOX15	ENSG00000161905_ALOX15	535	2.17962e-10	-10.6711	-6.54021
eQTM_07924	eQTM	cg17717878	cg17717878	206	ENSG00000261114_RP11-325K4.2	ENSG00000261114_RP11-325K4.2	3	2.18224e-10	6.63089	6.54
eQTM_07925	eQTM	cg18891604	cg18891604	30	ENSG00000183625_CCR3	ENSG00000183625_CCR3	253	2.18445e-10	-11.8743	-6.53983
eQTM_07926	eQTM	cg16400320	cg16400320	21	ENSG00000138646_HERC5	ENSG00000138646_HERC5	22	2.18832e-10	-13.0693	-6.53954
eQTM_07927	eQTM	cg01366985	cg01366985	5	ENSG00000115523_GNLY	ENSG00000115523_GNLY	38	2.18863e-10	3.73597	6.53951
eQTM_07928	eQTM	cg06648780	cg06648780	28	ENSG00000175591_P2RY2	ENSG00000175591_P2RY2	282	2.18927e-10	-15.8599	-6.53946
eQTM_07929	eQTM	cg13873324	cg13873324	20	ENSG00000179627_ZBTB42	ENSG00000179627_ZBTB42	223	2.19494e-10	5.73161	6.53903
eQTM_07930	eQTM	cg25292098	cg25292098	12	ENSG00000105205_CLC	ENSG00000105205_CLC	665	2.19627e-10	-11.316	-6.53893
eQTM_07931	eQTM	cg13576859	cg13576859	22	ENSG00000268758_EMR4P	ENSG00000268758_EMR4P	484	2.1978e-10	-7.58892	-6.53881
eQTM_07932	eQTM	cg16177693	cg16177693	18	ENSG00000268758_EMR4P	ENSG00000268758_EMR4P	484	2.19816e-10	-8.42606	-6.53878
eQTM_07933	eQTM	cg04793634	cg04793634	28	ENSG00000182557_SPNS3	ENSG00000182557_SPNS3	356	2.20083e-10	-19.5764	-6.53858
eQTM_07934	eQTM	cg22469897	cg22469897	13	ENSG00000162551_ALPL	ENSG00000162551_ALPL	309	2.20331e-10	5.66309	6.53839
eQTM_07935	eQTM	cg00170714	cg00170714	6	ENSG00000121933_ADORA3	ENSG00000121933_ADORA3	298	2.20386e-10	-8.52004	-6.53835
eQTM_07936	eQTM	cg18151262	cg18151262	17	ENSG00000105205_CLC	ENSG00000105205_CLC	665	2.2082e-10	-8.88523	-6.53802
eQTM_07937	eQTM	cg03606098	cg03606098	13	ENSG00000161905_ALOX15	ENSG00000161905_ALOX15	535	2.20918e-10	-8.3225	-6.53794
eQTM_07938	eQTM	cg16463452	cg16463452	24	ENSG00000183134_PTGDR2	ENSG00000183134_PTGDR2	643	2.21326e-10	4.15779	6.53763
eQTM_07939	eQTM	cg26774971	cg26774971	26	ENSG00000115602_IL1RL1	ENSG00000115602_IL1RL1	384	2.217e-10	-11.6611	-6.53735
eQTM_07940	eQTM	cg12077460	cg12077460	10	ENSG00000112759_SLC29A1	ENSG00000112759_SLC29A1	609	2.22001e-10	-7.12102	-6.53712
eQTM_07941	eQTM	cg17378535	cg17378535	17	ENSG00000134072_CAMK1	ENSG00000134072_CAMK1	290	2.22053e-10	-10.2238	-6.53708
eQTM_07942	eQTM	cg12192145	cg12192145	31	ENSG00000250696_RP11-704M14.1	ENSG00000250696_RP11-704M14.1	292	2.2241e-10	-12.7133	-6.53681
eQTM_07943	eQTM	cg00666109	cg00666109	19	ENSG00000112759_SLC29A1	ENSG00000112759_SLC29A1	609	2.22421e-10	-14.9741	-6.53681
eQTM_07944	eQTM	cg21448870	cg21448870	4	ENSG00000197852_FAM212B	ENSG00000197852_FAM212B	244	2.22544e-10	-4.32046	-6.53671
eQTM_07945	eQTM	cg11266582	cg11266582	21	ENSG00000152207_CYSLTR2	ENSG00000152207_CYSLTR2	373	2.22565e-10	-8.47763	-6.5367
eQTM_07946	eQTM	cg04933530	cg04933530	10	ENSG00000161905_ALOX15	ENSG00000161905_ALOX15	535	2.22863e-10	-8.28333	-6.53647
eQTM_07947	eQTM	cg10126923	cg10126923	22	ENSG00000182240_BACE2	ENSG00000182240_BACE2	202	2.23186e-10	4.74166	6.53623
eQTM_07948	eQTM	cg27405706	cg27405706	5	ENSG00000103355_PRSS33	ENSG00000103355_PRSS33	764	2.23281e-10	-11.3695	-6.53616
eQTM_07949	eQTM	cg00340958	cg00340958	15	ENSG00000109475_RPL34	ENSG00000109475_RPL34	223	2.23699e-10	3.5225	6.53584
eQTM_07950	eQTM	cg08077807	cg08077807	20	ENSG00000268758_EMR4P	ENSG00000268758_EMR4P	484	2.24028e-10	-11.1396	-6.5356
eQTM_07951	eQTM	cg12077460	cg12077460	10	ENSG00000091181_IL5RA	ENSG00000091181_IL5RA	490	2.24537e-10	-7.21541	-6.53521
eQTM_07952	eQTM	cg06517521	cg06517521	13	ENSG00000183134_PTGDR2	ENSG00000183134_PTGDR2	643	2.25616e-10	-16.6786	-6.53441
eQTM_07953	eQTM	cg20315954	cg20315954	20	ENSG00000161905_ALOX15	ENSG00000161905_ALOX15	535	2.25795e-10	-8.125	-6.53428
eQTM_07954	eQTM	cg06188083	cg06188083	38	ENSG00000173825_TIGD3	ENSG00000173825_TIGD3	16	2.25999e-10	3.67132	6.53413
eQTM_07955	eQTM	cg16651347	cg16651347	15	ENSG00000171863_RPS7	ENSG00000171863_RPS7	160	2.26074e-10	4.41755	6.53407
eQTM_07956	eQTM	cg16335893	cg16335893	23	ENSG00000092067_CEBPE	ENSG00000092067_CEBPE	410	2.26212e-10	-7.05497	-6.53397
eQTM_07957	eQTM	cg16651877	cg16651877	11	ENSG00000156475_PPP2R2B	ENSG00000156475_PPP2R2B	49	2.26671e-10	8.01946	6.53363
eQTM_07958	eQTM	cg15090899	cg15090899	25	ENSG00000183625_CCR3	ENSG00000183625_CCR3	253	2.26698e-10	-5.85084	-6.53361
eQTM_07959	eQTM	cg23824902	cg23824902	19	ENSG00000109475_RPL34	ENSG00000109475_RPL34	223	2.26816e-10	-6.51239	-6.53352
eQTM_07960	eQTM	cg11702942	cg11702942	18	ENSG00000196141_SPATS2L	ENSG00000196141_SPATS2L	23	2.27084e-10	-7.77327	-6.53332
eQTM_07961	eQTM	cg12077754	cg12077754	27	ENSG00000174837_EMR1	ENSG00000174837_EMR1	259	2.27154e-10	-6.23231	-6.53327
eQTM_07962	eQTM	cg14226212	cg14226212	29	ENSG00000092067_CEBPE	ENSG00000092067_CEBPE	410	2.27341e-10	-8.5168	-6.53313
eQTM_07963	eQTM	cg21877005	cg21877005	4	ENSG00000105366_SIGLEC8	ENSG00000105366_SIGLEC8	673	2.275e-10	-10.9537	-6.53301
eQTM_07964	eQTM	cg04793634	cg04793634	28	ENSG00000255587_RAB44	ENSG00000255587_RAB44	358	2.27684e-10	-19.5871	-6.53288
eQTM_07965	eQTM	cg14565465	cg14565465	11	ENSG00000109475_RPL34	ENSG00000109475_RPL34	223	2.27725e-10	4.9559	6.53285
eQTM_07966	eQTM	cg09489470	cg09489470	3	ENSG00000105205_CLC	ENSG00000105205_CLC	665	2.28177e-10	-10.7524	-6.53251
eQTM_07967	eQTM	cg23172995	cg23172995	15	ENSG00000183134_PTGDR2	ENSG00000183134_PTGDR2	643	2.28277e-10	-9.66	-6.53244
eQTM_07968	eQTM	cg15710961	cg15710961	20	ENSG00000183625_CCR3	ENSG00000183625_CCR3	253	2.28464e-10	-10.9073	-6.5323
eQTM_07969	eQTM	cg25939647	cg25939647	28	ENSG00000260401_RP11-800A3.4	ENSG00000260401_RP11-800A3.4	266	2.28528e-10	-6.10407	-6.53226
eQTM_07970	eQTM	cg14978242	cg14978242	32	ENSG00000184221_OLIG1	ENSG00000184221_OLIG1	243	2.28572e-10	-6.9207	-6.53222
eQTM_07971	eQTM	cg08127369	cg08127369	9	ENSG00000174083_PIK3R6	ENSG00000174083_PIK3R6	356	2.28729e-10	-15.4433	-6.53211
eQTM_07972	eQTM	cg17717878	cg17717878	206	ENSG00000179967_PPP1R14BP3	ENSG00000179967_PPP1R14BP3	16	2.28953e-10	6.49284	6.53194
eQTM_07973	eQTM	cg16110541	cg16110541	25	ENSG00000179627_ZBTB42	ENSG00000179627_ZBTB42	223	2.2936e-10	7.12833	6.53165
eQTM_07974	eQTM	cg04738877	cg04738877	11	ENSG00000103355_PRSS33	ENSG00000103355_PRSS33	764	2.29482e-10	-6.22168	-6.53156
eQTM_07975	eQTM	cg06266582	cg06266582	23	ENSG00000260401_RP11-800A3.4	ENSG00000260401_RP11-800A3.4	266	2.29595e-10	-17.5985	-6.53147
eQTM_07976	eQTM	cg18463686	cg18463686	23	ENSG00000179627_ZBTB42	ENSG00000179627_ZBTB42	223	2.2992e-10	3.79766	6.53124
eQTM_07977	eQTM	cg15996947	cg15996947	31	ENSG00000250696_RP11-704M14.1	ENSG00000250696_RP11-704M14.1	292	2.29921e-10	-30.5063	-6.53123
eQTM_07978	eQTM	cg26899718	cg26899718	11	ENSG00000105366_SIGLEC8	ENSG00000105366_SIGLEC8	673	2.30472e-10	-7.73233	-6.53083
eQTM_07979	eQTM	cg21045547	cg21045547	27	ENSG00000175591_P2RY2	ENSG00000175591_P2RY2	282	2.30472e-10	-11.7196	-6.53083
eQTM_07980	eQTM	cg15289466	cg15289466	16	ENSG00000179627_ZBTB42	ENSG00000179627_ZBTB42	223	2.3116e-10	-6.16012	-6.53033
eQTM_07981	eQTM	cg18666454	cg18666454	32	ENSG00000183625_CCR3	ENSG00000183625_CCR3	253	2.31331e-10	-7.98424	-6.53021
eQTM_07982	eQTM	cg16335893	cg16335893	23	ENSG00000250696_RP11-704M14.1	ENSG00000250696_RP11-704M14.1	292	2.31372e-10	-7.19647	-6.53018
eQTM_07983	eQTM	cg07809831	cg07809831	17	ENSG00000105205_CLC	ENSG00000105205_CLC	665	2.31469e-10	-17.2236	-6.53011
eQTM_07984	eQTM	cg03519593	cg03519593	12	ENSG00000268758_EMR4P	ENSG00000268758_EMR4P	484	2.31686e-10	-12.7639	-6.52995
eQTM_07985	eQTM	cg02641539	cg02641539	21	ENSG00000179627_ZBTB42	ENSG00000179627_ZBTB42	223	2.31704e-10	6.21241	6.52994
eQTM_07986	eQTM	cg06315149	cg06315149	29	ENSG00000134072_CAMK1	ENSG00000134072_CAMK1	290	2.32598e-10	-11.7519	-6.52929
eQTM_07987	eQTM	cg18769357	cg18769357	24	ENSG00000175591_P2RY2	ENSG00000175591_P2RY2	282	2.32624e-10	-17.2442	-6.52927
eQTM_07988	eQTM	cg00844155	cg00844155	20	ENSG00000092067_CEBPE	ENSG00000092067_CEBPE	410	2.33154e-10	-12.2718	-6.52889
eQTM_07989	eQTM	cg03448301	cg03448301	30	ENSG00000182240_BACE2	ENSG00000182240_BACE2	202	2.33397e-10	-18.1069	-6.52871
eQTM_07990	eQTM	cg06315149	cg06315149	29	ENSG00000133317_LGALS12	ENSG00000133317_LGALS12	304	2.3359e-10	-11.6028	-6.52858
eQTM_07991	eQTM	cg18151262	cg18151262	17	ENSG00000105366_SIGLEC8	ENSG00000105366_SIGLEC8	673	2.33725e-10	-8.86126	-6.52848
eQTM_07992	eQTM	cg14226212	cg14226212	29	ENSG00000152207_CYSLTR2	ENSG00000152207_CYSLTR2	373	2.33836e-10	-8.57049	-6.5284
eQTM_07993	eQTM	cg18954925	cg18954925	25	ENSG00000182557_SPNS3	ENSG00000182557_SPNS3	356	2.34105e-10	-13.4646	-6.5282
eQTM_07994	eQTM	cg05541460	cg05541460	21	ENSG00000174083_PIK3R6	ENSG00000174083_PIK3R6	356	2.34258e-10	-10.284	-6.5281
eQTM_07995	eQTM	cg23911433	cg23911433	16	ENSG00000197852_FAM212B	ENSG00000197852_FAM212B	244	2.34465e-10	-2.94821	-6.52795
eQTM_07996	eQTM	cg15515095	cg15515095	16	ENSG00000105366_SIGLEC8	ENSG00000105366_SIGLEC8	673	2.34817e-10	-26.0657	-6.52769
eQTM_07997	eQTM	cg07970948	cg07970948	31	ENSG00000174944_P2RY14	ENSG00000174944_P2RY14	132	2.34871e-10	-6.58471	-6.52766
eQTM_07998	eQTM	cg25509467	cg25509467	19	ENSG00000145425_RPS3A	ENSG00000145425_RPS3A	111	2.34897e-10	4.96247	6.52764
eQTM_07999	eQTM	cg02985445	cg02985445	27	ENSG00000174837_EMR1	ENSG00000174837_EMR1	259	2.35477e-10	-7.96689	-6.52722
eQTM_08000	eQTM	cg12614529	cg12614529	32	ENSG00000179627_ZBTB42	ENSG00000179627_ZBTB42	223	2.36754e-10	-6.58517	-6.52631
eQTM_08001	eQTM	cg06528816	cg06528816	26	ENSG00000189068_VSTM1	ENSG00000189068_VSTM1	216	2.36763e-10	-7.53211	-6.52631
eQTM_08002	eQTM	cg12192145	cg12192145	31	ENSG00000260401_RP11-800A3.4	ENSG00000260401_RP11-800A3.4	266	2.36949e-10	-12.5062	-6.52618
eQTM_08003	eQTM	cg19726536	cg19726536	17	ENSG00000105205_CLC	ENSG00000105205_CLC	665	2.37302e-10	-20.991	-6.52592
eQTM_08004	eQTM	cg01942646	cg01942646	30	ENSG00000134072_CAMK1	ENSG00000134072_CAMK1	290	2.37478e-10	-11.1136	-6.5258
eQTM_08005	eQTM	cg13130398	cg13130398	17	ENSG00000185745_IFIT1	ENSG00000185745_IFIT1	29	2.37814e-10	-8.87338	-6.52556
eQTM_08006	eQTM	cg21723861	cg21723861	32	ENSG00000100628_ASB2	ENSG00000100628_ASB2	128	2.3796e-10	-10.1463	-6.52546
eQTM_08007	eQTM	cg09553839	cg09553839	16	ENSG00000196290_NIF3L1	ENSG00000196290_NIF3L1	194	2.38356e-10	4.35272	6.52518
eQTM_08008	eQTM	cg03661164	cg03661164	19	ENSG00000180871_CXCR2	ENSG00000180871_CXCR2	288	2.38471e-10	5.11095	6.5251
eQTM_08009	eQTM	cg13645296	cg13645296	24	ENSG00000268758_EMR4P	ENSG00000268758_EMR4P	484	2.38472e-10	-7.14464	-6.5251
eQTM_08010	eQTM	cg10815420	cg10815420	18	ENSG00000091181_IL5RA	ENSG00000091181_IL5RA	490	2.38701e-10	-15.0203	-6.52494
eQTM_08011	eQTM	cg18891604	cg18891604	30	ENSG00000174837_EMR1	ENSG00000174837_EMR1	259	2.39186e-10	-12.0854	-6.52459
eQTM_08012	eQTM	cg03945895	cg03945895	29	ENSG00000133317_LGALS12	ENSG00000133317_LGALS12	304	2.39332e-10	-16.8512	-6.52449
eQTM_08013	eQTM	cg16046667	cg16046667	20	ENSG00000091181_IL5RA	ENSG00000091181_IL5RA	490	2.39374e-10	-7.4377	-6.52446
eQTM_08014	eQTM	cg07150145	cg07150145	24	ENSG00000145425_RPS3A	ENSG00000145425_RPS3A	111	2.39975e-10	6.25392	6.52404
eQTM_08015	eQTM	cg06981309	cg06981309	21	ENSG00000137959_IFI44L	ENSG00000137959_IFI44L	36	2.40855e-10	-4.31379	-6.52343
eQTM_08016	eQTM	cg15384400	cg15384400	25	ENSG00000152207_CYSLTR2	ENSG00000152207_CYSLTR2	373	2.41105e-10	14.7787	6.52325
eQTM_08017	eQTM	cg27009448	cg27009448	12	ENSG00000105205_CLC	ENSG00000105205_CLC	665	2.41256e-10	-6.35922	-6.52315
eQTM_08018	eQTM	cg08036492	cg08036492	13	ENSG00000197852_FAM212B	ENSG00000197852_FAM212B	244	2.41307e-10	-3.64114	-6.52311
eQTM_08019	eQTM	cg05552874	cg05552874	93	ENSG00000155265_GOLGA7B	ENSG00000155265_GOLGA7B	4	2.41632e-10	3.80168	6.52288
eQTM_08020	eQTM	cg04290133	cg04290133	27	ENSG00000260401_RP11-800A3.4	ENSG00000260401_RP11-800A3.4	266	2.41817e-10	-8.64271	-6.52276
eQTM_08021	eQTM	cg11125805	cg11125805	20	ENSG00000131355_EMR3	ENSG00000131355_EMR3	131	2.43079e-10	-3.96398	-6.52188
eQTM_08022	eQTM	cg18593727	cg18593727	24	ENSG00000182557_SPNS3	ENSG00000182557_SPNS3	356	2.43437e-10	-14.6449	-6.52163
eQTM_08023	eQTM	cg02359181	cg02359181	11	ENSG00000115602_IL1RL1	ENSG00000115602_IL1RL1	384	2.43704e-10	-12.26	-6.52145
eQTM_08024	eQTM	cg20503329	cg20503329	14	ENSG00000183134_PTGDR2	ENSG00000183134_PTGDR2	643	2.43883e-10	-27.7668	-6.52132
eQTM_08025	eQTM	cg13491848	cg13491848	16	ENSG00000112759_SLC29A1	ENSG00000112759_SLC29A1	609	2.43928e-10	-13.1454	-6.52129
eQTM_08026	eQTM	cg05219423	cg05219423	31	ENSG00000174944_P2RY14	ENSG00000174944_P2RY14	132	2.44959e-10	-10.0301	-6.52058
eQTM_08027	eQTM	cg09241885	cg09241885	26	ENSG00000115602_IL1RL1	ENSG00000115602_IL1RL1	384	2.45529e-10	-10.3804	-6.52019
eQTM_08028	eQTM	cg07386061	cg07386061	23	ENSG00000091181_IL5RA	ENSG00000091181_IL5RA	490	2.45649e-10	-6.51627	-6.52011
eQTM_08029	eQTM	cg19161251	cg19161251	24	ENSG00000174083_PIK3R6	ENSG00000174083_PIK3R6	356	2.45864e-10	-10.8445	-6.51996
eQTM_08030	eQTM	cg05219423	cg05219423	31	ENSG00000138623_SEMA7A	ENSG00000138623_SEMA7A	269	2.46178e-10	-10.1084	-6.51975
eQTM_08031	eQTM	cg09705784	cg09705784	19	ENSG00000161905_ALOX15	ENSG00000161905_ALOX15	535	2.46311e-10	-6.08718	-6.51966
eQTM_08032	eQTM	cg04004607	cg04004607	26	ENSG00000250696_RP11-704M14.1	ENSG00000250696_RP11-704M14.1	292	2.4633e-10	-17.2242	-6.51964
eQTM_08033	eQTM	cg09929187	cg09929187	16	ENSG00000183691_NOG	ENSG00000183691_NOG	41	2.4633e-10	-9.24222	-6.51964
eQTM_08034	eQTM	cg19722706	cg19722706	7	ENSG00000105205_CLC	ENSG00000105205_CLC	665	2.46348e-10	-9.38946	-6.51963
eQTM_08035	eQTM	cg07136111	cg07136111	15	ENSG00000163682_RPL9	ENSG00000163682_RPL9	167	2.46463e-10	4.25142	6.51955
eQTM_08036	eQTM	cg05599723	cg05599723	13	ENSG00000196290_NIF3L1	ENSG00000196290_NIF3L1	194	2.46535e-10	3.59282	6.5195
eQTM_08037	eQTM	cg21261709	cg21261709	28	ENSG00000255587_RAB44	ENSG00000255587_RAB44	358	2.46616e-10	-14.7202	-6.51945
eQTM_08038	eQTM	cg21067750	cg21067750	12	ENSG00000105205_CLC	ENSG00000105205_CLC	665	2.46923e-10	-9.10962	-6.51924
eQTM_08039	eQTM	cg08808720	cg08808720	3	ENSG00000105205_CLC	ENSG00000105205_CLC	665	2.46936e-10	-8.97614	-6.51923
eQTM_08040	eQTM	cg04045544	cg04045544	21	ENSG00000260401_RP11-800A3.4	ENSG00000260401_RP11-800A3.4	266	2.46941e-10	-11.5745	-6.51923
eQTM_08041	eQTM	cg08670658	cg08670658	8	ENSG00000197852_FAM212B	ENSG00000197852_FAM212B	244	2.4699e-10	-3.96333	-6.51919
eQTM_08042	eQTM	cg22508930	cg22508930	19	ENSG00000182557_SPNS3	ENSG00000182557_SPNS3	356	2.4702e-10	-10.5097	-6.51917
eQTM_08043	eQTM	cg05690260	cg05690260	30	ENSG00000115602_IL1RL1	ENSG00000115602_IL1RL1	384	2.47283e-10	-18.5738	-6.519
eQTM_08044	eQTM	cg18954925	cg18954925	25	ENSG00000268758_EMR4P	ENSG00000268758_EMR4P	484	2.47618e-10	-13.6384	-6.51877
eQTM_08045	eQTM	cg13429095	cg13429095	20	ENSG00000163682_RPL9	ENSG00000163682_RPL9	167	2.47825e-10	-4.13741	-6.51863
eQTM_08046	eQTM	cg27540367	cg27540367	10	ENSG00000087903_RFX2	ENSG00000087903_RFX2	91	2.48309e-10	-7.85118	-6.5183
eQTM_08047	eQTM	cg20317437	cg20317437	13	ENSG00000115602_IL1RL1	ENSG00000115602_IL1RL1	384	2.49296e-10	-9.69617	-6.51763
eQTM_08048	eQTM	cg13054523	cg13054523	30	ENSG00000175591_P2RY2	ENSG00000175591_P2RY2	282	2.49442e-10	-12.9147	-6.51753
eQTM_08049	eQTM	cg09694051	cg09694051	20	ENSG00000163682_RPL9	ENSG00000163682_RPL9	167	2.49929e-10	2.90264	6.5172
eQTM_08050	eQTM	cg03852570	cg03852570	1	ENSG00000162551_ALPL	ENSG00000162551_ALPL	309	2.50307e-10	-6.92599	-6.51695
eQTM_08051	eQTM	cg06315149	cg06315149	29	ENSG00000184221_OLIG1	ENSG00000184221_OLIG1	243	2.50916e-10	-11.6639	-6.51654
eQTM_08052	eQTM	cg06648780	cg06648780	28	ENSG00000260401_RP11-800A3.4	ENSG00000260401_RP11-800A3.4	266	2.51079e-10	-15.7968	-6.51643
eQTM_08053	eQTM	cg00582671	cg00582671	21	ENSG00000115602_IL1RL1	ENSG00000115602_IL1RL1	384	2.5115e-10	-7.62283	-6.51638
eQTM_08054	eQTM	cg04004607	cg04004607	26	ENSG00000182557_SPNS3	ENSG00000182557_SPNS3	356	2.51206e-10	-16.7708	-6.51635
eQTM_08055	eQTM	cg26103369	cg26103369	19	ENSG00000115602_IL1RL1	ENSG00000115602_IL1RL1	384	2.51399e-10	-16.5772	-6.51622
eQTM_08056	eQTM	cg14018648	cg14018648	20	ENSG00000109475_RPL34	ENSG00000109475_RPL34	223	2.51599e-10	4.26742	6.51608
eQTM_08057	eQTM	cg05499338	cg05499338	16	ENSG00000183134_PTGDR2	ENSG00000183134_PTGDR2	643	2.51767e-10	-10.3803	-6.51597
eQTM_08058	eQTM	cg22312249	cg22312249	24	ENSG00000260401_RP11-800A3.4	ENSG00000260401_RP11-800A3.4	266	2.51969e-10	-8.24804	-6.51584
eQTM_08059	eQTM	cg15942979	cg15942979	23	ENSG00000179627_ZBTB42	ENSG00000179627_ZBTB42	223	2.52153e-10	-5.15625	-6.51571
eQTM_08060	eQTM	cg08437802	cg08437802	205	ENSG00000250334_LINC00989	ENSG00000250334_LINC00989	3	2.52221e-10	5.01882	6.51567
eQTM_08061	eQTM	cg10126923	cg10126923	22	ENSG00000196290_NIF3L1	ENSG00000196290_NIF3L1	194	2.52252e-10	4.66962	6.51565
eQTM_08062	eQTM	cg03966055	cg03966055	11	ENSG00000103355_PRSS33	ENSG00000103355_PRSS33	764	2.52307e-10	-17.0559	-6.51561
eQTM_08063	eQTM	cg08122652	cg08122652	35	ENSG00000076662_ICAM3	ENSG00000076662_ICAM3	28	2.52467e-10	4.09281	6.5155
eQTM_08064	eQTM	cg14983540	cg14983540	16	ENSG00000183134_PTGDR2	ENSG00000183134_PTGDR2	643	2.52846e-10	-12.9815	-6.51525
eQTM_08065	eQTM	cg26272088	cg26272088	28	ENSG00000140263_SORD	ENSG00000140263_SORD	183	2.53179e-10	-10.3148	-6.51503
eQTM_08066	eQTM	cg27531731	cg27531731	26	ENSG00000268758_EMR4P	ENSG00000268758_EMR4P	484	2.53631e-10	-12.2255	-6.51473
eQTM_08067	eQTM	cg08268892	cg08268892	28	ENSG00000183625_CCR3	ENSG00000183625_CCR3	253	2.54133e-10	-8.91972	-6.5144
eQTM_08068	eQTM	cg14951497	cg14951497	12	ENSG00000106714_CNTNAP3	ENSG00000106714_CNTNAP3	41	2.5428e-10	7.33893	6.5143
eQTM_08069	eQTM	cg22503106	cg22503106	30	ENSG00000175591_P2RY2	ENSG00000175591_P2RY2	282	2.54654e-10	-10.4571	-6.51405
eQTM_08070	eQTM	cg26774971	cg26774971	26	ENSG00000268758_EMR4P	ENSG00000268758_EMR4P	484	2.54982e-10	-11.6538	-6.51384
eQTM_08071	eQTM	cg22221575	cg22221575	14	ENSG00000174083_PIK3R6	ENSG00000174083_PIK3R6	356	2.55091e-10	-9.15607	-6.51376
eQTM_08072	eQTM	cg08818207	cg08818207	22	ENSG00000116337_AMPD2	ENSG00000116337_AMPD2	11	2.55207e-10	4.36908	6.51369
eQTM_08073	eQTM	cg09010699	cg09010699	13	ENSG00000109475_RPL34	ENSG00000109475_RPL34	223	2.55605e-10	3.00901	6.51342
eQTM_08074	eQTM	cg22396498	cg22396498	15	ENSG00000105205_CLC	ENSG00000105205_CLC	665	2.56294e-10	-8.13413	-6.51297
eQTM_08075	eQTM	cg21422623	cg21422623	21	ENSG00000197852_FAM212B	ENSG00000197852_FAM212B	244	2.56363e-10	4.63699	6.51293
eQTM_08076	eQTM	cg24709285	cg24709285	23	ENSG00000255587_RAB44	ENSG00000255587_RAB44	358	2.56436e-10	-8.89911	-6.51288
eQTM_08077	eQTM	cg07914457	cg07914457	10	ENSG00000103355_PRSS33	ENSG00000103355_PRSS33	764	2.5649e-10	-8.23974	-6.51284
eQTM_08078	eQTM	cg27469152	cg27469152	25	ENSG00000255587_RAB44	ENSG00000255587_RAB44	358	2.5689e-10	-7.53774	-6.51258
eQTM_08079	eQTM	cg04075726	cg04075726	19	ENSG00000112759_SLC29A1	ENSG00000112759_SLC29A1	609	2.56893e-10	3.04004	6.51258
eQTM_08080	eQTM	cg04079215	cg04079215	13	ENSG00000109475_RPL34	ENSG00000109475_RPL34	223	2.56911e-10	4.41539	6.51257
eQTM_08081	eQTM	cg08776942	cg08776942	22	ENSG00000268758_EMR4P	ENSG00000268758_EMR4P	484	2.57161e-10	-9.32343	-6.5124
eQTM_08082	eQTM	cg04075726	cg04075726	19	ENSG00000183134_PTGDR2	ENSG00000183134_PTGDR2	643	2.57711e-10	3.0499	6.51204
eQTM_08083	eQTM	cg17717878	cg17717878	206	ENSG00000148803_FUOM	ENSG00000148803_FUOM	4	2.58089e-10	6.61716	6.5118
eQTM_08084	eQTM	cg25292098	cg25292098	12	ENSG00000103355_PRSS33	ENSG00000103355_PRSS33	764	2.58104e-10	-11.1604	-6.51179
eQTM_08085	eQTM	cg27469152	cg27469152	25	ENSG00000092067_CEBPE	ENSG00000092067_CEBPE	410	2.58281e-10	-7.57096	-6.51167
eQTM_08086	eQTM	cg08889930	cg08889930	13	ENSG00000103355_PRSS33	ENSG00000103355_PRSS33	764	2.58574e-10	-9.68145	-6.51148
eQTM_08087	eQTM	cg00990977	cg00990977	23	ENSG00000260401_RP11-800A3.4	ENSG00000260401_RP11-800A3.4	266	2.58681e-10	-20.2775	-6.51141
eQTM_08088	eQTM	cg08776942	cg08776942	22	ENSG00000115602_IL1RL1	ENSG00000115602_IL1RL1	384	2.59048e-10	-9.29781	-6.51117
eQTM_08089	eQTM	cg23911433	cg23911433	16	ENSG00000103355_PRSS33	ENSG00000103355_PRSS33	764	2.59173e-10	2.8608	6.51109
eQTM_08090	eQTM	cg19775269	cg19775269	22	ENSG00000152207_CYSLTR2	ENSG00000152207_CYSLTR2	373	2.59372e-10	-8.19161	-6.51096
eQTM_08091	eQTM	cg02787689	cg02787689	23	ENSG00000163682_RPL9	ENSG00000163682_RPL9	167	2.5962e-10	5.31199	6.5108
eQTM_08092	eQTM	cg21686213	cg21686213	11	ENSG00000131355_EMR3	ENSG00000131355_EMR3	131	2.5981e-10	4.37392	6.51068
eQTM_08093	eQTM	cg21045547	cg21045547	27	ENSG00000174837_EMR1	ENSG00000174837_EMR1	259	2.6043e-10	-11.7953	-6.51028
eQTM_08094	eQTM	cg08099136	cg08099136	12	ENSG00000087903_RFX2	ENSG00000087903_RFX2	91	2.60811e-10	6.11994	6.51003
eQTM_08095	eQTM	cg19401149	cg19401149	19	ENSG00000103355_PRSS33	ENSG00000103355_PRSS33	764	2.61319e-10	3.84967	6.5097
eQTM_08096	eQTM	cg15840949	cg15840949	22	ENSG00000100628_ASB2	ENSG00000100628_ASB2	128	2.61483e-10	-13.3653	-6.5096
eQTM_08097	eQTM	cg07271869	cg07271869	21	ENSG00000133317_LGALS12	ENSG00000133317_LGALS12	304	2.61603e-10	-37.9723	-6.50952
eQTM_08098	eQTM	cg09762120	cg09762120	13	ENSG00000105205_CLC	ENSG00000105205_CLC	665	2.61966e-10	-17.6046	-6.50929
eQTM_08099	eQTM	cg00068153	cg00068153	8	ENSG00000103056_SMPD3	ENSG00000103056_SMPD3	651	2.62243e-10	-12.5313	-6.50911
eQTM_08100	eQTM	cg09596645	cg09596645	31	ENSG00000174837_EMR1	ENSG00000174837_EMR1	259	2.62245e-10	-9.95152	-6.50911
eQTM_08101	eQTM	cg25479097	cg25479097	17	ENSG00000091181_IL5RA	ENSG00000091181_IL5RA	490	2.62277e-10	-9.8439	-6.50908
eQTM_08102	eQTM	cg12077460	cg12077460	10	ENSG00000103056_SMPD3	ENSG00000103056_SMPD3	651	2.62312e-10	-7.14865	-6.50906
eQTM_08103	eQTM	cg22396498	cg22396498	15	ENSG00000103056_SMPD3	ENSG00000103056_SMPD3	651	2.62803e-10	-8.20239	-6.50875
eQTM_08104	eQTM	cg13562011	cg13562011	15	ENSG00000112759_SLC29A1	ENSG00000112759_SLC29A1	609	2.6291e-10	-12.3522	-6.50868
eQTM_08105	eQTM	cg02427831	cg02427831	15	ENSG00000103056_SMPD3	ENSG00000103056_SMPD3	651	2.63455e-10	-8.58769	-6.50833
eQTM_08106	eQTM	cg04217850	cg04217850	20	ENSG00000091181_IL5RA	ENSG00000091181_IL5RA	490	2.63637e-10	-12.5896	-6.50821
eQTM_08107	eQTM	cg10815420	cg10815420	18	ENSG00000115602_IL1RL1	ENSG00000115602_IL1RL1	384	2.63995e-10	-14.8096	-6.50799
eQTM_08108	eQTM	cg05184016	cg05184016	31	ENSG00000184221_OLIG1	ENSG00000184221_OLIG1	243	2.64412e-10	-12.68	-6.50772
eQTM_08109	eQTM	cg03753191	cg03753191	19	ENSG00000131355_EMR3	ENSG00000131355_EMR3	131	2.64719e-10	10.136	6.50752
eQTM_08110	eQTM	cg11792874	cg11792874	21	ENSG00000171863_RPS7	ENSG00000171863_RPS7	160	2.6524e-10	5.43198	6.50719
eQTM_08111	eQTM	cg12181028	cg12181028	18	ENSG00000103355_PRSS33	ENSG00000103355_PRSS33	764	2.65386e-10	4.79491	6.5071
eQTM_08112	eQTM	cg25854298	cg25854298	32	ENSG00000182240_BACE2	ENSG00000182240_BACE2	202	2.65884e-10	-11.5613	-6.50678
eQTM_08113	eQTM	cg03044533	cg03044533	8	ENSG00000180871_CXCR2	ENSG00000180871_CXCR2	288	2.66076e-10	-3.78017	-6.50666
eQTM_08114	eQTM	cg23044178	cg23044178	19	ENSG00000115602_IL1RL1	ENSG00000115602_IL1RL1	384	2.66132e-10	-10.6228	-6.50663
eQTM_08115	eQTM	cg08437802	cg08437802	205	ENSG00000183691_NOG	ENSG00000183691_NOG	41	2.66181e-10	4.75779	6.5066
eQTM_08116	eQTM	cg16463452	cg16463452	24	ENSG00000112759_SLC29A1	ENSG00000112759_SLC29A1	609	2.66686e-10	4.12632	6.50628
eQTM_08117	eQTM	cg02475695	cg02475695	27	ENSG00000184221_OLIG1	ENSG00000184221_OLIG1	243	2.66779e-10	-8.07441	-6.50622
eQTM_08118	eQTM	cg06517521	cg06517521	13	ENSG00000112759_SLC29A1	ENSG00000112759_SLC29A1	609	2.66907e-10	-16.5593	-6.50614
eQTM_08119	eQTM	cg18067103	cg18067103	13	ENSG00000268758_EMR4P	ENSG00000268758_EMR4P	484	2.67484e-10	-24.9795	-6.50577
eQTM_08120	eQTM	cg19704630	cg19704630	11	ENSG00000103056_SMPD3	ENSG00000103056_SMPD3	651	2.6776e-10	-10.3066	-6.5056
eQTM_08121	eQTM	cg22687902	cg22687902	4	ENSG00000103355_PRSS33	ENSG00000103355_PRSS33	764	2.679e-10	-9.23997	-6.50551
eQTM_08122	eQTM	cg13968233	cg13968233	4	ENSG00000105205_CLC	ENSG00000105205_CLC	665	2.67901e-10	-16.893	-6.50551
eQTM_08123	eQTM	cg04033850	cg04033850	17	ENSG00000268758_EMR4P	ENSG00000268758_EMR4P	484	2.68046e-10	-11.4619	-6.50542
eQTM_08124	eQTM	cg05219423	cg05219423	31	ENSG00000140263_SORD	ENSG00000140263_SORD	183	2.68083e-10	-9.97942	-6.5054
eQTM_08125	eQTM	cg00736681	cg00736681	30	ENSG00000140263_SORD	ENSG00000140263_SORD	183	2.68313e-10	-9.70416	-6.50525
eQTM_08126	eQTM	cg03753191	cg03753191	19	ENSG00000180871_CXCR2	ENSG00000180871_CXCR2	288	2.6932e-10	10.2333	6.50462
eQTM_08127	eQTM	cg05219423	cg05219423	31	ENSG00000182240_BACE2	ENSG00000182240_BACE2	202	2.69783e-10	-9.99928	-6.50433
eQTM_08128	eQTM	cg10718809	cg10718809	22	ENSG00000171863_RPS7	ENSG00000171863_RPS7	160	2.70153e-10	4.57539	6.5041
eQTM_08129	eQTM	cg04933530	cg04933530	10	ENSG00000183134_PTGDR2	ENSG00000183134_PTGDR2	643	2.70218e-10	-8.30475	-6.50406
eQTM_08130	eQTM	cg07839457	cg07839457	31	ENSG00000165949_IFI27	ENSG00000165949_IFI27	35	2.70268e-10	-3.0503	-6.50403
eQTM_08131	eQTM	cg09705784	cg09705784	19	ENSG00000152207_CYSLTR2	ENSG00000152207_CYSLTR2	373	2.70324e-10	-6.11418	-6.50399
eQTM_08132	eQTM	cg00990977	cg00990977	23	ENSG00000152207_CYSLTR2	ENSG00000152207_CYSLTR2	373	2.70348e-10	-20.2876	-6.50398
eQTM_08133	eQTM	cg02319986	cg02319986	11	ENSG00000196290_NIF3L1	ENSG00000196290_NIF3L1	194	2.70528e-10	3.84978	6.50387
eQTM_08134	eQTM	cg26102082	cg26102082	33	ENSG00000131203_IDO1	ENSG00000131203_IDO1	143	2.70631e-10	-13.2241	-6.5038
eQTM_08135	eQTM	cg26616258	cg26616258	27	ENSG00000189068_VSTM1	ENSG00000189068_VSTM1	216	2.71052e-10	-11.191	-6.50354
eQTM_08136	eQTM	cg04981758	cg04981758	24	ENSG00000115602_IL1RL1	ENSG00000115602_IL1RL1	384	2.72162e-10	-11.2942	-6.50285
eQTM_08137	eQTM	cg14522803	cg14522803	12	ENSG00000197852_FAM212B	ENSG00000197852_FAM212B	244	2.72171e-10	-4.74587	-6.50285
eQTM_08138	eQTM	cg06059360	cg06059360	14	ENSG00000109475_RPL34	ENSG00000109475_RPL34	223	2.72401e-10	2.81987	6.5027
eQTM_08139	eQTM	cg23911433	cg23911433	16	ENSG00000109475_RPL34	ENSG00000109475_RPL34	223	2.72777e-10	2.90433	6.50247
eQTM_08140	eQTM	cg00414077	cg00414077	25	ENSG00000175591_P2RY2	ENSG00000175591_P2RY2	282	2.73209e-10	-8.98626	-6.5022
eQTM_08141	eQTM	cg05499338	cg05499338	16	ENSG00000161905_ALOX15	ENSG00000161905_ALOX15	535	2.733e-10	-10.2882	-6.50215
eQTM_08142	eQTM	cg09554099	cg09554099	10	ENSG00000092067_CEBPE	ENSG00000092067_CEBPE	410	2.74307e-10	-27.5586	-6.50153
eQTM_08143	eQTM	cg23510807	cg23510807	23	ENSG00000268758_EMR4P	ENSG00000268758_EMR4P	484	2.74464e-10	-7.09115	-6.50143
eQTM_08144	eQTM	cg06352352	cg06352352	15	ENSG00000163682_RPL9	ENSG00000163682_RPL9	167	2.74698e-10	4.4047	6.50129
eQTM_08145	eQTM	cg11409022	cg11409022	21	ENSG00000161905_ALOX15	ENSG00000161905_ALOX15	535	2.75277e-10	-14.2184	-6.50093
eQTM_08146	eQTM	cg13429095	cg13429095	20	ENSG00000171863_RPS7	ENSG00000171863_RPS7	160	2.75301e-10	-4.114	-6.50092
eQTM_08147	eQTM	cg00980622	cg00980622	12	ENSG00000197852_FAM212B	ENSG00000197852_FAM212B	244	2.75316e-10	-3.26814	-6.50091
eQTM_08148	eQTM	cg16107105	cg16107105	26	ENSG00000092067_CEBPE	ENSG00000092067_CEBPE	410	2.75629e-10	-10.8107	-6.50072
eQTM_08149	eQTM	cg06898168	cg06898168	12	ENSG00000196290_NIF3L1	ENSG00000196290_NIF3L1	194	2.75914e-10	4.66751	6.50054
eQTM_08150	eQTM	cg02124524	cg02124524	30	ENSG00000184221_OLIG1	ENSG00000184221_OLIG1	243	2.76229e-10	-13.2441	-6.50035
eQTM_08151	eQTM	cg00381391	cg00381391	12	ENSG00000091181_IL5RA	ENSG00000091181_IL5RA	490	2.76475e-10	-6.82005	-6.5002
eQTM_08152	eQTM	cg20240243	cg20240243	19	ENSG00000112759_SLC29A1	ENSG00000112759_SLC29A1	609	2.7664e-10	-15.7403	-6.5001
eQTM_08153	eQTM	cg21876145	cg21876145	11	ENSG00000105366_SIGLEC8	ENSG00000105366_SIGLEC8	673	2.76751e-10	-18.6439	-6.50003
eQTM_08154	eQTM	cg06188083	cg06188083	38	ENSG00000134321_RSAD2	ENSG00000134321_RSAD2	34	2.77089e-10	-3.65471	-6.49983
eQTM_08155	eQTM	cg19561607	cg19561607	26	ENSG00000133317_LGALS12	ENSG00000133317_LGALS12	304	2.77133e-10	-15.6102	-6.4998
eQTM_08156	eQTM	cg21073212	cg21073212	7	ENSG00000180871_CXCR2	ENSG00000180871_CXCR2	288	2.77185e-10	6.75561	6.49977
eQTM_08157	eQTM	cg01998785	cg01998785	29	ENSG00000174837_EMR1	ENSG00000174837_EMR1	259	2.77251e-10	-7.49303	-6.49973
eQTM_08158	eQTM	cg07391141	cg07391141	17	ENSG00000105205_CLC	ENSG00000105205_CLC	665	2.77506e-10	-6.61205	-6.49957
eQTM_08159	eQTM	cg14084609	cg14084609	31	ENSG00000174944_P2RY14	ENSG00000174944_P2RY14	132	2.77591e-10	-9.34571	-6.49952
eQTM_08160	eQTM	cg11902362	cg11902362	5	ENSG00000103355_PRSS33	ENSG00000103355_PRSS33	764	2.7767e-10	-22.1123	-6.49947
eQTM_08161	eQTM	cg14978242	cg14978242	32	ENSG00000189068_VSTM1	ENSG00000189068_VSTM1	216	2.77949e-10	-6.91826	-6.4993
eQTM_08162	eQTM	cg08159663	cg08159663	20	ENSG00000134198_TSPAN2	ENSG00000134198_TSPAN2	10	2.78504e-10	6.03749	6.49897
eQTM_08163	eQTM	cg01453551	cg01453551	22	ENSG00000268758_EMR4P	ENSG00000268758_EMR4P	484	2.78778e-10	-16.3072	-6.4988
eQTM_08164	eQTM	cg00869582	cg00869582	12	ENSG00000105205_CLC	ENSG00000105205_CLC	665	2.79145e-10	-11.8967	-6.49858
eQTM_08165	eQTM	cg24085426	cg24085426	16	ENSG00000112759_SLC29A1	ENSG00000112759_SLC29A1	609	2.79186e-10	-26.954	-6.49855
eQTM_08166	eQTM	cg04290133	cg04290133	27	ENSG00000189068_VSTM1	ENSG00000189068_VSTM1	216	2.79336e-10	-8.65426	-6.49847
eQTM_08167	eQTM	cg25004840	cg25004840	12	ENSG00000103355_PRSS33	ENSG00000103355_PRSS33	764	2.79533e-10	-3.87769	-6.49835
eQTM_08168	eQTM	cg04569651	cg04569651	19	ENSG00000103355_PRSS33	ENSG00000103355_PRSS33	764	2.797e-10	5.11561	6.49824
eQTM_08169	eQTM	cg17738841	cg17738841	11	ENSG00000183134_PTGDR2	ENSG00000183134_PTGDR2	643	2.80183e-10	-8.30318	-6.49795
eQTM_08170	eQTM	cg26358659	cg26358659	23	ENSG00000092067_CEBPE	ENSG00000092067_CEBPE	410	2.80222e-10	-24.1349	-6.49793
eQTM_08171	eQTM	cg10298741	cg10298741	23	ENSG00000183134_PTGDR2	ENSG00000183134_PTGDR2	643	2.80242e-10	-8.97785	-6.49792
eQTM_08172	eQTM	cg02052460	cg02052460	9	ENSG00000105366_SIGLEC8	ENSG00000105366_SIGLEC8	673	2.80653e-10	-17.4152	-6.49767
eQTM_08173	eQTM	cg17519037	cg17519037	18	ENSG00000161905_ALOX15	ENSG00000161905_ALOX15	535	2.80862e-10	-13.5762	-6.49755
eQTM_08174	eQTM	cg02324789	cg02324789	21	ENSG00000105366_SIGLEC8	ENSG00000105366_SIGLEC8	673	2.81191e-10	-17.678	-6.49735
eQTM_08175	eQTM	cg00844155	cg00844155	20	ENSG00000103056_SMPD3	ENSG00000103056_SMPD3	651	2.81243e-10	-12.3635	-6.49732
eQTM_08176	eQTM	cg06196379	cg06196379	19	ENSG00000103355_PRSS33	ENSG00000103355_PRSS33	764	2.81676e-10	5.621	6.49706
eQTM_08177	eQTM	cg13953978	cg13953978	25	ENSG00000138623_SEMA7A	ENSG00000138623_SEMA7A	269	2.81854e-10	-8.4592	-6.49695
eQTM_08178	eQTM	cg23153546	cg23153546	22	ENSG00000182557_SPNS3	ENSG00000182557_SPNS3	356	2.8216e-10	-19.876	-6.49677
eQTM_08179	eQTM	cg17717878	cg17717878	206	ENSG00000271605_MILR1	ENSG00000271605_MILR1	3	2.82481e-10	6.53753	6.49658
eQTM_08180	eQTM	cg18542546	cg18542546	12	ENSG00000109475_RPL34	ENSG00000109475_RPL34	223	2.82828e-10	3.41189	6.49637
eQTM_08181	eQTM	cg09470754	cg09470754	16	ENSG00000179627_ZBTB42	ENSG00000179627_ZBTB42	223	2.82875e-10	4.73581	6.49634
eQTM_08182	eQTM	cg03507593	cg03507593	16	ENSG00000103056_SMPD3	ENSG00000103056_SMPD3	651	2.83496e-10	-6.82831	-6.49597
eQTM_08183	eQTM	cg00366037	cg00366037	31	ENSG00000121933_ADORA3	ENSG00000121933_ADORA3	298	2.83624e-10	-14.3938	-6.49589
eQTM_08184	eQTM	cg16288872	cg16288872	17	ENSG00000183134_PTGDR2	ENSG00000183134_PTGDR2	643	2.83772e-10	-25.6424	-6.49581
eQTM_08185	eQTM	cg21498475	cg21498475	31	ENSG00000250696_RP11-704M14.1	ENSG00000250696_RP11-704M14.1	292	2.83966e-10	-9.95542	-6.49569
eQTM_08186	eQTM	cg07410597	cg07410597	32	ENSG00000174944_P2RY14	ENSG00000174944_P2RY14	132	2.85454e-10	-10.4951	-6.49481
eQTM_08187	eQTM	cg22312249	cg22312249	24	ENSG00000115602_IL1RL1	ENSG00000115602_IL1RL1	384	2.85608e-10	-8.22643	-6.49472
eQTM_08188	eQTM	cg12115800	cg12115800	11	ENSG00000197852_FAM212B	ENSG00000197852_FAM212B	244	2.85641e-10	-4.56359	-6.4947
eQTM_08189	eQTM	cg00944309	cg00944309	30	ENSG00000100628_ASB2	ENSG00000100628_ASB2	128	2.85656e-10	-8.39294	-6.49469
eQTM_08190	eQTM	cg10934870	cg10934870	13	ENSG00000197852_FAM212B	ENSG00000197852_FAM212B	244	2.85664e-10	-2.81954	-6.49469
eQTM_08191	eQTM	cg09565310	cg09565310	31	ENSG00000174837_EMR1	ENSG00000174837_EMR1	259	2.8596e-10	-9.55797	-6.49451
eQTM_08192	eQTM	cg25420477	cg25420477	33	ENSG00000175591_P2RY2	ENSG00000175591_P2RY2	282	2.86294e-10	-4.86334	-6.49431
eQTM_08193	eQTM	cg27488674	cg27488674	28	ENSG00000184221_OLIG1	ENSG00000184221_OLIG1	243	2.86574e-10	-16.4351	-6.49415
eQTM_08194	eQTM	cg19401149	cg19401149	19	ENSG00000179627_ZBTB42	ENSG00000179627_ZBTB42	223	2.8692e-10	3.94097	6.49395
eQTM_08195	eQTM	cg21515785	cg21515785	13	ENSG00000196290_NIF3L1	ENSG00000196290_NIF3L1	194	2.87026e-10	4.5167	6.49388
eQTM_08196	eQTM	cg12299361	cg12299361	13	ENSG00000109475_RPL34	ENSG00000109475_RPL34	223	2.88028e-10	4.18059	6.49329
eQTM_08197	eQTM	cg03437605	cg03437605	26	ENSG00000182557_SPNS3	ENSG00000182557_SPNS3	356	2.88594e-10	-10.7841	-6.49296
eQTM_08198	eQTM	cg10082165	cg10082165	20	ENSG00000103355_PRSS33	ENSG00000103355_PRSS33	764	2.88623e-10	9.22762	6.49295
eQTM_08199	eQTM	cg21261709	cg21261709	28	ENSG00000161905_ALOX15	ENSG00000161905_ALOX15	535	2.88743e-10	-14.7384	-6.49288
eQTM_08200	eQTM	cg03761216	cg03761216	23	ENSG00000161905_ALOX15	ENSG00000161905_ALOX15	535	2.89116e-10	-8.48793	-6.49266
eQTM_08201	eQTM	cg15289466	cg15289466	16	ENSG00000109475_RPL34	ENSG00000109475_RPL34	223	2.8937e-10	-6.07146	-6.49251
eQTM_08202	eQTM	cg25479097	cg25479097	17	ENSG00000250696_RP11-704M14.1	ENSG00000250696_RP11-704M14.1	292	2.89434e-10	-9.84983	-6.49247
eQTM_08203	eQTM	cg17326313	cg17326313	12	ENSG00000134321_RSAD2	ENSG00000134321_RSAD2	34	2.89435e-10	-7.79708	-6.49247
eQTM_08204	eQTM	cg04476877	cg04476877	11	ENSG00000103355_PRSS33	ENSG00000103355_PRSS33	764	2.89515e-10	-21.1737	-6.49243
eQTM_08205	eQTM	cg03301498	cg03301498	17	ENSG00000197852_FAM212B	ENSG00000197852_FAM212B	244	2.89866e-10	-4.82169	-6.49222
eQTM_08206	eQTM	cg26312951	cg26312951	27	ENSG00000196141_SPATS2L	ENSG00000196141_SPATS2L	23	2.91213e-10	-4.21894	-6.49144
eQTM_08207	eQTM	cg01542143	cg01542143	19	ENSG00000112759_SLC29A1	ENSG00000112759_SLC29A1	609	2.9128e-10	-13.7493	-6.4914
eQTM_08208	eQTM	cg25173129	cg25173129	23	ENSG00000092067_CEBPE	ENSG00000092067_CEBPE	410	2.9133e-10	-8.59802	-6.49137
eQTM_08209	eQTM	cg14611258	cg14611258	30	ENSG00000175591_P2RY2	ENSG00000175591_P2RY2	282	2.91405e-10	-11.8682	-6.49133
eQTM_08210	eQTM	cg05690260	cg05690260	30	ENSG00000138623_SEMA7A	ENSG00000138623_SEMA7A	269	2.91743e-10	-18.823	-6.49113
eQTM_08211	eQTM	cg18666454	cg18666454	32	ENSG00000131203_IDO1	ENSG00000131203_IDO1	143	2.91761e-10	-8.0264	-6.49112
eQTM_08212	eQTM	cg17990365	cg17990365	2	ENSG00000165949_IFI27	ENSG00000165949_IFI27	35	2.92166e-10	-4.39463	-6.49089
eQTM_08213	eQTM	cg02974085	cg02974085	8	ENSG00000161905_ALOX15	ENSG00000161905_ALOX15	535	2.92403e-10	-8.79083	-6.49075
eQTM_08214	eQTM	cg12483927	cg12483927	19	ENSG00000189068_VSTM1	ENSG00000189068_VSTM1	216	2.92407e-10	-16.872	-6.49075
eQTM_08215	eQTM	cg15909737	cg15909737	28	ENSG00000092067_CEBPE	ENSG00000092067_CEBPE	410	2.9247e-10	-9.63469	-6.49071
eQTM_08216	eQTM	cg00360761	cg00360761	8	ENSG00000183134_PTGDR2	ENSG00000183134_PTGDR2	643	2.92849e-10	6.56888	6.49049
eQTM_08217	eQTM	cg01190666	cg01190666	15	ENSG00000126709_IFI6	ENSG00000126709_IFI6	32	2.93189e-10	-6.10338	-6.4903
eQTM_08218	eQTM	cg05914537	cg05914537	24	ENSG00000184221_OLIG1	ENSG00000184221_OLIG1	243	2.93217e-10	-27.0813	-6.49028
eQTM_08219	eQTM	cg00990977	cg00990977	23	ENSG00000121933_ADORA3	ENSG00000121933_ADORA3	298	2.93828e-10	-20.3026	-6.48993
eQTM_08220	eQTM	cg27469152	cg27469152	25	ENSG00000182557_SPNS3	ENSG00000182557_SPNS3	356	2.93832e-10	-7.5044	-6.48993
eQTM_08221	eQTM	cg13039199	cg13039199	19	ENSG00000260401_RP11-800A3.4	ENSG00000260401_RP11-800A3.4	266	2.94023e-10	-12.0196	-6.48982
eQTM_08222	eQTM	cg08969102	cg08969102	27	ENSG00000140263_SORD	ENSG00000140263_SORD	183	2.94107e-10	-7.82824	-6.48977
eQTM_08223	eQTM	cg14226212	cg14226212	29	ENSG00000174837_EMR1	ENSG00000174837_EMR1	259	2.94711e-10	-8.59827	-6.48942
eQTM_08224	eQTM	cg25939647	cg25939647	28	ENSG00000255587_RAB44	ENSG00000255587_RAB44	358	2.94916e-10	-6.00829	-6.48931
eQTM_08225	eQTM	cg05904013	cg05904013	15	ENSG00000196290_NIF3L1	ENSG00000196290_NIF3L1	194	2.95307e-10	4.48374	6.48908
eQTM_08226	eQTM	cg04266607	cg04266607	11	ENSG00000105366_SIGLEC8	ENSG00000105366_SIGLEC8	673	2.95598e-10	-8.56226	-6.48892
eQTM_08227	eQTM	cg20923498	cg20923498	31	ENSG00000162551_ALPL	ENSG00000162551_ALPL	309	2.95632e-10	6.23681	6.4889
eQTM_08228	eQTM	cg16664584	cg16664584	8	ENSG00000183691_NOG	ENSG00000183691_NOG	41	2.95937e-10	4.4473	6.48872
eQTM_08229	eQTM	cg22419414	cg22419414	27	ENSG00000183625_CCR3	ENSG00000183625_CCR3	253	2.96363e-10	-23.5477	-6.48848
eQTM_08230	eQTM	cg23352030	cg23352030	14	ENSG00000137965_IFI44	ENSG00000137965_IFI44	29	2.96592e-10	4.65064	6.48835
eQTM_08231	eQTM	cg00990977	cg00990977	23	ENSG00000255587_RAB44	ENSG00000255587_RAB44	358	2.96742e-10	-20.0134	-6.48827
eQTM_08232	eQTM	cg01579884	cg01579884	4	ENSG00000197852_FAM212B	ENSG00000197852_FAM212B	244	2.97465e-10	-5.84486	-6.48785
eQTM_08233	eQTM	cg23153546	cg23153546	22	ENSG00000115602_IL1RL1	ENSG00000115602_IL1RL1	384	2.97802e-10	-20.0814	-6.48766
eQTM_08234	eQTM	cg06315149	cg06315149	29	ENSG00000174837_EMR1	ENSG00000174837_EMR1	259	2.97886e-10	-11.7296	-6.48761
eQTM_08235	eQTM	cg09241885	cg09241885	26	ENSG00000133317_LGALS12	ENSG00000133317_LGALS12	304	2.98502e-10	-10.265	-6.48727
eQTM_08236	eQTM	cg02427831	cg02427831	15	ENSG00000112759_SLC29A1	ENSG00000112759_SLC29A1	609	2.98933e-10	-8.49685	-6.48702
eQTM_08237	eQTM	cg07271869	cg07271869	21	ENSG00000121933_ADORA3	ENSG00000121933_ADORA3	298	2.99001e-10	-38.2574	-6.48698
eQTM_08238	eQTM	cg04981758	cg04981758	24	ENSG00000121933_ADORA3	ENSG00000121933_ADORA3	298	2.99161e-10	-11.3136	-6.48689
eQTM_08239	eQTM	cg12043019	cg12043019	31	ENSG00000174837_EMR1	ENSG00000174837_EMR1	259	2.99319e-10	20.6689	6.4868
eQTM_08240	eQTM	cg19805160	cg19805160	33	ENSG00000184371_CSF1	ENSG00000184371_CSF1	75	2.99653e-10	-10.0829	-6.48662
eQTM_08241	eQTM	cg04549076	cg04549076	10	ENSG00000112759_SLC29A1	ENSG00000112759_SLC29A1	609	2.99665e-10	-6.30977	-6.48661
eQTM_08242	eQTM	cg09554099	cg09554099	10	ENSG00000112759_SLC29A1	ENSG00000112759_SLC29A1	609	3.00727e-10	-27.6119	-6.48601
eQTM_08243	eQTM	cg00463732	cg00463732	15	ENSG00000163682_RPL9	ENSG00000163682_RPL9	167	3.01253e-10	4.79638	6.48572
eQTM_08244	eQTM	cg07201450	cg07201450	19	ENSG00000121933_ADORA3	ENSG00000121933_ADORA3	298	3.01305e-10	-12.0025	-6.48569
eQTM_08245	eQTM	cg02427831	cg02427831	15	ENSG00000091181_IL5RA	ENSG00000091181_IL5RA	490	3.01918e-10	-8.60973	-6.48534
eQTM_08246	eQTM	cg18460809	cg18460809	33	ENSG00000182240_BACE2	ENSG00000182240_BACE2	202	3.02314e-10	-17.2867	-6.48512
eQTM_08247	eQTM	cg16046667	cg16046667	20	ENSG00000268758_EMR4P	ENSG00000268758_EMR4P	484	3.03825e-10	-7.3289	-6.48428
eQTM_08248	eQTM	cg20566897	cg20566897	10	ENSG00000106714_CNTNAP3	ENSG00000106714_CNTNAP3	41	3.04063e-10	4.89914	6.48415
eQTM_08249	eQTM	cg22235258	cg22235258	26	ENSG00000121933_ADORA3	ENSG00000121933_ADORA3	298	3.04332e-10	-13.819	-6.484
eQTM_08250	eQTM	cg10411221	cg10411221	11	ENSG00000197852_FAM212B	ENSG00000197852_FAM212B	244	3.0465e-10	-5.50991	-6.48382
eQTM_08251	eQTM	cg26252077	cg26252077	28	ENSG00000175591_P2RY2	ENSG00000175591_P2RY2	282	3.05085e-10	-9.27633	-6.48358
eQTM_08252	eQTM	cg16154629	cg16154629	28	ENSG00000133317_LGALS12	ENSG00000133317_LGALS12	304	3.05429e-10	-21.0609	-6.48339
eQTM_08253	eQTM	cg08077807	cg08077807	20	ENSG00000161905_ALOX15	ENSG00000161905_ALOX15	535	3.05463e-10	-10.973	-6.48337
eQTM_08254	eQTM	cg00990977	cg00990977	23	ENSG00000182557_SPNS3	ENSG00000182557_SPNS3	356	3.06681e-10	-19.9716	-6.4827
eQTM_08255	eQTM	cg01441127	cg01441127	16	ENSG00000179627_ZBTB42	ENSG00000179627_ZBTB42	223	3.06904e-10	3.8104	6.48258
eQTM_08256	eQTM	cg06266582	cg06266582	23	ENSG00000115602_IL1RL1	ENSG00000115602_IL1RL1	384	3.07054e-10	-17.4855	-6.4825
eQTM_08257	eQTM	cg04217850	cg04217850	20	ENSG00000161905_ALOX15	ENSG00000161905_ALOX15	535	3.07257e-10	-12.3319	-6.48238
eQTM_08258	eQTM	cg14226212	cg14226212	29	ENSG00000250696_RP11-704M14.1	ENSG00000250696_RP11-704M14.1	292	3.07632e-10	-8.6316	-6.48218
eQTM_08259	eQTM	cg12973294	cg12973294	16	ENSG00000105366_SIGLEC8	ENSG00000105366_SIGLEC8	673	3.07693e-10	4.65699	6.48214
eQTM_08260	eQTM	cg20151107	cg20151107	22	ENSG00000121933_ADORA3	ENSG00000121933_ADORA3	298	3.07737e-10	-10.1497	-6.48212
eQTM_08261	eQTM	cg15090899	cg15090899	25	ENSG00000112759_SLC29A1	ENSG00000112759_SLC29A1	609	3.08084e-10	-5.8577	-6.48193
eQTM_08262	eQTM	cg11881599	cg11881599	28	ENSG00000174837_EMR1	ENSG00000174837_EMR1	259	3.08172e-10	-6.95826	-6.48188
eQTM_08263	eQTM	cg15482717	cg15482717	28	ENSG00000140263_SORD	ENSG00000140263_SORD	183	3.08988e-10	-9.22162	-6.48143
eQTM_08264	eQTM	cg23570810	cg23570810	29	ENSG00000111335_OAS2	ENSG00000111335_OAS2	27	3.09081e-10	-3.67194	-6.48138
eQTM_08265	eQTM	cg21498475	cg21498475	31	ENSG00000140263_SORD	ENSG00000140263_SORD	183	3.09105e-10	-9.85253	-6.48137
eQTM_08266	eQTM	cg10298741	cg10298741	23	ENSG00000161905_ALOX15	ENSG00000161905_ALOX15	535	3.09155e-10	-8.89479	-6.48134
eQTM_08267	eQTM	cg18348836	cg18348836	20	ENSG00000174083_PIK3R6	ENSG00000174083_PIK3R6	356	3.09938e-10	-11.2306	-6.48092
eQTM_08268	eQTM	cg14783123	cg14783123	21	ENSG00000255587_RAB44	ENSG00000255587_RAB44	358	3.10096e-10	-17.2532	-6.48083
eQTM_08269	eQTM	cg15384400	cg15384400	25	ENSG00000092067_CEBPE	ENSG00000092067_CEBPE	410	3.10117e-10	14.5914	6.48082
eQTM_08270	eQTM	cg02494549	cg02494549	33	ENSG00000131203_IDO1	ENSG00000131203_IDO1	143	3.10424e-10	-16.9616	-6.48065
eQTM_08271	eQTM	cg02803925	cg02803925	32	ENSG00000138623_SEMA7A	ENSG00000138623_SEMA7A	269	3.1065e-10	-11.271	-6.48053
eQTM_08272	eQTM	cg15344640	cg15344640	29	ENSG00000184221_OLIG1	ENSG00000184221_OLIG1	243	3.1104e-10	-12.4979	-6.48032
eQTM_08273	eQTM	cg10511985	cg10511985	16	ENSG00000171863_RPS7	ENSG00000171863_RPS7	160	3.11247e-10	4.45914	6.4802
eQTM_08274	eQTM	cg26312951	cg26312951	27	ENSG00000119917_IFIT3	ENSG00000119917_IFIT3	26	3.11435e-10	-4.17603	-6.4801
eQTM_08275	eQTM	cg14163484	cg14163484	7	ENSG00000197852_FAM212B	ENSG00000197852_FAM212B	244	3.11538e-10	-9.32482	-6.48004
eQTM_08276	eQTM	cg08122652	cg08122652	35	ENSG00000087903_RFX2	ENSG00000087903_RFX2	91	3.11753e-10	4.02982	6.47993
eQTM_08277	eQTM	cg25173129	cg25173129	23	ENSG00000152207_CYSLTR2	ENSG00000152207_CYSLTR2	373	3.11934e-10	-8.64407	-6.47983
eQTM_08278	eQTM	cg13258655	cg13258655	18	ENSG00000152207_CYSLTR2	ENSG00000152207_CYSLTR2	373	3.1285e-10	-11.8895	-6.47933
eQTM_08279	eQTM	cg10331234	cg10331234	10	ENSG00000174083_PIK3R6	ENSG00000174083_PIK3R6	356	3.1301e-10	-22.2501	-6.47925
eQTM_08280	eQTM	cg09694051	cg09694051	20	ENSG00000171863_RPS7	ENSG00000171863_RPS7	160	3.13062e-10	2.87817	6.47922
eQTM_08281	eQTM	cg20923498	cg20923498	31	ENSG00000196290_NIF3L1	ENSG00000196290_NIF3L1	194	3.13092e-10	-6.19609	-6.4792
eQTM_08282	eQTM	cg18307978	cg18307978	19	ENSG00000268758_EMR4P	ENSG00000268758_EMR4P	484	3.14025e-10	-7.44096	-6.4787
eQTM_08283	eQTM	cg25004840	cg25004840	12	ENSG00000112759_SLC29A1	ENSG00000112759_SLC29A1	609	3.14216e-10	-3.91136	-6.4786
eQTM_08284	eQTM	cg22930808	cg22930808	24	ENSG00000156587_UBE2L6	ENSG00000156587_UBE2L6	3	3.14297e-10	-3.37165	-6.47856
eQTM_08285	eQTM	cg06188083	cg06188083	38	ENSG00000141401_IMPA2	ENSG00000141401_IMPA2	12	3.14502e-10	3.65412	6.47844
eQTM_08286	eQTM	cg25087851	cg25087851	32	ENSG00000140263_SORD	ENSG00000140263_SORD	183	3.14834e-10	-8.16625	-6.47827
eQTM_08287	eQTM	cg06792952	cg06792952	20	ENSG00000162551_ALPL	ENSG00000162551_ALPL	309	3.14865e-10	12.6735	6.47825
eQTM_08288	eQTM	cg10298741	cg10298741	23	ENSG00000268758_EMR4P	ENSG00000268758_EMR4P	484	3.14941e-10	-8.96154	-6.47821
eQTM_08289	eQTM	cg12181028	cg12181028	18	ENSG00000197852_FAM212B	ENSG00000197852_FAM212B	244	3.15566e-10	-4.91028	-6.47787
eQTM_08290	eQTM	cg20151107	cg20151107	22	ENSG00000183134_PTGDR2	ENSG00000183134_PTGDR2	643	3.15771e-10	-10.1211	-6.47776
eQTM_08291	eQTM	cg07391141	cg07391141	17	ENSG00000162551_ALPL	ENSG00000162551_ALPL	309	3.1587e-10	6.61845	6.47771
eQTM_08292	eQTM	cg09227119	cg09227119	25	ENSG00000121933_ADORA3	ENSG00000121933_ADORA3	298	3.16022e-10	-7.95035	-6.47763
eQTM_08293	eQTM	cg06972908	cg06972908	21	ENSG00000091181_IL5RA	ENSG00000091181_IL5RA	490	3.16429e-10	-6.47852	-6.47741
eQTM_08294	eQTM	cg25270424	cg25270424	21	ENSG00000174083_PIK3R6	ENSG00000174083_PIK3R6	356	3.16786e-10	-14.6587	-6.47722
eQTM_08295	eQTM	cg15942979	cg15942979	23	ENSG00000171863_RPS7	ENSG00000171863_RPS7	160	3.1718e-10	-5.10572	-6.47701
eQTM_08296	eQTM	cg23824902	cg23824902	19	ENSG00000112759_SLC29A1	ENSG00000112759_SLC29A1	609	3.17198e-10	-6.43039	-6.477
eQTM_08297	eQTM	cg08399444	cg08399444	16	ENSG00000197852_FAM212B	ENSG00000197852_FAM212B	244	3.17412e-10	-3.2071	-6.47689
eQTM_08298	eQTM	cg21422623	cg21422623	21	ENSG00000112759_SLC29A1	ENSG00000112759_SLC29A1	609	3.1749e-10	-4.53888	-6.47685
eQTM_08299	eQTM	cg03131767	cg03131767	14	ENSG00000105366_SIGLEC8	ENSG00000105366_SIGLEC8	673	3.1753e-10	-7.78932	-6.47682
eQTM_08300	eQTM	cg06367607	cg06367607	17	ENSG00000103355_PRSS33	ENSG00000103355_PRSS33	764	3.18076e-10	-12.315	-6.47654
eQTM_08301	eQTM	cg09342997	cg09342997	9	ENSG00000109475_RPL34	ENSG00000109475_RPL34	223	3.19449e-10	2.66979	6.47581
eQTM_08302	eQTM	cg15487498	cg15487498	7	ENSG00000105205_CLC	ENSG00000105205_CLC	665	3.19477e-10	-20.5144	-6.47579
eQTM_08303	eQTM	cg17717878	cg17717878	206	ENSG00000244437_IGKV3-15	ENSG00000244437_IGKV3-15	3	3.19968e-10	6.52778	6.47553
eQTM_08304	eQTM	cg15482717	cg15482717	28	ENSG00000121933_ADORA3	ENSG00000121933_ADORA3	298	3.20023e-10	-9.19236	-6.4755
eQTM_08305	eQTM	cg19851574	cg19851574	26	ENSG00000091181_IL5RA	ENSG00000091181_IL5RA	490	3.20083e-10	-4.67721	-6.47547
eQTM_08306	eQTM	cg06996254	cg06996254	30	ENSG00000183625_CCR3	ENSG00000183625_CCR3	253	3.20638e-10	-19.5067	-6.47518
eQTM_08307	eQTM	cg15942979	cg15942979	23	ENSG00000183134_PTGDR2	ENSG00000183134_PTGDR2	643	3.21727e-10	-5.07149	-6.4746
eQTM_08308	eQTM	cg19383974	cg19383974	24	ENSG00000179627_ZBTB42	ENSG00000179627_ZBTB42	223	3.21746e-10	5.23386	6.47459
eQTM_08309	eQTM	cg03606098	cg03606098	13	ENSG00000112759_SLC29A1	ENSG00000112759_SLC29A1	609	3.22051e-10	-8.28097	-6.47443
eQTM_08310	eQTM	cg16171860	cg16171860	25	ENSG00000152207_CYSLTR2	ENSG00000152207_CYSLTR2	373	3.22425e-10	-14.0812	-6.47424
eQTM_08311	eQTM	cg11137709	cg11137709	16	ENSG00000105205_CLC	ENSG00000105205_CLC	665	3.23057e-10	-10.8228	-6.47391
eQTM_08312	eQTM	cg13645296	cg13645296	24	ENSG00000255587_RAB44	ENSG00000255587_RAB44	358	3.23305e-10	-7.00433	-6.47378
eQTM_08313	eQTM	cg19726536	cg19726536	17	ENSG00000103056_SMPD3	ENSG00000103056_SMPD3	651	3.24209e-10	-21.027	-6.4733
eQTM_08314	eQTM	cg11668148	cg11668148	20	ENSG00000134072_CAMK1	ENSG00000134072_CAMK1	290	3.24773e-10	-12.6536	-6.47301
eQTM_08315	eQTM	cg10856296	cg10856296	8	ENSG00000105205_CLC	ENSG00000105205_CLC	665	3.25234e-10	-23.5798	-6.47277
eQTM_08316	eQTM	cg07201450	cg07201450	19	ENSG00000091181_IL5RA	ENSG00000091181_IL5RA	490	3.25614e-10	-12.0758	-6.47257
eQTM_08317	eQTM	cg15457217	cg15457217	11	ENSG00000197852_FAM212B	ENSG00000197852_FAM212B	244	3.25969e-10	-3.66929	-6.47239
eQTM_08318	eQTM	cg15710961	cg15710961	20	ENSG00000092067_CEBPE	ENSG00000092067_CEBPE	410	3.26206e-10	-10.8632	-6.47227
eQTM_08319	eQTM	cg03014680	cg03014680	28	ENSG00000133317_LGALS12	ENSG00000133317_LGALS12	304	3.26394e-10	-16.5415	-6.47217
eQTM_08320	eQTM	cg01916918	cg01916918	21	ENSG00000091181_IL5RA	ENSG00000091181_IL5RA	490	3.27014e-10	-12.0982	-6.47185
eQTM_08321	eQTM	cg12100242	cg12100242	28	ENSG00000092067_CEBPE	ENSG00000092067_CEBPE	410	3.27685e-10	-18.9621	-6.4715
eQTM_08322	eQTM	cg08437802	cg08437802	205	ENSG00000156475_PPP2R2B	ENSG00000156475_PPP2R2B	49	3.28428e-10	4.98654	6.47112
eQTM_08323	eQTM	cg23044178	cg23044178	19	ENSG00000152207_CYSLTR2	ENSG00000152207_CYSLTR2	373	3.28844e-10	-10.584	-6.4709
eQTM_08324	eQTM	cg02985445	cg02985445	27	ENSG00000133317_LGALS12	ENSG00000133317_LGALS12	304	3.29431e-10	-7.77593	-6.4706
eQTM_08325	eQTM	cg15889057	cg15889057	7	ENSG00000103056_SMPD3	ENSG00000103056_SMPD3	651	3.29449e-10	-14.7634	-6.47059
eQTM_08326	eQTM	cg25600606	cg25600606	13	ENSG00000109475_RPL34	ENSG00000109475_RPL34	223	3.29527e-10	2.97989	6.47055
eQTM_08327	eQTM	cg00852924	cg00852924	23	ENSG00000171863_RPS7	ENSG00000171863_RPS7	160	3.2966e-10	4.35838	6.47048
eQTM_08328	eQTM	cg18556976	cg18556976	8	ENSG00000197852_FAM212B	ENSG00000197852_FAM212B	244	3.29793e-10	-3.85826	-6.47042
eQTM_08329	eQTM	cg02383666	cg02383666	11	ENSG00000105205_CLC	ENSG00000105205_CLC	665	3.29855e-10	-4.28341	-6.47038
eQTM_08330	eQTM	cg08886063	cg08886063	6	ENSG00000103355_PRSS33	ENSG00000103355_PRSS33	764	3.3015e-10	-11.3798	-6.47023
eQTM_08331	eQTM	cg12818699	cg12818699	18	ENSG00000183134_PTGDR2	ENSG00000183134_PTGDR2	643	3.30152e-10	-13.0978	-6.47023
eQTM_08332	eQTM	cg10815420	cg10815420	18	ENSG00000161905_ALOX15	ENSG00000161905_ALOX15	535	3.30419e-10	-14.6544	-6.47009
eQTM_08333	eQTM	cg16154629	cg16154629	28	ENSG00000138623_SEMA7A	ENSG00000138623_SEMA7A	269	3.31407e-10	-21.5274	-6.46959
eQTM_08334	eQTM	cg26584983	cg26584983	22	ENSG00000161905_ALOX15	ENSG00000161905_ALOX15	535	3.31442e-10	-17.2146	-6.46957
eQTM_08335	eQTM	cg00832703	cg00832703	28	ENSG00000121933_ADORA3	ENSG00000121933_ADORA3	298	3.31585e-10	-20.6871	-6.4695
eQTM_08336	eQTM	cg11988722	cg11988722	23	ENSG00000182557_SPNS3	ENSG00000182557_SPNS3	356	3.31773e-10	-7.4575	-6.4694
eQTM_08337	eQTM	cg07136111	cg07136111	15	ENSG00000196290_NIF3L1	ENSG00000196290_NIF3L1	194	3.31891e-10	4.15756	6.46934
eQTM_08338	eQTM	cg00970435	cg00970435	12	ENSG00000105205_CLC	ENSG00000105205_CLC	665	3.31892e-10	7.2012	6.46934
eQTM_08339	eQTM	cg00366037	cg00366037	31	ENSG00000140263_SORD	ENSG00000140263_SORD	183	3.32167e-10	-14.3749	-6.4692
eQTM_08340	eQTM	cg07908654	cg07908654	27	ENSG00000174837_EMR1	ENSG00000174837_EMR1	259	3.32419e-10	-8.93318	-6.46907
eQTM_08341	eQTM	cg04077085	cg04077085	26	ENSG00000152207_CYSLTR2	ENSG00000152207_CYSLTR2	373	3.32617e-10	-12.424	-6.46897
eQTM_08342	eQTM	cg22816343	cg22816343	21	ENSG00000091181_IL5RA	ENSG00000091181_IL5RA	490	3.33064e-10	-13.6443	-6.46875
eQTM_08343	eQTM	cg14043527	cg14043527	17	ENSG00000152207_CYSLTR2	ENSG00000152207_CYSLTR2	373	3.34013e-10	-6.38782	-6.46826
eQTM_08344	eQTM	cg12080687	cg12080687	8	ENSG00000103355_PRSS33	ENSG00000103355_PRSS33	764	3.34295e-10	7.29217	6.46812
eQTM_08345	eQTM	cg09929187	cg09929187	16	ENSG00000183134_PTGDR2	ENSG00000183134_PTGDR2	643	3.34875e-10	-9.60688	-6.46783
eQTM_08346	eQTM	cg01453551	cg01453551	22	ENSG00000103056_SMPD3	ENSG00000103056_SMPD3	651	3.35031e-10	-16.2947	-6.46775
eQTM_08347	eQTM	cg23044178	cg23044178	19	ENSG00000184221_OLIG1	ENSG00000184221_OLIG1	243	3.3536e-10	-10.5684	-6.46758
eQTM_08348	eQTM	cg16263722	cg16263722	29	ENSG00000138623_SEMA7A	ENSG00000138623_SEMA7A	269	3.35501e-10	-8.02912	-6.46751
eQTM_08349	eQTM	cg12522599	cg12522599	10	ENSG00000103355_PRSS33	ENSG00000103355_PRSS33	764	3.35675e-10	-19.3171	-6.46742
eQTM_08350	eQTM	cg19764973	cg19764973	24	ENSG00000250696_RP11-704M14.1	ENSG00000250696_RP11-704M14.1	292	3.3569e-10	-18.0618	-6.46742
eQTM_08351	eQTM	cg07124719	cg07124719	15	ENSG00000268758_EMR4P	ENSG00000268758_EMR4P	484	3.35985e-10	-10.3461	-6.46727
eQTM_08352	eQTM	cg07839457	cg07839457	31	ENSG00000125148_MT2A	ENSG00000125148_MT2A	15	3.3623e-10	-3.00121	-6.46715
eQTM_08353	eQTM	cg10101109	cg10101109	32	ENSG00000174944_P2RY14	ENSG00000174944_P2RY14	132	3.36269e-10	-17.5396	-6.46713
eQTM_08354	eQTM	cg15840949	cg15840949	22	ENSG00000255587_RAB44	ENSG00000255587_RAB44	358	3.3756e-10	-13.3072	-6.46648
eQTM_08355	eQTM	cg00259404	cg00259404	12	ENSG00000197852_FAM212B	ENSG00000197852_FAM212B	244	3.37721e-10	-3.88901	-6.4664
eQTM_08356	eQTM	cg21871803	cg21871803	5	ENSG00000105205_CLC	ENSG00000105205_CLC	665	3.37919e-10	-15.1843	-6.4663
eQTM_08357	eQTM	cg19393755	cg19393755	8	ENSG00000183134_PTGDR2	ENSG00000183134_PTGDR2	643	3.37985e-10	-7.24556	-6.46626
eQTM_08358	eQTM	cg01453551	cg01453551	22	ENSG00000112759_SLC29A1	ENSG00000112759_SLC29A1	609	3.38066e-10	-16.1661	-6.46622
eQTM_08359	eQTM	cg00832703	cg00832703	28	ENSG00000189068_VSTM1	ENSG00000189068_VSTM1	216	3.38624e-10	-20.6868	-6.46594
eQTM_08360	eQTM	cg27224986	cg27224986	14	ENSG00000112759_SLC29A1	ENSG00000112759_SLC29A1	609	3.38645e-10	-16.3877	-6.46593
eQTM_08361	eQTM	cg10511985	cg10511985	16	ENSG00000163682_RPL9	ENSG00000163682_RPL9	167	3.38707e-10	4.46483	6.4659
eQTM_08362	eQTM	cg17519037	cg17519037	18	ENSG00000115602_IL1RL1	ENSG00000115602_IL1RL1	384	3.39025e-10	-13.5891	-6.46574
eQTM_08363	eQTM	cg06398335	cg06398335	9	ENSG00000103056_SMPD3	ENSG00000103056_SMPD3	651	3.39035e-10	-8.90502	-6.46574
eQTM_08364	eQTM	cg07177867	cg07177867	26	ENSG00000138623_SEMA7A	ENSG00000138623_SEMA7A	269	3.39785e-10	-8.56264	-6.46537
eQTM_08365	eQTM	cg14458002	cg14458002	7	ENSG00000105205_CLC	ENSG00000105205_CLC	665	3.39995e-10	-16.2818	-6.46526
eQTM_08366	eQTM	cg20317437	cg20317437	13	ENSG00000103056_SMPD3	ENSG00000103056_SMPD3	651	3.40063e-10	-9.68534	-6.46523
eQTM_08367	eQTM	cg05753799	cg05753799	27	ENSG00000112759_SLC29A1	ENSG00000112759_SLC29A1	609	3.40188e-10	4.43168	6.46516
eQTM_08368	eQTM	cg23172995	cg23172995	15	ENSG00000103056_SMPD3	ENSG00000103056_SMPD3	651	3.41055e-10	-9.61279	-6.46473
eQTM_08369	eQTM	cg13531735	cg13531735	17	ENSG00000183134_PTGDR2	ENSG00000183134_PTGDR2	643	3.41263e-10	-15.7375	-6.46463
eQTM_08370	eQTM	cg00832703	cg00832703	28	ENSG00000152207_CYSLTR2	ENSG00000152207_CYSLTR2	373	3.42193e-10	-20.6169	-6.46417
eQTM_08371	eQTM	cg22230912	cg22230912	26	ENSG00000179627_ZBTB42	ENSG00000179627_ZBTB42	223	3.42954e-10	-5.35364	-6.46379
eQTM_08372	eQTM	cg00213281	cg00213281	13	ENSG00000161905_ALOX15	ENSG00000161905_ALOX15	535	3.43003e-10	-10.1887	-6.46377
eQTM_08373	eQTM	cg09386303	cg09386303	11	ENSG00000103056_SMPD3	ENSG00000103056_SMPD3	651	3.4393e-10	-11.6021	-6.46331
eQTM_08374	eQTM	cg14252486	cg14252486	12	ENSG00000105205_CLC	ENSG00000105205_CLC	665	3.44107e-10	-10.5427	-6.46323
eQTM_08375	eQTM	cg06367607	cg06367607	17	ENSG00000189068_VSTM1	ENSG00000189068_VSTM1	216	3.44126e-10	-12.5078	-6.46321
eQTM_08376	eQTM	cg16760382	cg16760382	28	ENSG00000255587_RAB44	ENSG00000255587_RAB44	358	3.44582e-10	-27.6954	-6.46299
eQTM_08377	eQTM	cg04077085	cg04077085	26	ENSG00000255587_RAB44	ENSG00000255587_RAB44	358	3.4475e-10	-12.2722	-6.46291
eQTM_08378	eQTM	cg17738684	cg17738684	30	ENSG00000174944_P2RY14	ENSG00000174944_P2RY14	132	3.44993e-10	-14.9132	-6.46279
eQTM_08379	eQTM	cg08924256	cg08924256	22	ENSG00000183134_PTGDR2	ENSG00000183134_PTGDR2	643	3.45124e-10	-17.3196	-6.46272
eQTM_08380	eQTM	cg02641539	cg02641539	21	ENSG00000163682_RPL9	ENSG00000163682_RPL9	167	3.45676e-10	6.1472	6.46245
eQTM_08381	eQTM	cg24085426	cg24085426	16	ENSG00000103056_SMPD3	ENSG00000103056_SMPD3	651	3.45679e-10	-27.0278	-6.46245
eQTM_08382	eQTM	cg18484008	cg18484008	4	ENSG00000105366_SIGLEC8	ENSG00000105366_SIGLEC8	673	3.45802e-10	-29.1257	-6.46239
eQTM_08383	eQTM	cg04988978	cg04988978	20	ENSG00000179627_ZBTB42	ENSG00000179627_ZBTB42	223	3.46495e-10	6.08349	6.46205
eQTM_08384	eQTM	cg26791242	cg26791242	24	ENSG00000162551_ALPL	ENSG00000162551_ALPL	309	3.46922e-10	5.57323	6.46185
eQTM_08385	eQTM	cg08399444	cg08399444	16	ENSG00000171863_RPS7	ENSG00000171863_RPS7	160	3.471e-10	3.17897	6.46176
eQTM_08386	eQTM	cg12669088	cg12669088	14	ENSG00000109475_RPL34	ENSG00000109475_RPL34	223	3.47356e-10	-5.09675	-6.46163
eQTM_08387	eQTM	cg12213680	cg12213680	31	ENSG00000131203_IDO1	ENSG00000131203_IDO1	143	3.47577e-10	-12.3008	-6.46153
eQTM_08388	eQTM	cg18769357	cg18769357	24	ENSG00000174083_PIK3R6	ENSG00000174083_PIK3R6	356	3.47641e-10	-17.0133	-6.46149
eQTM_08389	eQTM	cg15515095	cg15515095	16	ENSG00000103355_PRSS33	ENSG00000103355_PRSS33	764	3.48122e-10	-25.6041	-6.46126
eQTM_08390	eQTM	cg26616258	cg26616258	27	ENSG00000115602_IL1RL1	ENSG00000115602_IL1RL1	384	3.50009e-10	-11.0759	-6.46035
eQTM_08391	eQTM	cg04045544	cg04045544	21	ENSG00000174083_PIK3R6	ENSG00000174083_PIK3R6	356	3.51424e-10	-11.442	-6.45966
eQTM_08392	eQTM	cg22503106	cg22503106	30	ENSG00000182240_BACE2	ENSG00000182240_BACE2	202	3.5308e-10	-10.4596	-6.45887
eQTM_08393	eQTM	cg02305412	cg02305412	31	ENSG00000184221_OLIG1	ENSG00000184221_OLIG1	243	3.53736e-10	-28.369	-6.45855
eQTM_08394	eQTM	cg15840949	cg15840949	22	ENSG00000152207_CYSLTR2	ENSG00000152207_CYSLTR2	373	3.53952e-10	-13.4456	-6.45845
eQTM_08395	eQTM	cg13312337	cg13312337	12	ENSG00000105366_SIGLEC8	ENSG00000105366_SIGLEC8	673	3.54224e-10	-10.2577	-6.45832
eQTM_08396	eQTM	cg09278187	cg09278187	27	ENSG00000182557_SPNS3	ENSG00000182557_SPNS3	356	3.54418e-10	-20.937	-6.45822
eQTM_08397	eQTM	cg18879389	cg18879389	27	ENSG00000255587_RAB44	ENSG00000255587_RAB44	358	3.54541e-10	-13.55	-6.45817
eQTM_08398	eQTM	cg02470179	cg02470179	14	ENSG00000250696_RP11-704M14.1	ENSG00000250696_RP11-704M14.1	292	3.54741e-10	-17.5299	-6.45807
eQTM_08399	eQTM	cg04385523	cg04385523	20	ENSG00000255587_RAB44	ENSG00000255587_RAB44	358	3.54959e-10	-12.1462	-6.45796
eQTM_08400	eQTM	cg05552874	cg05552874	93	ENSG00000159079_C21orf59	ENSG00000159079_C21orf59	5	3.55023e-10	3.77771	6.45793
eQTM_08401	eQTM	cg19619956	cg19619956	9	ENSG00000197852_FAM212B	ENSG00000197852_FAM212B	244	3.5533e-10	-3.80141	-6.45779
eQTM_08402	eQTM	cg07765167	cg07765167	13	ENSG00000112759_SLC29A1	ENSG00000112759_SLC29A1	609	3.55393e-10	-13.4965	-6.45776
eQTM_08403	eQTM	cg12819873	cg12819873	31	ENSG00000189068_VSTM1	ENSG00000189068_VSTM1	216	3.55622e-10	-10.8973	-6.45765
eQTM_08404	eQTM	cg02941852	cg02941852	14	ENSG00000103355_PRSS33	ENSG00000103355_PRSS33	764	3.55933e-10	-13.0943	-6.4575
eQTM_08405	eQTM	cg25305879	cg25305879	8	ENSG00000196290_NIF3L1	ENSG00000196290_NIF3L1	194	3.56096e-10	2.95767	6.45742
eQTM_08406	eQTM	cg02970679	cg02970679	33	ENSG00000189068_VSTM1	ENSG00000189068_VSTM1	216	3.5707e-10	-12.5681	-6.45696
eQTM_08407	eQTM	cg07599389	cg07599389	16	ENSG00000145425_RPS3A	ENSG00000145425_RPS3A	111	3.57525e-10	4.86168	6.45674
eQTM_08408	eQTM	cg12299361	cg12299361	13	ENSG00000196290_NIF3L1	ENSG00000196290_NIF3L1	194	3.57631e-10	4.12892	6.45669
eQTM_08409	eQTM	cg01843768	cg01843768	4	ENSG00000161905_ALOX15	ENSG00000161905_ALOX15	535	3.57838e-10	-8.13443	-6.4566
eQTM_08410	eQTM	cg15633603	cg15633603	22	ENSG00000268758_EMR4P	ENSG00000268758_EMR4P	484	3.58556e-10	-10.5106	-6.45626
eQTM_08411	eQTM	cg01069468	cg01069468	10	ENSG00000112759_SLC29A1	ENSG00000112759_SLC29A1	609	3.58612e-10	-8.92806	-6.45623
eQTM_08412	eQTM	cg08036492	cg08036492	13	ENSG00000163682_RPL9	ENSG00000163682_RPL9	167	3.58764e-10	3.59526	6.45616
eQTM_08413	eQTM	cg19515081	cg19515081	14	ENSG00000152207_CYSLTR2	ENSG00000152207_CYSLTR2	373	3.59187e-10	-17.219	-6.45596
eQTM_08414	eQTM	cg05753799	cg05753799	27	ENSG00000258819_RP11-7F17.3	ENSG00000258819_RP11-7F17.3	157	3.59675e-10	-4.44141	-6.45573
eQTM_08415	eQTM	cg07839457	cg07839457	31	ENSG00000131355_EMR3	ENSG00000131355_EMR3	131	3.59788e-10	2.96948	6.45568
eQTM_08416	eQTM	cg09241885	cg09241885	26	ENSG00000182557_SPNS3	ENSG00000182557_SPNS3	356	3.60025e-10	-10.1706	-6.45556
eQTM_08417	eQTM	cg12614529	cg12614529	32	ENSG00000131203_IDO1	ENSG00000131203_IDO1	143	3.60406e-10	-6.4443	-6.45538
eQTM_08418	eQTM	cg03022510	cg03022510	13	ENSG00000171863_RPS7	ENSG00000171863_RPS7	160	3.60545e-10	4.43636	6.45532
eQTM_08419	eQTM	cg15215978	cg15215978	8	ENSG00000105205_CLC	ENSG00000105205_CLC	665	3.61056e-10	-10.0373	-6.45508
eQTM_08420	eQTM	cg02655351	cg02655351	16	ENSG00000197852_FAM212B	ENSG00000197852_FAM212B	244	3.61662e-10	-4.98504	-6.45479
eQTM_08421	eQTM	cg14978242	cg14978242	32	ENSG00000131203_IDO1	ENSG00000131203_IDO1	143	3.61683e-10	-6.85092	-6.45479
eQTM_08422	eQTM	cg22274234	cg22274234	18	ENSG00000103355_PRSS33	ENSG00000103355_PRSS33	764	3.6176e-10	5.46016	6.45475
eQTM_08423	eQTM	cg13953978	cg13953978	25	ENSG00000250696_RP11-704M14.1	ENSG00000250696_RP11-704M14.1	292	3.61807e-10	-8.38946	-6.45473
eQTM_08424	eQTM	cg20503329	cg20503329	14	ENSG00000112759_SLC29A1	ENSG00000112759_SLC29A1	609	3.6186e-10	-27.4225	-6.4547
eQTM_08425	eQTM	cg12402318	cg12402318	26	ENSG00000152207_CYSLTR2	ENSG00000152207_CYSLTR2	373	3.62204e-10	-10.5697	-6.45454
eQTM_08426	eQTM	cg05523603	cg05523603	8	ENSG00000187608_ISG15	ENSG00000187608_ISG15	36	3.62472e-10	-5.04341	-6.45442
eQTM_08427	eQTM	cg05492904	cg05492904	5	ENSG00000197852_FAM212B	ENSG00000197852_FAM212B	244	3.62645e-10	-3.9577	-6.45434
eQTM_08428	eQTM	cg09386303	cg09386303	11	ENSG00000105205_CLC	ENSG00000105205_CLC	665	3.63328e-10	-11.4841	-6.45402
eQTM_08429	eQTM	cg06070625	cg06070625	32	ENSG00000184371_CSF1	ENSG00000184371_CSF1	75	3.63476e-10	-8.86434	-6.45395
eQTM_08430	eQTM	cg11723077	cg11723077	10	ENSG00000109475_RPL34	ENSG00000109475_RPL34	223	3.63969e-10	4.42815	6.45372
eQTM_08431	eQTM	cg15996947	cg15996947	31	ENSG00000174944_P2RY14	ENSG00000174944_P2RY14	132	3.64362e-10	-30.0187	-6.45353
eQTM_08432	eQTM	cg22419414	cg22419414	27	ENSG00000152207_CYSLTR2	ENSG00000152207_CYSLTR2	373	3.64408e-10	-23.6965	-6.45351
eQTM_08433	eQTM	cg21067750	cg21067750	12	ENSG00000183134_PTGDR2	ENSG00000183134_PTGDR2	643	3.64558e-10	-9.06856	-6.45344
eQTM_08434	eQTM	cg26616258	cg26616258	27	ENSG00000183625_CCR3	ENSG00000183625_CCR3	253	3.6471e-10	-10.9565	-6.45337
eQTM_08435	eQTM	cg05499338	cg05499338	16	ENSG00000268758_EMR4P	ENSG00000268758_EMR4P	484	3.66195e-10	-10.2994	-6.45268
eQTM_08436	eQTM	cg06517521	cg06517521	13	ENSG00000103056_SMPD3	ENSG00000103056_SMPD3	651	3.66304e-10	-16.5648	-6.45263
eQTM_08437	eQTM	cg14611258	cg14611258	30	ENSG00000182240_BACE2	ENSG00000182240_BACE2	202	3.66939e-10	-11.8974	-6.45234
eQTM_08438	eQTM	cg26102082	cg26102082	33	ENSG00000174944_P2RY14	ENSG00000174944_P2RY14	132	3.67618e-10	-13.2423	-6.45203
eQTM_08439	eQTM	cg25332499	cg25332499	13	ENSG00000105205_CLC	ENSG00000105205_CLC	665	3.6783e-10	-5.69293	-6.45193
eQTM_08440	eQTM	cg18151262	cg18151262	17	ENSG00000103056_SMPD3	ENSG00000103056_SMPD3	651	3.6827e-10	-8.8593	-6.45173
eQTM_08441	eQTM	cg21500092	cg21500092	20	ENSG00000152207_CYSLTR2	ENSG00000152207_CYSLTR2	373	3.68358e-10	-7.0416	-6.45169
eQTM_08442	eQTM	cg15700636	cg15700636	33	ENSG00000184371_CSF1	ENSG00000184371_CSF1	75	3.68405e-10	-8.6241	-6.45166
eQTM_08443	eQTM	cg12614529	cg12614529	32	ENSG00000133317_LGALS12	ENSG00000133317_LGALS12	304	3.68668e-10	-6.39333	-6.45154
eQTM_08444	eQTM	cg09342997	cg09342997	9	ENSG00000197852_FAM212B	ENSG00000197852_FAM212B	244	3.69766e-10	-2.69146	-6.45104
eQTM_08445	eQTM	cg01998785	cg01998785	29	ENSG00000182557_SPNS3	ENSG00000182557_SPNS3	356	3.69897e-10	-7.28557	-6.45098
eQTM_08446	eQTM	cg14080050	cg14080050	22	ENSG00000163682_RPL9	ENSG00000163682_RPL9	167	3.70136e-10	5.54512	6.45087
eQTM_08447	eQTM	cg01620379	cg01620379	17	ENSG00000171863_RPS7	ENSG00000171863_RPS7	160	3.70928e-10	3.95342	6.45051
eQTM_08448	eQTM	cg17862837	cg17862837	22	ENSG00000183134_PTGDR2	ENSG00000183134_PTGDR2	643	3.70982e-10	-24.203	-6.45048
eQTM_08449	eQTM	cg01953317	cg01953317	13	ENSG00000112759_SLC29A1	ENSG00000112759_SLC29A1	609	3.71954e-10	-17.6746	-6.45004
eQTM_08450	eQTM	cg18954925	cg18954925	25	ENSG00000260401_RP11-800A3.4	ENSG00000260401_RP11-800A3.4	266	3.7202e-10	-13.4714	-6.45001
eQTM_08451	eQTM	cg04933530	cg04933530	10	ENSG00000103056_SMPD3	ENSG00000103056_SMPD3	651	3.72045e-10	-8.27941	-6.45
eQTM_08452	eQTM	cg12819873	cg12819873	31	ENSG00000131203_IDO1	ENSG00000131203_IDO1	143	3.72277e-10	-10.846	-6.44989
eQTM_08453	eQTM	cg14978242	cg14978242	32	ENSG00000138623_SEMA7A	ENSG00000138623_SEMA7A	269	3.72679e-10	-6.95931	-6.44971
eQTM_08454	eQTM	cg03512256	cg03512256	23	ENSG00000268758_EMR4P	ENSG00000268758_EMR4P	484	3.72764e-10	-21.6836	-6.44967
eQTM_08455	eQTM	cg06352352	cg06352352	15	ENSG00000197852_FAM212B	ENSG00000197852_FAM212B	244	3.73557e-10	-4.38845	-6.44931
eQTM_08456	eQTM	cg17717878	cg17717878	206	ENSG00000225193_RPS12P26	ENSG00000225193_RPS12P26	3	3.74724e-10	6.54642	6.44878
eQTM_08457	eQTM	cg08462941	cg08462941	9	ENSG00000103355_PRSS33	ENSG00000103355_PRSS33	764	3.75286e-10	-6.26745	-6.44853
eQTM_08458	eQTM	cg07512258	cg07512258	19	ENSG00000112759_SLC29A1	ENSG00000112759_SLC29A1	609	3.75581e-10	-4.81265	-6.44839
eQTM_08459	eQTM	cg09597192	cg09597192	23	ENSG00000183625_CCR3	ENSG00000183625_CCR3	253	3.76596e-10	-11.7317	-6.44793
eQTM_08460	eQTM	cg01613077	cg01613077	31	ENSG00000131203_IDO1	ENSG00000131203_IDO1	143	3.7709e-10	-14.0625	-6.44771
eQTM_08461	eQTM	cg02641539	cg02641539	21	ENSG00000171863_RPS7	ENSG00000171863_RPS7	160	3.77102e-10	6.11477	6.44771
eQTM_08462	eQTM	cg12692069	cg12692069	9	ENSG00000103355_PRSS33	ENSG00000103355_PRSS33	764	3.77257e-10	-5.07938	-6.44764
eQTM_08463	eQTM	cg27338511	cg27338511	8	ENSG00000103355_PRSS33	ENSG00000103355_PRSS33	764	3.78095e-10	-9.99506	-6.44726
eQTM_08464	eQTM	cg22192454	cg22192454	6	ENSG00000103056_SMPD3	ENSG00000103056_SMPD3	651	3.78285e-10	-15.7355	-6.44717
eQTM_08465	eQTM	cg05552874	cg05552874	93	ENSG00000118894_FAM86A	ENSG00000118894_FAM86A	5	3.78446e-10	3.77944	6.4471
eQTM_08466	eQTM	cg08437802	cg08437802	205	ENSG00000197914_HIST1H4K	ENSG00000197914_HIST1H4K	3	3.78823e-10	5.02693	6.44693
eQTM_08467	eQTM	cg23892836	cg23892836	4	ENSG00000162551_ALPL	ENSG00000162551_ALPL	309	3.78975e-10	6.12807	6.44687
eQTM_08468	eQTM	cg09554099	cg09554099	10	ENSG00000161905_ALOX15	ENSG00000161905_ALOX15	535	3.79501e-10	-27.3605	-6.44663
eQTM_08469	eQTM	cg04847043	cg04847043	27	ENSG00000174083_PIK3R6	ENSG00000174083_PIK3R6	356	3.80645e-10	-13.0806	-6.44612
eQTM_08470	eQTM	cg24596116	cg24596116	16	ENSG00000197852_FAM212B	ENSG00000197852_FAM212B	244	3.82007e-10	-4.91518	-6.44551
eQTM_08471	eQTM	cg16920238	cg16920238	10	ENSG00000183134_PTGDR2	ENSG00000183134_PTGDR2	643	3.82225e-10	-13.8294	-6.44542
eQTM_08472	eQTM	cg26791242	cg26791242	24	ENSG00000152207_CYSLTR2	ENSG00000152207_CYSLTR2	373	3.82336e-10	-5.5612	-6.44537
eQTM_08473	eQTM	cg27585822	cg27585822	18	ENSG00000163682_RPL9	ENSG00000163682_RPL9	167	3.836e-10	5.24246	6.44481
eQTM_08474	eQTM	cg01309328	cg01309328	13	ENSG00000087903_RFX2	ENSG00000087903_RFX2	91	3.83956e-10	6.45034	6.44465
eQTM_08475	eQTM	cg04075726	cg04075726	19	ENSG00000091181_IL5RA	ENSG00000091181_IL5RA	490	3.84088e-10	3.0524	6.44459
eQTM_08476	eQTM	cg08698681	cg08698681	31	ENSG00000138623_SEMA7A	ENSG00000138623_SEMA7A	269	3.85156e-10	-10.7153	-6.44412
eQTM_08477	eQTM	cg13576859	cg13576859	22	ENSG00000103056_SMPD3	ENSG00000103056_SMPD3	651	3.85505e-10	-7.51689	-6.44397
eQTM_08478	eQTM	cg09678340	cg09678340	12	ENSG00000103056_SMPD3	ENSG00000103056_SMPD3	651	3.85668e-10	-9.65407	-6.4439
eQTM_08479	eQTM	cg14783123	cg14783123	21	ENSG00000115602_IL1RL1	ENSG00000115602_IL1RL1	384	3.85681e-10	-17.3414	-6.44389
eQTM_08480	eQTM	cg18242288	cg18242288	12	ENSG00000258819_RP11-7F17.3	ENSG00000258819_RP11-7F17.3	157	3.85767e-10	-3.46986	-6.44385
eQTM_08481	eQTM	cg14783123	cg14783123	21	ENSG00000134072_CAMK1	ENSG00000134072_CAMK1	290	3.87249e-10	-17.4442	-6.4432
eQTM_08482	eQTM	cg03329755	cg03329755	32	ENSG00000182240_BACE2	ENSG00000182240_BACE2	202	3.87527e-10	-10.0892	-6.44308
eQTM_08483	eQTM	cg01445399	cg01445399	21	ENSG00000250696_RP11-704M14.1	ENSG00000250696_RP11-704M14.1	292	3.88103e-10	-8.97419	-6.44283
eQTM_08484	eQTM	cg06355720	cg06355720	18	ENSG00000258819_RP11-7F17.3	ENSG00000258819_RP11-7F17.3	157	3.88382e-10	-5.40882	-6.44271
eQTM_08485	eQTM	cg01069468	cg01069468	10	ENSG00000105366_SIGLEC8	ENSG00000105366_SIGLEC8	673	3.89125e-10	-8.88756	-6.44238
eQTM_08486	eQTM	cg15344640	cg15344640	29	ENSG00000174837_EMR1	ENSG00000174837_EMR1	259	3.89164e-10	-12.5522	-6.44236
eQTM_08487	eQTM	cg21876145	cg21876145	11	ENSG00000091181_IL5RA	ENSG00000091181_IL5RA	490	3.89651e-10	-18.7949	-6.44215
eQTM_08488	eQTM	cg04981758	cg04981758	24	ENSG00000091181_IL5RA	ENSG00000091181_IL5RA	490	3.8999e-10	-11.3328	-6.442
eQTM_08489	eQTM	cg18879389	cg18879389	27	ENSG00000134072_CAMK1	ENSG00000134072_CAMK1	290	3.90945e-10	-13.7399	-6.44159
eQTM_08490	eQTM	cg12818699	cg12818699	18	ENSG00000182240_BACE2	ENSG00000182240_BACE2	202	3.91174e-10	-13.1338	-6.44149
eQTM_08491	eQTM	cg18593727	cg18593727	24	ENSG00000161905_ALOX15	ENSG00000161905_ALOX15	535	3.9135e-10	-14.5741	-6.44141
eQTM_08492	eQTM	cg27449793	cg27449793	2	ENSG00000244731_C4A	ENSG00000244731_C4A	14	3.91433e-10	-9.6336	-6.44138
eQTM_08493	eQTM	cg01989203	cg01989203	18	ENSG00000183134_PTGDR2	ENSG00000183134_PTGDR2	643	3.91624e-10	-16.3628	-6.44129
eQTM_08494	eQTM	cg13258655	cg13258655	18	ENSG00000138623_SEMA7A	ENSG00000138623_SEMA7A	269	3.92161e-10	-12.0163	-6.44106
eQTM_08495	eQTM	cg02305412	cg02305412	31	ENSG00000184371_CSF1	ENSG00000184371_CSF1	75	3.93282e-10	-28.4781	-6.44058
eQTM_08496	eQTM	cg27009448	cg27009448	12	ENSG00000268758_EMR4P	ENSG00000268758_EMR4P	484	3.95099e-10	-6.32085	-6.43979
eQTM_08497	eQTM	cg11683482	cg11683482	18	ENSG00000131203_IDO1	ENSG00000131203_IDO1	143	3.95541e-10	-6.44998	-6.43961
eQTM_08498	eQTM	cg23570810	cg23570810	29	ENSG00000187608_ISG15	ENSG00000187608_ISG15	36	3.9574e-10	-3.63857	-6.43952
eQTM_08499	eQTM	cg08268892	cg08268892	28	ENSG00000260401_RP11-800A3.4	ENSG00000260401_RP11-800A3.4	266	3.95911e-10	-8.91321	-6.43945
eQTM_08500	eQTM	cg26616258	cg26616258	27	ENSG00000138623_SEMA7A	ENSG00000138623_SEMA7A	269	3.96186e-10	-11.2347	-6.43933
eQTM_08501	eQTM	cg01542143	cg01542143	19	ENSG00000174083_PIK3R6	ENSG00000174083_PIK3R6	356	3.96234e-10	-13.6237	-6.43931
eQTM_08502	eQTM	cg05613273	cg05613273	22	ENSG00000250696_RP11-704M14.1	ENSG00000250696_RP11-704M14.1	292	3.96941e-10	-16.325	-6.439
eQTM_08503	eQTM	cg03945895	cg03945895	29	ENSG00000174944_P2RY14	ENSG00000174944_P2RY14	132	3.97402e-10	-16.9207	-6.43881
eQTM_08504	eQTM	cg26413708	cg26413708	5	ENSG00000105205_CLC	ENSG00000105205_CLC	665	3.97405e-10	-7.16242	-6.43881
eQTM_08505	eQTM	cg17374802	cg17374802	23	ENSG00000121933_ADORA3	ENSG00000121933_ADORA3	298	3.97419e-10	-8.5392	-6.4388
eQTM_08506	eQTM	cg24818699	cg24818699	21	ENSG00000100628_ASB2	ENSG00000100628_ASB2	128	3.98225e-10	-10.8498	-6.43846
eQTM_08507	eQTM	cg01445399	cg01445399	21	ENSG00000183625_CCR3	ENSG00000183625_CCR3	253	3.98236e-10	-8.75109	-6.43845
eQTM_08508	eQTM	cg12973294	cg12973294	16	ENSG00000183134_PTGDR2	ENSG00000183134_PTGDR2	643	3.98539e-10	4.65641	6.43832
eQTM_08509	eQTM	cg09458420	cg09458420	28	ENSG00000182557_SPNS3	ENSG00000182557_SPNS3	356	3.98676e-10	-9.06088	-6.43826
eQTM_08510	eQTM	cg11266582	cg11266582	21	ENSG00000175591_P2RY2	ENSG00000175591_P2RY2	282	3.98714e-10	-8.35791	-6.43825
eQTM_08511	eQTM	cg17738841	cg17738841	11	ENSG00000103355_PRSS33	ENSG00000103355_PRSS33	764	3.98718e-10	-8.11504	-6.43825
eQTM_08512	eQTM	cg04988978	cg04988978	20	ENSG00000105366_SIGLEC8	ENSG00000105366_SIGLEC8	673	3.99279e-10	5.96185	6.43801
eQTM_08513	eQTM	cg27469152	cg27469152	25	ENSG00000152207_CYSLTR2	ENSG00000152207_CYSLTR2	373	3.99478e-10	-7.54646	-6.43792
eQTM_08514	eQTM	cg16658191	cg16658191	28	ENSG00000175591_P2RY2	ENSG00000175591_P2RY2	282	3.99613e-10	-16.0198	-6.43787
eQTM_08515	eQTM	cg19535004	cg19535004	21	ENSG00000134072_CAMK1	ENSG00000134072_CAMK1	290	4.00578e-10	-15.3495	-6.43746
eQTM_08516	eQTM	cg15090899	cg15090899	25	ENSG00000133317_LGALS12	ENSG00000133317_LGALS12	304	4.00723e-10	-5.79245	-6.4374
eQTM_08517	eQTM	cg22919538	cg22919538	21	ENSG00000121933_ADORA3	ENSG00000121933_ADORA3	298	4.00889e-10	-12.1436	-6.43732
eQTM_08518	eQTM	cg24459209	cg24459209	29	ENSG00000174837_EMR1	ENSG00000174837_EMR1	259	4.01743e-10	-15.346	-6.43696
eQTM_08519	eQTM	cg20290167	cg20290167	29	ENSG00000260401_RP11-800A3.4	ENSG00000260401_RP11-800A3.4	266	4.02075e-10	-8.74642	-6.43682
eQTM_08520	eQTM	cg06188083	cg06188083	38	ENSG00000111331_OAS3	ENSG00000111331_OAS3	32	4.02112e-10	-3.62401	-6.43681
eQTM_08521	eQTM	cg18349241	cg18349241	20	ENSG00000182240_BACE2	ENSG00000182240_BACE2	202	4.02334e-10	-17.8935	-6.43671
eQTM_08522	eQTM	cg16154629	cg16154629	28	ENSG00000189068_VSTM1	ENSG00000189068_VSTM1	216	4.03253e-10	-21.1568	-6.43633
eQTM_08523	eQTM	cg01916918	cg01916918	21	ENSG00000138623_SEMA7A	ENSG00000138623_SEMA7A	269	4.03334e-10	-12.1032	-6.43629
eQTM_08524	eQTM	cg19805943	cg19805943	2	ENSG00000180871_CXCR2	ENSG00000180871_CXCR2	288	4.04196e-10	-3.22466	-6.43593
eQTM_08525	eQTM	cg11045198	cg11045198	12	ENSG00000105366_SIGLEC8	ENSG00000105366_SIGLEC8	673	4.04293e-10	-8.66836	-6.43589
eQTM_08526	eQTM	cg26787239	cg26787239	17	ENSG00000105366_SIGLEC8	ENSG00000105366_SIGLEC8	673	4.04343e-10	-13.9953	-6.43587
eQTM_08527	eQTM	cg21876145	cg21876145	11	ENSG00000105205_CLC	ENSG00000105205_CLC	665	4.05038e-10	-18.5046	-6.43558
eQTM_08528	eQTM	cg17522735	cg17522735	8	ENSG00000161905_ALOX15	ENSG00000161905_ALOX15	535	4.05257e-10	-9.86766	-6.43548
eQTM_08529	eQTM	cg04075726	cg04075726	19	ENSG00000103056_SMPD3	ENSG00000103056_SMPD3	651	4.05979e-10	3.03103	6.43518
eQTM_08530	eQTM	cg04946561	cg04946561	15	ENSG00000197852_FAM212B	ENSG00000197852_FAM212B	244	4.06464e-10	-4.0538	-6.43498
eQTM_08531	eQTM	cg01069468	cg01069468	10	ENSG00000161905_ALOX15	ENSG00000161905_ALOX15	535	4.06633e-10	-8.86878	-6.43491
eQTM_08532	eQTM	cg19535004	cg19535004	21	ENSG00000268758_EMR4P	ENSG00000268758_EMR4P	484	4.06937e-10	-15.2914	-6.43478
eQTM_08533	eQTM	cg04266607	cg04266607	11	ENSG00000112759_SLC29A1	ENSG00000112759_SLC29A1	609	4.08039e-10	-8.52023	-6.43432
eQTM_08534	eQTM	cg09191776	cg09191776	9	ENSG00000092067_CEBPE	ENSG00000092067_CEBPE	410	4.08823e-10	-11.5477	-6.434
eQTM_08535	eQTM	cg00869582	cg00869582	12	ENSG00000161905_ALOX15	ENSG00000161905_ALOX15	535	4.09046e-10	-11.7617	-6.4339
eQTM_08536	eQTM	cg16702362	cg16702362	11	ENSG00000109475_RPL34	ENSG00000109475_RPL34	223	4.09114e-10	3.40481	6.43387
eQTM_08537	eQTM	cg18650626	cg18650626	31	ENSG00000131203_IDO1	ENSG00000131203_IDO1	143	4.09507e-10	-6.27785	-6.43371
eQTM_08538	eQTM	cg18337287	cg18337287	33	ENSG00000100628_ASB2	ENSG00000100628_ASB2	128	4.10144e-10	-15.1591	-6.43345
eQTM_08539	eQTM	cg19561607	cg19561607	26	ENSG00000152207_CYSLTR2	ENSG00000152207_CYSLTR2	373	4.10219e-10	-15.5905	-6.43342
eQTM_08540	eQTM	cg07271869	cg07271869	21	ENSG00000105205_CLC	ENSG00000105205_CLC	665	4.11512e-10	-37.7163	-6.43288
eQTM_08541	eQTM	cg01942646	cg01942646	30	ENSG00000260401_RP11-800A3.4	ENSG00000260401_RP11-800A3.4	266	4.11763e-10	-10.9034	-6.43278
eQTM_08542	eQTM	cg26272088	cg26272088	28	ENSG00000182557_SPNS3	ENSG00000182557_SPNS3	356	4.12297e-10	-10.0182	-6.43256
eQTM_08543	eQTM	cg01441127	cg01441127	16	ENSG00000103355_PRSS33	ENSG00000103355_PRSS33	764	4.12737e-10	3.68838	6.43238
eQTM_08544	eQTM	cg10082165	cg10082165	20	ENSG00000258819_RP11-7F17.3	ENSG00000258819_RP11-7F17.3	157	4.13153e-10	-9.28748	-6.4322
eQTM_08545	eQTM	cg26616258	cg26616258	27	ENSG00000174083_PIK3R6	ENSG00000174083_PIK3R6	356	4.13291e-10	-10.9931	-6.43215
eQTM_08546	eQTM	cg21140028	cg21140028	8	ENSG00000105366_SIGLEC8	ENSG00000105366_SIGLEC8	673	4.13936e-10	-18.5323	-6.43188
eQTM_08547	eQTM	cg20316440	cg20316440	15	ENSG00000182240_BACE2	ENSG00000182240_BACE2	202	4.13985e-10	18.1436	6.43186
eQTM_08548	eQTM	cg22431093	cg22431093	7	ENSG00000197852_FAM212B	ENSG00000197852_FAM212B	244	4.14399e-10	-3.50546	-6.43169
eQTM_08549	eQTM	cg09423651	cg09423651	22	ENSG00000152207_CYSLTR2	ENSG00000152207_CYSLTR2	373	4.14849e-10	-13.2219	-6.43151
eQTM_08550	eQTM	cg16225800	cg16225800	21	ENSG00000091181_IL5RA	ENSG00000091181_IL5RA	490	4.14868e-10	-7.30634	-6.4315
eQTM_08551	eQTM	cg01499988	cg01499988	24	ENSG00000133317_LGALS12	ENSG00000133317_LGALS12	304	4.15803e-10	-11.1974	-6.43112
eQTM_08552	eQTM	cg07819010	cg07819010	12	ENSG00000156475_PPP2R2B	ENSG00000156475_PPP2R2B	49	4.15904e-10	-5.92934	-6.43108
eQTM_08553	eQTM	cg20673965	cg20673965	12	ENSG00000105205_CLC	ENSG00000105205_CLC	665	4.16103e-10	-8.32732	-6.431
eQTM_08554	eQTM	cg19328051	cg19328051	16	ENSG00000100628_ASB2	ENSG00000100628_ASB2	128	4.16226e-10	-10.7383	-6.43095
eQTM_08555	eQTM	cg08268892	cg08268892	28	ENSG00000115602_IL1RL1	ENSG00000115602_IL1RL1	384	4.16282e-10	-8.90508	-6.43092
eQTM_08556	eQTM	cg05124190	cg05124190	10	ENSG00000105205_CLC	ENSG00000105205_CLC	665	4.16485e-10	-13.7336	-6.43084
eQTM_08557	eQTM	cg10718809	cg10718809	22	ENSG00000163682_RPL9	ENSG00000163682_RPL9	167	4.16921e-10	4.54395	6.43066
eQTM_08558	eQTM	cg18542546	cg18542546	12	ENSG00000197852_FAM212B	ENSG00000197852_FAM212B	244	4.18472e-10	-3.41988	-6.43003
eQTM_08559	eQTM	cg24025721	cg24025721	16	ENSG00000258819_RP11-7F17.3	ENSG00000258819_RP11-7F17.3	157	4.1852e-10	-4.05718	-6.43001
eQTM_08560	eQTM	cg19357305	cg19357305	28	ENSG00000140263_SORD	ENSG00000140263_SORD	183	4.18935e-10	-19.0204	-6.42984
eQTM_08561	eQTM	cg17862837	cg17862837	22	ENSG00000255587_RAB44	ENSG00000255587_RAB44	358	4.19023e-10	-23.8483	-6.42981
eQTM_08562	eQTM	cg04569651	cg04569651	19	ENSG00000179627_ZBTB42	ENSG00000179627_ZBTB42	223	4.19409e-10	5.19875	6.42965
eQTM_08563	eQTM	cg19383974	cg19383974	24	ENSG00000171863_RPS7	ENSG00000171863_RPS7	160	4.19638e-10	5.1778	6.42956
eQTM_08564	eQTM	cg23866916	cg23866916	9	ENSG00000196290_NIF3L1	ENSG00000196290_NIF3L1	194	4.20036e-10	5.03535	6.4294
eQTM_08565	eQTM	cg13222915	cg13222915	9	ENSG00000103355_PRSS33	ENSG00000103355_PRSS33	764	4.20085e-10	6.63807	6.42938
eQTM_08566	eQTM	cg05690260	cg05690260	30	ENSG00000140263_SORD	ENSG00000140263_SORD	183	4.20094e-10	-18.4611	-6.42937
eQTM_08567	eQTM	cg03724728	cg03724728	16	ENSG00000103056_SMPD3	ENSG00000103056_SMPD3	651	4.20404e-10	-18.3001	-6.42925
eQTM_08568	eQTM	cg03606098	cg03606098	13	ENSG00000183134_PTGDR2	ENSG00000183134_PTGDR2	643	4.20786e-10	-8.2564	-6.42909
eQTM_08569	eQTM	cg12074090	cg12074090	28	ENSG00000184221_OLIG1	ENSG00000184221_OLIG1	243	4.21027e-10	-9.78959	-6.429
eQTM_08570	eQTM	cg04217850	cg04217850	20	ENSG00000134072_CAMK1	ENSG00000134072_CAMK1	290	4.21125e-10	-12.3806	-6.42896
eQTM_08571	eQTM	cg27518631	cg27518631	14	ENSG00000183134_PTGDR2	ENSG00000183134_PTGDR2	643	4.21131e-10	-8.8965	-6.42895
eQTM_08572	eQTM	cg22508930	cg22508930	19	ENSG00000091181_IL5RA	ENSG00000091181_IL5RA	490	4.21646e-10	-10.6245	-6.42875
eQTM_08573	eQTM	cg02124524	cg02124524	30	ENSG00000152207_CYSLTR2	ENSG00000152207_CYSLTR2	373	4.21858e-10	-13.1268	-6.42866
eQTM_08574	eQTM	cg05300717	cg05300717	32	ENSG00000182240_BACE2	ENSG00000182240_BACE2	202	4.22488e-10	-12.0203	-6.42841
eQTM_08575	eQTM	cg01620379	cg01620379	17	ENSG00000197852_FAM212B	ENSG00000197852_FAM212B	244	4.2249e-10	-3.96789	-6.42841
eQTM_08576	eQTM	cg06188083	cg06188083	38	ENSG00000224307_RP11-344B5.2	ENSG00000224307_RP11-344B5.2	12	4.2295e-10	3.56659	6.42822
eQTM_08577	eQTM	cg08223760	cg08223760	33	ENSG00000131203_IDO1	ENSG00000131203_IDO1	143	4.2336e-10	-16.5136	-6.42806
eQTM_08578	eQTM	cg02985445	cg02985445	27	ENSG00000250696_RP11-704M14.1	ENSG00000250696_RP11-704M14.1	292	4.24728e-10	-7.89646	-6.42751
eQTM_08579	eQTM	cg04321303	cg04321303	17	ENSG00000268758_EMR4P	ENSG00000268758_EMR4P	484	4.2495e-10	-7.66415	-6.42742
eQTM_08580	eQTM	cg18927901	cg18927901	18	ENSG00000091181_IL5RA	ENSG00000091181_IL5RA	490	4.25704e-10	-7.00476	-6.42712
eQTM_08581	eQTM	cg14611258	cg14611258	30	ENSG00000260401_RP11-800A3.4	ENSG00000260401_RP11-800A3.4	266	4.26295e-10	-11.753	-6.42688
eQTM_08582	eQTM	cg19448292	cg19448292	29	ENSG00000260401_RP11-800A3.4	ENSG00000260401_RP11-800A3.4	266	4.26297e-10	-9.6191	-6.42688
eQTM_08583	eQTM	cg15867698	cg15867698	23	ENSG00000138623_SEMA7A	ENSG00000138623_SEMA7A	269	4.26303e-10	-8.35824	-6.42688
eQTM_08584	eQTM	cg18348836	cg18348836	20	ENSG00000182557_SPNS3	ENSG00000182557_SPNS3	356	4.27075e-10	-11.0584	-6.42657
eQTM_08585	eQTM	cg25939647	cg25939647	28	ENSG00000134072_CAMK1	ENSG00000134072_CAMK1	290	4.27871e-10	-6.05345	-6.42626
eQTM_08586	eQTM	cg10549986	cg10549986	20	ENSG00000119922_IFIT2	ENSG00000119922_IFIT2	20	4.28638e-10	-6.56189	-6.42595
eQTM_08587	eQTM	cg07851290	cg07851290	15	ENSG00000103355_PRSS33	ENSG00000103355_PRSS33	764	4.29101e-10	6.4696	6.42577
eQTM_08588	eQTM	cg05218678	cg05218678	11	ENSG00000105205_CLC	ENSG00000105205_CLC	665	4.29193e-10	-5.28231	-6.42573
eQTM_08589	eQTM	cg11723077	cg11723077	10	ENSG00000197852_FAM212B	ENSG00000197852_FAM212B	244	4.30234e-10	-4.46177	-6.42532
eQTM_08590	eQTM	cg20885063	cg20885063	28	ENSG00000174837_EMR1	ENSG00000174837_EMR1	259	4.30377e-10	-10.3101	-6.42526
eQTM_08591	eQTM	cg25689499	cg25689499	3	ENSG00000105205_CLC	ENSG00000105205_CLC	665	4.30749e-10	-5.84913	-6.42511
eQTM_08592	eQTM	cg13792581	cg13792581	31	ENSG00000182240_BACE2	ENSG00000182240_BACE2	202	4.30787e-10	-16.2881	-6.4251
eQTM_08593	eQTM	cg02475695	cg02475695	27	ENSG00000152207_CYSLTR2	ENSG00000152207_CYSLTR2	373	4.3285e-10	-7.99158	-6.42429
eQTM_08594	eQTM	cg17585031	cg17585031	25	ENSG00000197852_FAM212B	ENSG00000197852_FAM212B	244	4.32871e-10	7.03804	6.42428
eQTM_08595	eQTM	cg00463732	cg00463732	15	ENSG00000196290_NIF3L1	ENSG00000196290_NIF3L1	194	4.33611e-10	4.68277	6.42399
eQTM_08596	eQTM	cg15075897	cg15075897	28	ENSG00000174837_EMR1	ENSG00000174837_EMR1	259	4.33904e-10	-14.3883	-6.42387
eQTM_08597	eQTM	cg18349241	cg18349241	20	ENSG00000115602_IL1RL1	ENSG00000115602_IL1RL1	384	4.34268e-10	-17.7116	-6.42373
eQTM_08598	eQTM	cg25173129	cg25173129	23	ENSG00000175591_P2RY2	ENSG00000175591_P2RY2	282	4.34966e-10	-8.57104	-6.42346
eQTM_08599	eQTM	cg04077085	cg04077085	26	ENSG00000131203_IDO1	ENSG00000131203_IDO1	143	4.35085e-10	-12.3395	-6.42341
eQTM_08600	eQTM	cg26156120	cg26156120	20	ENSG00000183134_PTGDR2	ENSG00000183134_PTGDR2	643	4.35219e-10	-16.4213	-6.42336
eQTM_08601	eQTM	cg10142874	cg10142874	31	ENSG00000131203_IDO1	ENSG00000131203_IDO1	143	4.35449e-10	-8.94643	-6.42327
eQTM_08602	eQTM	cg13873324	cg13873324	20	ENSG00000183134_PTGDR2	ENSG00000183134_PTGDR2	643	4.35542e-10	5.5796	6.42323
eQTM_08603	eQTM	cg27531731	cg27531731	26	ENSG00000134072_CAMK1	ENSG00000134072_CAMK1	290	4.35885e-10	-12.1132	-6.4231
eQTM_08604	eQTM	cg17862837	cg17862837	22	ENSG00000189068_VSTM1	ENSG00000189068_VSTM1	216	4.36876e-10	-24.1751	-6.42271
eQTM_08605	eQTM	cg04569651	cg04569651	19	ENSG00000197852_FAM212B	ENSG00000197852_FAM212B	244	4.36901e-10	-5.20512	-6.4227
eQTM_08606	eQTM	cg00869582	cg00869582	12	ENSG00000183134_PTGDR2	ENSG00000183134_PTGDR2	643	4.37123e-10	-11.8259	-6.42262
eQTM_08607	eQTM	cg08945642	cg08945642	26	ENSG00000183625_CCR3	ENSG00000183625_CCR3	253	4.3748e-10	-16.422	-6.42248
eQTM_08608	eQTM	cg08099136	cg08099136	12	ENSG00000180871_CXCR2	ENSG00000180871_CXCR2	288	4.37498e-10	6.08552	6.42247
eQTM_08609	eQTM	cg20290167	cg20290167	29	ENSG00000134072_CAMK1	ENSG00000134072_CAMK1	290	4.38293e-10	-8.78359	-6.42216
eQTM_08610	eQTM	cg00213281	cg00213281	13	ENSG00000105366_SIGLEC8	ENSG00000105366_SIGLEC8	673	4.38568e-10	-10.1408	-6.42205
eQTM_08611	eQTM	cg04738877	cg04738877	11	ENSG00000183134_PTGDR2	ENSG00000183134_PTGDR2	643	4.39092e-10	-6.21887	-6.42185
eQTM_08612	eQTM	cg02655351	cg02655351	16	ENSG00000103355_PRSS33	ENSG00000103355_PRSS33	764	4.39844e-10	4.82608	6.42156
eQTM_08613	eQTM	cg12198633	cg12198633	18	ENSG00000092067_CEBPE	ENSG00000092067_CEBPE	410	4.39892e-10	-15.9558	-6.42154
eQTM_08614	eQTM	cg04045544	cg04045544	21	ENSG00000182557_SPNS3	ENSG00000182557_SPNS3	356	4.40041e-10	-11.2916	-6.42148
eQTM_08615	eQTM	cg06398335	cg06398335	9	ENSG00000161905_ALOX15	ENSG00000161905_ALOX15	535	4.40196e-10	-8.75	-6.42142
eQTM_08616	eQTM	cg08036492	cg08036492	13	ENSG00000171863_RPS7	ENSG00000171863_RPS7	160	4.40598e-10	3.56627	6.42127
eQTM_08617	eQTM	cg00844155	cg00844155	20	ENSG00000091181_IL5RA	ENSG00000091181_IL5RA	490	4.40736e-10	-12.3042	-6.42122
eQTM_08618	eQTM	cg21831937	cg21831937	6	ENSG00000105366_SIGLEC8	ENSG00000105366_SIGLEC8	673	4.41052e-10	-22.6981	-6.42109
eQTM_08619	eQTM	cg16171860	cg16171860	25	ENSG00000260401_RP11-800A3.4	ENSG00000260401_RP11-800A3.4	266	4.41717e-10	-13.9561	-6.42084
eQTM_08620	eQTM	cg05089897	cg05089897	6	ENSG00000131355_EMR3	ENSG00000131355_EMR3	131	4.41958e-10	-3.33761	-6.42074
eQTM_08621	eQTM	cg19401149	cg19401149	19	ENSG00000109475_RPL34	ENSG00000109475_RPL34	223	4.42044e-10	3.86506	6.42071
eQTM_08622	eQTM	cg19247032	cg19247032	32	ENSG00000134072_CAMK1	ENSG00000134072_CAMK1	290	4.42118e-10	-14.9513	-6.42068
eQTM_08623	eQTM	cg04847043	cg04847043	27	ENSG00000121933_ADORA3	ENSG00000121933_ADORA3	298	4.42893e-10	-13.1321	-6.42038
eQTM_08624	eQTM	cg23387863	cg23387863	7	ENSG00000134326_CMPK2	ENSG00000134326_CMPK2	30	4.44284e-10	-7.48702	-6.41985
eQTM_08625	eQTM	cg05541460	cg05541460	21	ENSG00000092067_CEBPE	ENSG00000092067_CEBPE	410	4.44544e-10	-10.1103	-6.41975
eQTM_08626	eQTM	cg16400320	cg16400320	21	ENSG00000157601_MX1	ENSG00000157601_MX1	26	4.44674e-10	-12.9576	-6.4197
eQTM_08627	eQTM	cg26899718	cg26899718	11	ENSG00000161905_ALOX15	ENSG00000161905_ALOX15	535	4.447e-10	-7.6065	-6.41969
eQTM_08628	eQTM	cg15840949	cg15840949	22	ENSG00000174083_PIK3R6	ENSG00000174083_PIK3R6	356	4.45259e-10	-13.3084	-6.41948
eQTM_08629	eQTM	cg05552874	cg05552874	93	ENSG00000007255_TRAPPC6A	ENSG00000007255_TRAPPC6A	4	4.45468e-10	3.75105	6.4194
eQTM_08630	eQTM	cg12198633	cg12198633	18	ENSG00000105205_CLC	ENSG00000105205_CLC	665	4.4651e-10	-15.9954	-6.419
eQTM_08631	eQTM	cg02787689	cg02787689	23	ENSG00000197852_FAM212B	ENSG00000197852_FAM212B	244	4.47419e-10	-5.26302	-6.41865
eQTM_08632	eQTM	cg03945895	cg03945895	29	ENSG00000174837_EMR1	ENSG00000174837_EMR1	259	4.47815e-10	-16.8825	-6.4185
eQTM_08633	eQTM	cg22419414	cg22419414	27	ENSG00000182557_SPNS3	ENSG00000182557_SPNS3	356	4.48105e-10	-23.2818	-6.41839
eQTM_08634	eQTM	cg13130398	cg13130398	17	ENSG00000157601_MX1	ENSG00000157601_MX1	26	4.48923e-10	-8.8341	-6.41808
eQTM_08635	eQTM	cg14556243	cg14556243	9	ENSG00000091181_IL5RA	ENSG00000091181_IL5RA	490	4.4938e-10	-8.5837	-6.41791
eQTM_08636	eQTM	cg20240243	cg20240243	19	ENSG00000268758_EMR4P	ENSG00000268758_EMR4P	484	4.49398e-10	-15.6279	-6.4179
eQTM_08637	eQTM	cg19561607	cg19561607	26	ENSG00000183625_CCR3	ENSG00000183625_CCR3	253	4.49465e-10	-15.3848	-6.41788
eQTM_08638	eQTM	cg16959758	cg16959758	17	ENSG00000171863_RPS7	ENSG00000171863_RPS7	160	4.49623e-10	5.76557	6.41782
eQTM_08639	eQTM	cg01310029	cg01310029	26	ENSG00000138623_SEMA7A	ENSG00000138623_SEMA7A	269	4.51717e-10	-8.95442	-6.41703
eQTM_08640	eQTM	cg15289466	cg15289466	16	ENSG00000103355_PRSS33	ENSG00000103355_PRSS33	764	4.52703e-10	-5.91098	-6.41666
eQTM_08641	eQTM	cg25479097	cg25479097	17	ENSG00000092067_CEBPE	ENSG00000092067_CEBPE	410	4.53182e-10	-9.55016	-6.41648
eQTM_08642	eQTM	cg22059413	cg22059413	21	ENSG00000174083_PIK3R6	ENSG00000174083_PIK3R6	356	4.53297e-10	-13.2438	-6.41643
eQTM_08643	eQTM	cg27009448	cg27009448	12	ENSG00000183134_PTGDR2	ENSG00000183134_PTGDR2	643	4.53751e-10	-6.29457	-6.41626
eQTM_08644	eQTM	cg01258949	cg01258949	24	ENSG00000121933_ADORA3	ENSG00000121933_ADORA3	298	4.5436e-10	-20.0483	-6.41603
eQTM_08645	eQTM	cg19139092	cg19139092	7	ENSG00000103056_SMPD3	ENSG00000103056_SMPD3	651	4.54464e-10	-7.17679	-6.41599
eQTM_08646	eQTM	cg12100242	cg12100242	28	ENSG00000255587_RAB44	ENSG00000255587_RAB44	358	4.5535e-10	-18.7309	-6.41566
eQTM_08647	eQTM	cg03945895	cg03945895	29	ENSG00000161905_ALOX15	ENSG00000161905_ALOX15	535	4.55524e-10	-16.622	-6.4156
eQTM_08648	eQTM	cg16046667	cg16046667	20	ENSG00000161905_ALOX15	ENSG00000161905_ALOX15	535	4.55565e-10	-7.20228	-6.41558
eQTM_08649	eQTM	cg04217850	cg04217850	20	ENSG00000152207_CYSLTR2	ENSG00000152207_CYSLTR2	373	4.55675e-10	-12.2988	-6.41554
eQTM_08650	eQTM	cg01901579	cg01901579	30	ENSG00000138623_SEMA7A	ENSG00000138623_SEMA7A	269	4.55788e-10	-8.10506	-6.4155
eQTM_08651	eQTM	cg01998785	cg01998785	29	ENSG00000152207_CYSLTR2	ENSG00000152207_CYSLTR2	373	4.56336e-10	-7.34274	-6.4153
eQTM_08652	eQTM	cg07391141	cg07391141	17	ENSG00000163682_RPL9	ENSG00000163682_RPL9	167	4.56347e-10	-6.62874	-6.41529
eQTM_08653	eQTM	cg01967511	cg01967511	15	ENSG00000105205_CLC	ENSG00000105205_CLC	665	4.57121e-10	-11.0083	-6.415
eQTM_08654	eQTM	cg22674082	cg22674082	15	ENSG00000268758_EMR4P	ENSG00000268758_EMR4P	484	4.57797e-10	-14.3157	-6.41475
eQTM_08655	eQTM	cg12074090	cg12074090	28	ENSG00000138623_SEMA7A	ENSG00000138623_SEMA7A	269	4.59169e-10	-9.93609	-6.41424
eQTM_08656	eQTM	cg26156120	cg26156120	20	ENSG00000260401_RP11-800A3.4	ENSG00000260401_RP11-800A3.4	266	4.59832e-10	-16.3678	-6.41399
eQTM_08657	eQTM	cg16110541	cg16110541	25	ENSG00000258819_RP11-7F17.3	ENSG00000258819_RP11-7F17.3	157	4.60284e-10	-6.93848	-6.41383
eQTM_08658	eQTM	cg05184016	cg05184016	31	ENSG00000174837_EMR1	ENSG00000174837_EMR1	259	4.60325e-10	-12.637	-6.41381
eQTM_08659	eQTM	cg25888881	cg25888881	10	ENSG00000109475_RPL34	ENSG00000109475_RPL34	223	4.61058e-10	4.44796	6.41354
eQTM_08660	eQTM	cg17413460	cg17413460	16	ENSG00000255587_RAB44	ENSG00000255587_RAB44	358	4.61166e-10	-10.1246	-6.4135
eQTM_08661	eQTM	cg16386158	cg16386158	5	ENSG00000115602_IL1RL1	ENSG00000115602_IL1RL1	384	4.62094e-10	-11.1533	-6.41316
eQTM_08662	eQTM	cg26396815	cg26396815	31	ENSG00000131203_IDO1	ENSG00000131203_IDO1	143	4.6376e-10	-9.37952	-6.41255
eQTM_08663	eQTM	cg20080878	cg20080878	13	ENSG00000133317_LGALS12	ENSG00000133317_LGALS12	304	4.63901e-10	-11.9117	-6.41249
eQTM_08664	eQTM	cg23866916	cg23866916	9	ENSG00000109475_RPL34	ENSG00000109475_RPL34	223	4.63973e-10	5.06075	6.41247
eQTM_08665	eQTM	cg00114012	cg00114012	14	ENSG00000250696_RP11-704M14.1	ENSG00000250696_RP11-704M14.1	292	4.6464e-10	-7.77632	-6.41222
eQTM_08666	eQTM	cg01499988	cg01499988	24	ENSG00000174083_PIK3R6	ENSG00000174083_PIK3R6	356	4.64749e-10	-11.2021	-6.41218
eQTM_08667	eQTM	cg06266582	cg06266582	23	ENSG00000250696_RP11-704M14.1	ENSG00000250696_RP11-704M14.1	292	4.65572e-10	-17.5714	-6.41188
eQTM_08668	eQTM	cg18879389	cg18879389	27	ENSG00000189068_VSTM1	ENSG00000189068_VSTM1	216	4.65656e-10	-13.6611	-6.41185
eQTM_08669	eQTM	cg07765167	cg07765167	13	ENSG00000105366_SIGLEC8	ENSG00000105366_SIGLEC8	673	4.65816e-10	-13.3754	-6.41179
eQTM_08670	eQTM	cg22221575	cg22221575	14	ENSG00000091181_IL5RA	ENSG00000091181_IL5RA	490	4.66638e-10	-9.16768	-6.41149
eQTM_08671	eQTM	cg18783781	cg18783781	14	ENSG00000112759_SLC29A1	ENSG00000112759_SLC29A1	609	4.6735e-10	-10.862	-6.41123
eQTM_08672	eQTM	cg16664584	cg16664584	8	ENSG00000109475_RPL34	ENSG00000109475_RPL34	223	4.67672e-10	4.61343	6.41112
eQTM_08673	eQTM	cg23510807	cg23510807	23	ENSG00000179627_ZBTB42	ENSG00000179627_ZBTB42	223	4.68052e-10	-7.07355	-6.41098
eQTM_08674	eQTM	cg22816343	cg22816343	21	ENSG00000121933_ADORA3	ENSG00000121933_ADORA3	298	4.68834e-10	-13.4284	-6.41069
eQTM_08675	eQTM	cg19071507	cg19071507	27	ENSG00000152207_CYSLTR2	ENSG00000152207_CYSLTR2	373	4.69008e-10	-19.2434	-6.41063
eQTM_08676	eQTM	cg14206516	cg14206516	17	ENSG00000268758_EMR4P	ENSG00000268758_EMR4P	484	4.70516e-10	-11.5504	-6.41008
eQTM_08677	eQTM	cg04138746	cg04138746	26	ENSG00000152207_CYSLTR2	ENSG00000152207_CYSLTR2	373	4.7073e-10	-23.6908	-6.41
eQTM_08678	eQTM	cg17971251	cg17971251	29	ENSG00000121933_ADORA3	ENSG00000121933_ADORA3	298	4.70783e-10	-9.9938	-6.40999
eQTM_08679	eQTM	cg07136111	cg07136111	15	ENSG00000171863_RPS7	ENSG00000171863_RPS7	160	4.71113e-10	4.17388	6.40987
eQTM_08680	eQTM	cg22687902	cg22687902	4	ENSG00000105366_SIGLEC8	ENSG00000105366_SIGLEC8	673	4.71403e-10	-9.19837	-6.40976
eQTM_08681	eQTM	cg17547928	cg17547928	13	ENSG00000197852_FAM212B	ENSG00000197852_FAM212B	244	4.71524e-10	-5.0836	-6.40972
eQTM_08682	eQTM	cg06665913	cg06665913	21	ENSG00000183625_CCR3	ENSG00000183625_CCR3	253	4.71661e-10	-13.0797	-6.40967
eQTM_08683	eQTM	cg27505472	cg27505472	11	ENSG00000105205_CLC	ENSG00000105205_CLC	665	4.71713e-10	-33.6419	-6.40965
eQTM_08684	eQTM	cg04847043	cg04847043	27	ENSG00000134072_CAMK1	ENSG00000134072_CAMK1	290	4.7323e-10	-13.1389	-6.4091
eQTM_08685	eQTM	cg00844155	cg00844155	20	ENSG00000105205_CLC	ENSG00000105205_CLC	665	4.73321e-10	-12.1047	-6.40907
eQTM_08686	eQTM	cg04981758	cg04981758	24	ENSG00000260401_RP11-800A3.4	ENSG00000260401_RP11-800A3.4	266	4.73642e-10	-11.1453	-6.40895
eQTM_08687	eQTM	cg27402634	cg27402634	17	ENSG00000268758_EMR4P	ENSG00000268758_EMR4P	484	4.73788e-10	-19.8169	-6.4089
eQTM_08688	eQTM	cg09762120	cg09762120	13	ENSG00000103056_SMPD3	ENSG00000103056_SMPD3	651	4.74037e-10	-17.5174	-6.40881
eQTM_08689	eQTM	cg18593727	cg18593727	24	ENSG00000121933_ADORA3	ENSG00000121933_ADORA3	298	4.74176e-10	-14.6426	-6.40876
eQTM_08690	eQTM	cg02970679	cg02970679	33	ENSG00000174944_P2RY14	ENSG00000174944_P2RY14	132	4.74382e-10	-12.5449	-6.40869
eQTM_08691	eQTM	cg06517521	cg06517521	13	ENSG00000105205_CLC	ENSG00000105205_CLC	665	4.74693e-10	-16.3172	-6.40858
eQTM_08692	eQTM	cg18543428	cg18543428	7	ENSG00000103355_PRSS33	ENSG00000103355_PRSS33	764	4.75222e-10	-7.19495	-6.40839
eQTM_08693	eQTM	cg18550847	cg18550847	31	ENSG00000138623_SEMA7A	ENSG00000138623_SEMA7A	269	4.7553e-10	-7.65173	-6.40828
eQTM_08694	eQTM	cg23990334	cg23990334	13	ENSG00000161905_ALOX15	ENSG00000161905_ALOX15	535	4.7555e-10	-17.1841	-6.40827
eQTM_08695	eQTM	cg01727625	cg01727625	15	ENSG00000196290_NIF3L1	ENSG00000196290_NIF3L1	194	4.75622e-10	5.14989	6.40824
eQTM_08696	eQTM	cg02787689	cg02787689	23	ENSG00000183134_PTGDR2	ENSG00000183134_PTGDR2	643	4.75747e-10	5.18686	6.4082
eQTM_08697	eQTM	cg21500092	cg21500092	20	ENSG00000138623_SEMA7A	ENSG00000138623_SEMA7A	269	4.77793e-10	-7.11059	-6.40747
eQTM_08698	eQTM	cg04365699	cg04365699	16	ENSG00000268758_EMR4P	ENSG00000268758_EMR4P	484	4.79018e-10	-11.475	-6.40703
eQTM_08699	eQTM	cg01967511	cg01967511	15	ENSG00000112759_SLC29A1	ENSG00000112759_SLC29A1	609	4.79286e-10	-11.0094	-6.40694
eQTM_08700	eQTM	cg01998785	cg01998785	29	ENSG00000189068_VSTM1	ENSG00000189068_VSTM1	216	4.7934e-10	-7.35725	-6.40692
eQTM_08701	eQTM	cg09241885	cg09241885	26	ENSG00000134072_CAMK1	ENSG00000134072_CAMK1	290	4.79462e-10	-10.2807	-6.40687
eQTM_08702	eQTM	cg11045198	cg11045198	12	ENSG00000105205_CLC	ENSG00000105205_CLC	665	4.80331e-10	-8.64511	-6.40656
eQTM_08703	eQTM	cg16959758	cg16959758	17	ENSG00000103355_PRSS33	ENSG00000103355_PRSS33	764	4.80491e-10	5.63646	6.40651
eQTM_08704	eQTM	cg08078028	cg08078028	6	ENSG00000131355_EMR3	ENSG00000131355_EMR3	131	4.80666e-10	-3.48141	-6.40645
eQTM_08705	eQTM	cg21045547	cg21045547	27	ENSG00000152207_CYSLTR2	ENSG00000152207_CYSLTR2	373	4.80844e-10	-11.5277	-6.40638
eQTM_08706	eQTM	cg09332506	cg09332506	32	ENSG00000182240_BACE2	ENSG00000182240_BACE2	202	4.80869e-10	-14.4824	-6.40637
eQTM_08707	eQTM	cg00381391	cg00381391	12	ENSG00000105366_SIGLEC8	ENSG00000105366_SIGLEC8	673	4.81091e-10	-6.62471	-6.4063
eQTM_08708	eQTM	cg27518631	cg27518631	14	ENSG00000103056_SMPD3	ENSG00000103056_SMPD3	651	4.82054e-10	-8.90711	-6.40595
eQTM_08709	eQTM	cg25305879	cg25305879	8	ENSG00000109475_RPL34	ENSG00000109475_RPL34	223	4.82715e-10	2.95826	6.40572
eQTM_08710	eQTM	cg04505750	cg04505750	16	ENSG00000183691_NOG	ENSG00000183691_NOG	41	4.83514e-10	4.9895	6.40544
eQTM_08711	eQTM	cg26749306	cg26749306	31	ENSG00000184221_OLIG1	ENSG00000184221_OLIG1	243	4.83679e-10	-16.6736	-6.40538
eQTM_08712	eQTM	cg01613077	cg01613077	31	ENSG00000100628_ASB2	ENSG00000100628_ASB2	128	4.83754e-10	-13.8058	-6.40535
eQTM_08713	eQTM	cg16225800	cg16225800	21	ENSG00000268758_EMR4P	ENSG00000268758_EMR4P	484	4.83961e-10	-7.21284	-6.40528
eQTM_08714	eQTM	cg20952652	cg20952652	22	ENSG00000179627_ZBTB42	ENSG00000179627_ZBTB42	223	4.84394e-10	5.52877	6.40513
eQTM_08715	eQTM	cg06558622	cg06558622	33	ENSG00000174944_P2RY14	ENSG00000174944_P2RY14	132	4.85037e-10	-8.74348	-6.4049
eQTM_08716	eQTM	cg07386061	cg07386061	23	ENSG00000268758_EMR4P	ENSG00000268758_EMR4P	484	4.85431e-10	-6.35429	-6.40476
eQTM_08717	eQTM	cg12213680	cg12213680	31	ENSG00000174944_P2RY14	ENSG00000174944_P2RY14	132	4.85477e-10	-12.3084	-6.40475
eQTM_08718	eQTM	cg03512256	cg03512256	23	ENSG00000115602_IL1RL1	ENSG00000115602_IL1RL1	384	4.85526e-10	-21.4928	-6.40473
eQTM_08719	eQTM	cg07496207	cg07496207	9	ENSG00000131355_EMR3	ENSG00000131355_EMR3	131	4.85715e-10	-3.36246	-6.40466
eQTM_08720	eQTM	cg01710147	cg01710147	12	ENSG00000163682_RPL9	ENSG00000163682_RPL9	167	4.85953e-10	5.16118	6.40458
eQTM_08721	eQTM	cg14355482	cg14355482	14	ENSG00000183134_PTGDR2	ENSG00000183134_PTGDR2	643	4.86108e-10	-6.42675	-6.40453
eQTM_08722	eQTM	cg17862837	cg17862837	22	ENSG00000174083_PIK3R6	ENSG00000174083_PIK3R6	356	4.86607e-10	-23.9214	-6.40435
eQTM_08723	eQTM	cg09423651	cg09423651	22	ENSG00000182557_SPNS3	ENSG00000182557_SPNS3	356	4.86683e-10	-13.0046	-6.40433
eQTM_08724	eQTM	cg21500092	cg21500092	20	ENSG00000091181_IL5RA	ENSG00000091181_IL5RA	490	4.88427e-10	-7.06902	-6.40372
eQTM_08725	eQTM	cg06398335	cg06398335	9	ENSG00000092067_CEBPE	ENSG00000092067_CEBPE	410	4.8853e-10	-8.72524	-6.40368
eQTM_08726	eQTM	cg04385523	cg04385523	20	ENSG00000268758_EMR4P	ENSG00000268758_EMR4P	484	4.88773e-10	-12.2099	-6.40359
eQTM_08727	eQTM	cg26789365	cg26789365	18	ENSG00000183134_PTGDR2	ENSG00000183134_PTGDR2	643	4.88826e-10	-11.2269	-6.40358
eQTM_08728	eQTM	cg16400320	cg16400320	21	ENSG00000135114_OASL	ENSG00000135114_OASL	22	4.89844e-10	-12.8329	-6.40322
eQTM_08729	eQTM	cg14978242	cg14978242	32	ENSG00000121933_ADORA3	ENSG00000121933_ADORA3	298	4.90044e-10	-6.82346	-6.40315
eQTM_08730	eQTM	cg09597192	cg09597192	23	ENSG00000250696_RP11-704M14.1	ENSG00000250696_RP11-704M14.1	292	4.90253e-10	-11.9487	-6.40308
eQTM_08731	eQTM	cg09423651	cg09423651	22	ENSG00000255587_RAB44	ENSG00000255587_RAB44	358	4.904e-10	-13.0195	-6.40303
eQTM_08732	eQTM	cg19071507	cg19071507	27	ENSG00000182557_SPNS3	ENSG00000182557_SPNS3	356	4.91591e-10	-18.9779	-6.40261
eQTM_08733	eQTM	cg17238065	cg17238065	12	ENSG00000109475_RPL34	ENSG00000109475_RPL34	223	4.92194e-10	3.6311	6.4024
eQTM_08734	eQTM	cg17064870	cg17064870	17	ENSG00000183134_PTGDR2	ENSG00000183134_PTGDR2	643	4.92263e-10	-16.0749	-6.40238
eQTM_08735	eQTM	cg02383666	cg02383666	11	ENSG00000183134_PTGDR2	ENSG00000183134_PTGDR2	643	4.92332e-10	-4.26242	-6.40236
eQTM_08736	eQTM	cg16110541	cg16110541	25	ENSG00000105366_SIGLEC8	ENSG00000105366_SIGLEC8	673	4.93718e-10	6.8846	6.40188
eQTM_08737	eQTM	cg00390941	cg00390941	25	ENSG00000091181_IL5RA	ENSG00000091181_IL5RA	490	4.93932e-10	-16.4932	-6.4018
eQTM_08738	eQTM	cg21462440	cg21462440	10	ENSG00000112759_SLC29A1	ENSG00000112759_SLC29A1	609	4.94358e-10	-13.0371	-6.40166
eQTM_08739	eQTM	cg15482717	cg15482717	28	ENSG00000182557_SPNS3	ENSG00000182557_SPNS3	356	4.94759e-10	-8.95898	-6.40152
eQTM_08740	eQTM	cg18769357	cg18769357	24	ENSG00000182557_SPNS3	ENSG00000182557_SPNS3	356	4.95141e-10	-16.7384	-6.40139
eQTM_08741	eQTM	cg05736642	cg05736642	17	ENSG00000121933_ADORA3	ENSG00000121933_ADORA3	298	4.95692e-10	-10.8526	-6.4012
eQTM_08742	eQTM	cg00006459	cg00006459	28	ENSG00000140263_SORD	ENSG00000140263_SORD	183	4.95823e-10	-14.7643	-6.40115
eQTM_08743	eQTM	cg07708453	cg07708453	18	ENSG00000103056_SMPD3	ENSG00000103056_SMPD3	651	4.95887e-10	3.98992	6.40113
eQTM_08744	eQTM	cg14080050	cg14080050	22	ENSG00000171863_RPS7	ENSG00000171863_RPS7	160	4.95967e-10	5.48897	6.4011
eQTM_08745	eQTM	cg23570810	cg23570810	29	ENSG00000125148_MT2A	ENSG00000125148_MT2A	15	4.96087e-10	-3.63598	-6.40106
eQTM_08746	eQTM	cg07599389	cg07599389	16	ENSG00000179627_ZBTB42	ENSG00000179627_ZBTB42	223	4.96264e-10	4.84476	6.401
eQTM_08747	eQTM	cg09797433	cg09797433	13	ENSG00000091181_IL5RA	ENSG00000091181_IL5RA	490	4.96792e-10	-15.0644	-6.40082
eQTM_08748	eQTM	cg06040872	cg06040872	10	ENSG00000112759_SLC29A1	ENSG00000112759_SLC29A1	609	4.97166e-10	-4.53828	-6.40069
eQTM_08749	eQTM	cg15840949	cg15840949	22	ENSG00000260401_RP11-800A3.4	ENSG00000260401_RP11-800A3.4	266	4.97209e-10	-13.3177	-6.40068
eQTM_08750	eQTM	cg01582066	cg01582066	15	ENSG00000183134_PTGDR2	ENSG00000183134_PTGDR2	643	4.98554e-10	-4.61369	-6.40022
eQTM_08751	eQTM	cg25420477	cg25420477	33	ENSG00000134072_CAMK1	ENSG00000134072_CAMK1	290	4.99193e-10	-4.82632	-6.4
eQTM_08752	eQTM	cg25381747	cg25381747	21	ENSG00000161905_ALOX15	ENSG00000161905_ALOX15	535	4.99678e-10	-15.1402	-6.39983
eQTM_08753	eQTM	cg23147443	cg23147443	30	ENSG00000131203_IDO1	ENSG00000131203_IDO1	143	4.99842e-10	-7.26313	-6.39977
eQTM_08754	eQTM	cg14864167	cg14864167	12	ENSG00000087903_RFX2	ENSG00000087903_RFX2	91	5.00487e-10	3.27804	6.39956
eQTM_08755	eQTM	cg24501381	cg24501381	13	ENSG00000196290_NIF3L1	ENSG00000196290_NIF3L1	194	5.00664e-10	3.28986	6.39949
eQTM_08756	eQTM	cg22805603	cg22805603	16	ENSG00000196290_NIF3L1	ENSG00000196290_NIF3L1	194	5.01284e-10	4.42487	6.39928
eQTM_08757	eQTM	cg09423651	cg09423651	22	ENSG00000138623_SEMA7A	ENSG00000138623_SEMA7A	269	5.01644e-10	-13.3733	-6.39916
eQTM_08758	eQTM	cg26615176	cg26615176	1	ENSG00000162551_ALPL	ENSG00000162551_ALPL	309	5.02226e-10	-9.22349	-6.39896
eQTM_08759	eQTM	cg07033790	cg07033790	13	ENSG00000091181_IL5RA	ENSG00000091181_IL5RA	490	5.026e-10	-17.5355	-6.39884
eQTM_08760	eQTM	cg09696385	cg09696385	12	ENSG00000268758_EMR4P	ENSG00000268758_EMR4P	484	5.0344e-10	-11.8162	-6.39855
eQTM_08761	eQTM	cg09212118	cg09212118	10	ENSG00000105366_SIGLEC8	ENSG00000105366_SIGLEC8	673	5.03561e-10	-7.09186	-6.39851
eQTM_08762	eQTM	cg22674082	cg22674082	15	ENSG00000092067_CEBPE	ENSG00000092067_CEBPE	410	5.03587e-10	-14.1657	-6.3985
eQTM_08763	eQTM	cg20151107	cg20151107	22	ENSG00000103056_SMPD3	ENSG00000103056_SMPD3	651	5.03839e-10	-10.0543	-6.39842
eQTM_08764	eQTM	cg06981309	cg06981309	21	ENSG00000157601_MX1	ENSG00000157601_MX1	26	5.03955e-10	-4.27686	-6.39838
eQTM_08765	eQTM	cg00869582	cg00869582	12	ENSG00000103355_PRSS33	ENSG00000103355_PRSS33	764	5.04067e-10	-11.6142	-6.39834
eQTM_08766	eQTM	cg09565310	cg09565310	31	ENSG00000183625_CCR3	ENSG00000183625_CCR3	253	5.04108e-10	-9.24735	-6.39833
eQTM_08767	eQTM	cg06154903	cg06154903	14	ENSG00000105205_CLC	ENSG00000105205_CLC	665	5.04823e-10	-4.35147	-6.39808
eQTM_08768	eQTM	cg19975917	cg19975917	13	ENSG00000183134_PTGDR2	ENSG00000183134_PTGDR2	643	5.05062e-10	-20.9564	-6.398
eQTM_08769	eQTM	cg08969102	cg08969102	27	ENSG00000175591_P2RY2	ENSG00000175591_P2RY2	282	5.0573e-10	-7.68503	-6.39778
eQTM_08770	eQTM	cg23147443	cg23147443	30	ENSG00000260401_RP11-800A3.4	ENSG00000260401_RP11-800A3.4	266	5.05756e-10	-7.25369	-6.39777
eQTM_08771	eQTM	cg23824902	cg23824902	19	ENSG00000183134_PTGDR2	ENSG00000183134_PTGDR2	643	5.0589e-10	-6.38105	-6.39772
eQTM_08772	eQTM	cg09278187	cg09278187	27	ENSG00000134072_CAMK1	ENSG00000134072_CAMK1	290	5.06076e-10	-21.1286	-6.39766
eQTM_08773	eQTM	cg13562011	cg13562011	15	ENSG00000105366_SIGLEC8	ENSG00000105366_SIGLEC8	673	5.06421e-10	-12.1316	-6.39755
eQTM_08774	eQTM	cg10142874	cg10142874	31	ENSG00000140263_SORD	ENSG00000140263_SORD	183	5.0694e-10	-8.96355	-6.39737
eQTM_08775	eQTM	cg19975917	cg19975917	13	ENSG00000103056_SMPD3	ENSG00000103056_SMPD3	651	5.07792e-10	-21.0461	-6.39708
eQTM_08776	eQTM	cg14084609	cg14084609	31	ENSG00000260401_RP11-800A3.4	ENSG00000260401_RP11-800A3.4	266	5.08181e-10	-9.12637	-6.39695
eQTM_08777	eQTM	cg16335893	cg16335893	23	ENSG00000115602_IL1RL1	ENSG00000115602_IL1RL1	384	5.08631e-10	-6.96197	-6.3968
eQTM_08778	eQTM	cg17378535	cg17378535	17	ENSG00000183134_PTGDR2	ENSG00000183134_PTGDR2	643	5.09783e-10	-9.9838	-6.39642
eQTM_08779	eQTM	cg01953317	cg01953317	13	ENSG00000103355_PRSS33	ENSG00000103355_PRSS33	764	5.09805e-10	-17.3449	-6.39641
eQTM_08780	eQTM	cg22221575	cg22221575	14	ENSG00000105366_SIGLEC8	ENSG00000105366_SIGLEC8	673	5.10119e-10	-9.00253	-6.3963
eQTM_08781	eQTM	cg14611258	cg14611258	30	ENSG00000138623_SEMA7A	ENSG00000138623_SEMA7A	269	5.10125e-10	-11.9086	-6.3963
eQTM_08782	eQTM	cg21876145	cg21876145	11	ENSG00000103355_PRSS33	ENSG00000103355_PRSS33	764	5.10349e-10	-18.2177	-6.39623
eQTM_08783	eQTM	cg04033850	cg04033850	17	ENSG00000112759_SLC29A1	ENSG00000112759_SLC29A1	609	5.10538e-10	-11.2423	-6.39616
eQTM_08784	eQTM	cg05552874	cg05552874	93	ENSG00000131067_GGT7	ENSG00000131067_GGT7	4	5.10859e-10	3.74924	6.39606
eQTM_08785	eQTM	cg13953978	cg13953978	25	ENSG00000174083_PIK3R6	ENSG00000174083_PIK3R6	356	5.12672e-10	-8.16972	-6.39545
eQTM_08786	eQTM	cg15384400	cg15384400	25	ENSG00000175591_P2RY2	ENSG00000175591_P2RY2	282	5.13113e-10	14.5096	6.3953
eQTM_08787	eQTM	cg03437605	cg03437605	26	ENSG00000115602_IL1RL1	ENSG00000115602_IL1RL1	384	5.14075e-10	-10.7618	-6.39499
eQTM_08788	eQTM	cg26860613	cg26860613	31	ENSG00000174944_P2RY14	ENSG00000174944_P2RY14	132	5.14164e-10	-8.0231	-6.39496
eQTM_08789	eQTM	cg14226212	cg14226212	29	ENSG00000175591_P2RY2	ENSG00000175591_P2RY2	282	5.14189e-10	-8.40811	-6.39495
eQTM_08790	eQTM	cg25479097	cg25479097	17	ENSG00000115602_IL1RL1	ENSG00000115602_IL1RL1	384	5.14317e-10	-9.57568	-6.3949
eQTM_08791	eQTM	cg07512258	cg07512258	19	ENSG00000197852_FAM212B	ENSG00000197852_FAM212B	244	5.14615e-10	4.85598	6.3948
eQTM_08792	eQTM	cg13835688	cg13835688	32	ENSG00000131203_IDO1	ENSG00000131203_IDO1	143	5.14781e-10	-6.96343	-6.39475
eQTM_08793	eQTM	cg13753183	cg13753183	16	ENSG00000134072_CAMK1	ENSG00000134072_CAMK1	290	5.15365e-10	-12.9002	-6.39456
eQTM_08794	eQTM	cg22312249	cg22312249	24	ENSG00000182557_SPNS3	ENSG00000182557_SPNS3	356	5.15456e-10	-8.01989	-6.39453
eQTM_08795	eQTM	cg15344640	cg15344640	29	ENSG00000138623_SEMA7A	ENSG00000138623_SEMA7A	269	5.15632e-10	-12.5603	-6.39447
eQTM_08796	eQTM	cg06584121	cg06584121	20	ENSG00000152207_CYSLTR2	ENSG00000152207_CYSLTR2	373	5.16279e-10	-9.40839	-6.39426
eQTM_08797	eQTM	cg02974085	cg02974085	8	ENSG00000183134_PTGDR2	ENSG00000183134_PTGDR2	643	5.16673e-10	-8.73481	-6.39412
eQTM_08798	eQTM	cg17378535	cg17378535	17	ENSG00000161905_ALOX15	ENSG00000161905_ALOX15	535	5.16886e-10	-9.91073	-6.39405
eQTM_08799	eQTM	cg14392283	cg14392283	22	ENSG00000134321_RSAD2	ENSG00000134321_RSAD2	34	5.17075e-10	-16.5268	-6.39399
eQTM_08800	eQTM	cg00030296	cg00030296	13	ENSG00000197852_FAM212B	ENSG00000197852_FAM212B	244	5.18499e-10	-5.39358	-6.39352
eQTM_08801	eQTM	cg06736444	cg06736444	13	ENSG00000112759_SLC29A1	ENSG00000112759_SLC29A1	609	5.18907e-10	-5.52684	-6.39339
eQTM_08802	eQTM	cg08437802	cg08437802	205	ENSG00000225193_RPS12P26	ENSG00000225193_RPS12P26	3	5.19101e-10	4.97372	6.39332
eQTM_08803	eQTM	cg16110541	cg16110541	25	ENSG00000103056_SMPD3	ENSG00000103056_SMPD3	651	5.19879e-10	6.94755	6.39307
eQTM_08804	eQTM	cg26306329	cg26306329	21	ENSG00000103056_SMPD3	ENSG00000103056_SMPD3	651	5.20627e-10	4.67702	6.39282
eQTM_08805	eQTM	cg10142874	cg10142874	31	ENSG00000138623_SEMA7A	ENSG00000138623_SEMA7A	269	5.2078e-10	-9.05572	-6.39277
eQTM_08806	eQTM	cg25790531	cg25790531	10	ENSG00000258819_RP11-7F17.3	ENSG00000258819_RP11-7F17.3	157	5.21245e-10	-3.00902	-6.39262
eQTM_08807	eQTM	cg05914537	cg05914537	24	ENSG00000268758_EMR4P	ENSG00000268758_EMR4P	484	5.21682e-10	-26.7789	-6.39248
eQTM_08808	eQTM	cg01310029	cg01310029	26	ENSG00000255587_RAB44	ENSG00000255587_RAB44	358	5.22487e-10	-8.68265	-6.39221
eQTM_08809	eQTM	cg20315954	cg20315954	20	ENSG00000268758_EMR4P	ENSG00000268758_EMR4P	484	5.22489e-10	-8.03026	-6.39221
eQTM_08810	eQTM	cg00902153	cg00902153	6	ENSG00000182240_BACE2	ENSG00000182240_BACE2	202	5.22861e-10	7.74563	6.39209
eQTM_08811	eQTM	cg06333800	cg06333800	15	ENSG00000103355_PRSS33	ENSG00000103355_PRSS33	764	5.23008e-10	5.36375	6.39204
eQTM_08812	eQTM	cg07033790	cg07033790	13	ENSG00000105366_SIGLEC8	ENSG00000105366_SIGLEC8	673	5.23878e-10	-17.2391	-6.39176
eQTM_08813	eQTM	cg01582066	cg01582066	15	ENSG00000103355_PRSS33	ENSG00000103355_PRSS33	764	5.24376e-10	-4.541	-6.3916
eQTM_08814	eQTM	cg03038262	cg03038262	28	ENSG00000234292_RP11-213H15.1	ENSG00000234292_RP11-213H15.1	15	5.25046e-10	4.58122	6.39138
eQTM_08815	eQTM	cg03022510	cg03022510	13	ENSG00000163682_RPL9	ENSG00000163682_RPL9	167	5.25563e-10	4.41124	6.39121
eQTM_08816	eQTM	cg22312249	cg22312249	24	ENSG00000184221_OLIG1	ENSG00000184221_OLIG1	243	5.26612e-10	-8.11066	-6.39087
eQTM_08817	eQTM	cg02603839	cg02603839	2	ENSG00000224389_C4B	ENSG00000224389_C4B	22	5.27329e-10	-8.63654	-6.39064
eQTM_08818	eQTM	cg03661164	cg03661164	19	ENSG00000268758_EMR4P	ENSG00000268758_EMR4P	484	5.27629e-10	-4.97003	-6.39054
eQTM_08819	eQTM	cg19982684	cg19982684	16	ENSG00000196290_NIF3L1	ENSG00000196290_NIF3L1	194	5.28867e-10	4.22582	6.39014
eQTM_08820	eQTM	cg03512256	cg03512256	23	ENSG00000255587_RAB44	ENSG00000255587_RAB44	358	5.29613e-10	-21.2305	-6.3899
eQTM_08821	eQTM	cg00213281	cg00213281	13	ENSG00000091181_IL5RA	ENSG00000091181_IL5RA	490	5.29902e-10	-10.2586	-6.38981
eQTM_08822	eQTM	cg14864167	cg14864167	12	ENSG00000224307_RP11-344B5.2	ENSG00000224307_RP11-344B5.2	12	5.30167e-10	3.23651	6.38972
eQTM_08823	eQTM	cg21261709	cg21261709	28	ENSG00000184221_OLIG1	ENSG00000184221_OLIG1	243	5.30402e-10	-14.6097	-6.38965
eQTM_08824	eQTM	cg22419414	cg22419414	27	ENSG00000133317_LGALS12	ENSG00000133317_LGALS12	304	5.30821e-10	-23.3011	-6.38951
eQTM_08825	eQTM	cg09764807	cg09764807	1	ENSG00000092067_CEBPE	ENSG00000092067_CEBPE	410	5.31542e-10	-15.2184	-6.38928
eQTM_08826	eQTM	cg24627621	cg24627621	28	ENSG00000183625_CCR3	ENSG00000183625_CCR3	253	5.31691e-10	-7.54614	-6.38923
eQTM_08827	eQTM	cg12100242	cg12100242	28	ENSG00000138623_SEMA7A	ENSG00000138623_SEMA7A	269	5.33096e-10	-19.178	-6.38878
eQTM_08828	eQTM	cg01632240	cg01632240	12	ENSG00000109475_RPL34	ENSG00000109475_RPL34	223	5.34496e-10	4.45557	6.38833
eQTM_08829	eQTM	cg14864167	cg14864167	12	ENSG00000131355_EMR3	ENSG00000131355_EMR3	131	5.34948e-10	3.26141	6.38819
eQTM_08830	eQTM	cg17064870	cg17064870	17	ENSG00000091181_IL5RA	ENSG00000091181_IL5RA	490	5.35012e-10	-16.2061	-6.38817
eQTM_08831	eQTM	cg11209521	cg11209521	20	ENSG00000174083_PIK3R6	ENSG00000174083_PIK3R6	356	5.35451e-10	-15.5482	-6.38803
eQTM_08832	eQTM	cg08969102	cg08969102	27	ENSG00000133317_LGALS12	ENSG00000133317_LGALS12	304	5.37302e-10	-7.6186	-6.38744
eQTM_08833	eQTM	cg01710147	cg01710147	12	ENSG00000196290_NIF3L1	ENSG00000196290_NIF3L1	194	5.37508e-10	5.06995	6.38737
eQTM_08834	eQTM	cg20259557	cg20259557	18	ENSG00000112759_SLC29A1	ENSG00000112759_SLC29A1	609	5.37712e-10	-7.08578	-6.38731
eQTM_08835	eQTM	cg08945642	cg08945642	26	ENSG00000133317_LGALS12	ENSG00000133317_LGALS12	304	5.39946e-10	-16.3925	-6.3866
eQTM_08836	eQTM	cg23172995	cg23172995	15	ENSG00000092067_CEBPE	ENSG00000092067_CEBPE	410	5.41486e-10	-9.39689	-6.38611
eQTM_08837	eQTM	cg04260584	cg04260584	30	ENSG00000121933_ADORA3	ENSG00000121933_ADORA3	298	5.41537e-10	-13.4281	-6.3861
eQTM_08838	eQTM	cg26306329	cg26306329	21	ENSG00000196290_NIF3L1	ENSG00000196290_NIF3L1	194	5.4155e-10	4.62529	6.38609
eQTM_08839	eQTM	cg19328051	cg19328051	16	ENSG00000182557_SPNS3	ENSG00000182557_SPNS3	356	5.416e-10	-10.6739	-6.38608
eQTM_08840	eQTM	cg26791242	cg26791242	24	ENSG00000175591_P2RY2	ENSG00000175591_P2RY2	282	5.42022e-10	-5.51157	-6.38595
eQTM_08841	eQTM	cg07033790	cg07033790	13	ENSG00000183134_PTGDR2	ENSG00000183134_PTGDR2	643	5.4203e-10	-17.3276	-6.38594
eQTM_08842	eQTM	cg12198633	cg12198633	18	ENSG00000189068_VSTM1	ENSG00000189068_VSTM1	216	5.43697e-10	-16.0362	-6.38542
eQTM_08843	eQTM	cg26584983	cg26584983	22	ENSG00000174083_PIK3R6	ENSG00000174083_PIK3R6	356	5.43811e-10	-17.0435	-6.38538
eQTM_08844	eQTM	cg00027232	cg00027232	20	ENSG00000163682_RPL9	ENSG00000163682_RPL9	167	5.44417e-10	4.29721	6.38519
eQTM_08845	eQTM	cg02633149	cg02633149	26	ENSG00000255587_RAB44	ENSG00000255587_RAB44	358	5.45535e-10	-11.0203	-6.38484
eQTM_08846	eQTM	cg24514600	cg24514600	14	ENSG00000109475_RPL34	ENSG00000109475_RPL34	223	5.46905e-10	3.12914	6.38441
eQTM_08847	eQTM	cg26156120	cg26156120	20	ENSG00000175591_P2RY2	ENSG00000175591_P2RY2	282	5.47849e-10	-16.3133	-6.38412
eQTM_08848	eQTM	cg04045544	cg04045544	21	ENSG00000174837_EMR1	ENSG00000174837_EMR1	259	5.48597e-10	-11.4748	-6.38389
eQTM_08849	eQTM	cg12913845	cg12913845	11	ENSG00000105366_SIGLEC8	ENSG00000105366_SIGLEC8	673	5.48662e-10	-9.91107	-6.38386
eQTM_08850	eQTM	cg25292098	cg25292098	12	ENSG00000103056_SMPD3	ENSG00000103056_SMPD3	651	5.48702e-10	-11.1753	-6.38385
eQTM_08851	eQTM	cg13645296	cg13645296	24	ENSG00000115602_IL1RL1	ENSG00000115602_IL1RL1	384	5.488e-10	-6.98816	-6.38382
eQTM_08852	eQTM	cg02383666	cg02383666	11	ENSG00000138623_SEMA7A	ENSG00000138623_SEMA7A	269	5.49806e-10	-4.3174	-6.38351
eQTM_08853	eQTM	cg16154629	cg16154629	28	ENSG00000182240_BACE2	ENSG00000182240_BACE2	202	5.49846e-10	-21.0859	-6.3835
eQTM_08854	eQTM	cg22937753	cg22937753	23	ENSG00000189068_VSTM1	ENSG00000189068_VSTM1	216	5.50984e-10	-22.0981	-6.38314
eQTM_08855	eQTM	cg08166362	cg08166362	24	ENSG00000152207_CYSLTR2	ENSG00000152207_CYSLTR2	373	5.51431e-10	-8.10313	-6.383
eQTM_08856	eQTM	cg14252486	cg14252486	12	ENSG00000105366_SIGLEC8	ENSG00000105366_SIGLEC8	673	5.51555e-10	-10.4109	-6.38297
eQTM_08857	eQTM	cg12115800	cg12115800	11	ENSG00000163682_RPL9	ENSG00000163682_RPL9	167	5.5262e-10	4.47755	6.38264
eQTM_08858	eQTM	cg14565465	cg14565465	11	ENSG00000197852_FAM212B	ENSG00000197852_FAM212B	244	5.52982e-10	-4.91006	-6.38252
eQTM_08859	eQTM	cg23824902	cg23824902	19	ENSG00000179627_ZBTB42	ENSG00000179627_ZBTB42	223	5.53405e-10	-6.43731	-6.38239
eQTM_08860	eQTM	cg08399444	cg08399444	16	ENSG00000196290_NIF3L1	ENSG00000196290_NIF3L1	194	5.53648e-10	3.10594	6.38232
eQTM_08861	eQTM	cg02223962	cg02223962	9	ENSG00000103355_PRSS33	ENSG00000103355_PRSS33	764	5.55121e-10	-19.5767	-6.38186
eQTM_08862	eQTM	cg16651877	cg16651877	11	ENSG00000103056_SMPD3	ENSG00000103056_SMPD3	651	5.55196e-10	7.84005	6.38184
eQTM_08863	eQTM	cg03301498	cg03301498	17	ENSG00000145425_RPS3A	ENSG00000145425_RPS3A	111	5.55597e-10	4.71766	6.38172
eQTM_08864	eQTM	cg04497992	cg04497992	19	ENSG00000255587_RAB44	ENSG00000255587_RAB44	358	5.56052e-10	-9.27041	-6.38158
eQTM_08865	eQTM	cg00213281	cg00213281	13	ENSG00000115602_IL1RL1	ENSG00000115602_IL1RL1	384	5.56432e-10	-10.1263	-6.38146
eQTM_08866	eQTM	cg13873324	cg13873324	20	ENSG00000109475_RPL34	ENSG00000109475_RPL34	223	5.56552e-10	5.55602	6.38142
eQTM_08867	eQTM	cg00213281	cg00213281	13	ENSG00000183134_PTGDR2	ENSG00000183134_PTGDR2	643	5.57272e-10	-10.1431	-6.3812
eQTM_08868	eQTM	cg01116831	cg01116831	9	ENSG00000115602_IL1RL1	ENSG00000115602_IL1RL1	384	5.57837e-10	-12.9404	-6.38103
eQTM_08869	eQTM	cg20840540	cg20840540	14	ENSG00000250696_RP11-704M14.1	ENSG00000250696_RP11-704M14.1	292	5.58326e-10	-10.1036	-6.38088
eQTM_08870	eQTM	cg00381391	cg00381391	12	ENSG00000103355_PRSS33	ENSG00000103355_PRSS33	764	5.58559e-10	-6.54369	-6.38081
eQTM_08871	eQTM	cg15384400	cg15384400	25	ENSG00000115602_IL1RL1	ENSG00000115602_IL1RL1	384	5.58712e-10	14.4718	6.38076
eQTM_08872	eQTM	cg13953978	cg13953978	25	ENSG00000092067_CEBPE	ENSG00000092067_CEBPE	410	5.59354e-10	-8.1357	-6.38056
eQTM_08873	eQTM	cg05124190	cg05124190	10	ENSG00000183134_PTGDR2	ENSG00000183134_PTGDR2	643	5.60165e-10	-13.699	-6.38032
eQTM_08874	eQTM	cg07102397	cg07102397	9	ENSG00000131355_EMR3	ENSG00000131355_EMR3	131	5.60298e-10	-2.85395	-6.38028
eQTM_08875	eQTM	cg20263853	cg20263853	27	ENSG00000174837_EMR1	ENSG00000174837_EMR1	259	5.61126e-10	-8.17543	-6.38002
eQTM_08876	eQTM	cg01453551	cg01453551	22	ENSG00000092067_CEBPE	ENSG00000092067_CEBPE	410	5.61211e-10	-15.9084	-6.38
eQTM_08877	eQTM	cg21627181	cg21627181	28	ENSG00000100628_ASB2	ENSG00000100628_ASB2	128	5.62087e-10	-8.04878	-6.37973
eQTM_08878	eQTM	cg25173129	cg25173129	23	ENSG00000100628_ASB2	ENSG00000100628_ASB2	128	5.64469e-10	-8.41337	-6.37901
eQTM_08879	eQTM	cg15487498	cg15487498	7	ENSG00000091181_IL5RA	ENSG00000091181_IL5RA	490	5.64593e-10	-20.5387	-6.37897
eQTM_08880	eQTM	cg16279861	cg16279861	18	ENSG00000103355_PRSS33	ENSG00000103355_PRSS33	764	5.64887e-10	3.77711	6.37888
eQTM_08881	eQTM	cg20840540	cg20840540	14	ENSG00000105366_SIGLEC8	ENSG00000105366_SIGLEC8	673	5.66344e-10	-9.91066	-6.37844
eQTM_08882	eQTM	cg27488674	cg27488674	28	ENSG00000174944_P2RY14	ENSG00000174944_P2RY14	132	5.67252e-10	-16.3189	-6.37817
eQTM_08883	eQTM	cg14252486	cg14252486	12	ENSG00000161905_ALOX15	ENSG00000161905_ALOX15	535	5.67567e-10	-10.3925	-6.37807
eQTM_08884	eQTM	cg08122652	cg08122652	35	ENSG00000106714_CNTNAP3	ENSG00000106714_CNTNAP3	41	5.70153e-10	3.93704	6.3773
eQTM_08885	eQTM	cg03761216	cg03761216	23	ENSG00000268758_EMR4P	ENSG00000268758_EMR4P	484	5.70156e-10	-8.41926	-6.3773
eQTM_08886	eQTM	cg06043201	cg06043201	5	ENSG00000180871_CXCR2	ENSG00000180871_CXCR2	288	5.70798e-10	-4.89374	-6.3771
eQTM_08887	eQTM	cg27040525	cg27040525	15	ENSG00000103056_SMPD3	ENSG00000103056_SMPD3	651	5.71225e-10	-8.9317	-6.37697
eQTM_08888	eQTM	cg08640475	cg08640475	11	ENSG00000161905_ALOX15	ENSG00000161905_ALOX15	535	5.71754e-10	-7.42794	-6.37682
eQTM_08889	eQTM	cg19448292	cg19448292	29	ENSG00000175591_P2RY2	ENSG00000175591_P2RY2	282	5.71831e-10	-9.56003	-6.37679
eQTM_08890	eQTM	cg11137709	cg11137709	16	ENSG00000112759_SLC29A1	ENSG00000112759_SLC29A1	609	5.7252e-10	-10.6903	-6.37659
eQTM_08891	eQTM	cg19982684	cg19982684	16	ENSG00000171863_RPS7	ENSG00000171863_RPS7	160	5.7254e-10	4.26946	6.37658
eQTM_08892	eQTM	cg11137709	cg11137709	16	ENSG00000268758_EMR4P	ENSG00000268758_EMR4P	484	5.72737e-10	-10.7352	-6.37652
eQTM_08893	eQTM	cg11988722	cg11988722	23	ENSG00000133317_LGALS12	ENSG00000133317_LGALS12	304	5.73152e-10	-7.39744	-6.3764
eQTM_08894	eQTM	cg07819010	cg07819010	12	ENSG00000112759_SLC29A1	ENSG00000112759_SLC29A1	609	5.73847e-10	-5.82938	-6.37619
eQTM_08895	eQTM	cg08799394	cg08799394	14	ENSG00000268758_EMR4P	ENSG00000268758_EMR4P	484	5.73927e-10	-7.98872	-6.37617
eQTM_08896	eQTM	cg02133716	cg02133716	5	ENSG00000105205_CLC	ENSG00000105205_CLC	665	5.74139e-10	-9.40788	-6.3761
eQTM_08897	eQTM	cg06059360	cg06059360	14	ENSG00000196290_NIF3L1	ENSG00000196290_NIF3L1	194	5.76135e-10	2.75011	6.37551
eQTM_08898	eQTM	cg20840540	cg20840540	14	ENSG00000183134_PTGDR2	ENSG00000183134_PTGDR2	643	5.76234e-10	-9.96553	-6.37548
eQTM_08899	eQTM	cg25332499	cg25332499	13	ENSG00000112759_SLC29A1	ENSG00000112759_SLC29A1	609	5.76463e-10	-5.6394	-6.37541
eQTM_08900	eQTM	cg10159529	cg10159529	32	ENSG00000133317_LGALS12	ENSG00000133317_LGALS12	304	5.76895e-10	-7.74989	-6.37528
eQTM_08901	eQTM	cg02459569	cg02459569	4	ENSG00000131355_EMR3	ENSG00000131355_EMR3	131	5.77468e-10	-6.23586	-6.37512
eQTM_08902	eQTM	cg08437802	cg08437802	205	ENSG00000100628_ASB2	ENSG00000100628_ASB2	128	5.77532e-10	4.82533	6.3751
eQTM_08903	eQTM	cg08437802	cg08437802	205	ENSG00000259366_CTD-2647L4.4	ENSG00000259366_CTD-2647L4.4	3	5.79118e-10	4.96523	6.37463
eQTM_08904	eQTM	cg17519037	cg17519037	18	ENSG00000255587_RAB44	ENSG00000255587_RAB44	358	5.80632e-10	-13.2806	-6.37418
eQTM_08905	eQTM	cg15535471	cg15535471	14	ENSG00000105205_CLC	ENSG00000105205_CLC	665	5.8186e-10	-4.52653	-6.37382
eQTM_08906	eQTM	cg07285983	cg07285983	17	ENSG00000111335_OAS2	ENSG00000111335_OAS2	27	5.82075e-10	-5.33654	-6.37376
eQTM_08907	eQTM	cg00637085	cg00637085	20	ENSG00000255587_RAB44	ENSG00000255587_RAB44	358	5.82864e-10	-16.7282	-6.37352
eQTM_08908	eQTM	cg07708453	cg07708453	18	ENSG00000183134_PTGDR2	ENSG00000183134_PTGDR2	643	5.82965e-10	3.95705	6.37349
eQTM_08909	eQTM	cg05904013	cg05904013	15	ENSG00000163682_RPL9	ENSG00000163682_RPL9	167	5.83055e-10	4.48082	6.37347
eQTM_08910	eQTM	cg00638845	cg00638845	6	ENSG00000105205_CLC	ENSG00000105205_CLC	665	5.84162e-10	-11.4566	-6.37314
eQTM_08911	eQTM	cg11456013	cg11456013	22	ENSG00000091181_IL5RA	ENSG00000091181_IL5RA	490	5.8495e-10	-7.52852	-6.37291
eQTM_08912	eQTM	cg16107105	cg16107105	26	ENSG00000255587_RAB44	ENSG00000255587_RAB44	358	5.86971e-10	-10.5717	-6.37232
eQTM_08913	eQTM	cg15889057	cg15889057	7	ENSG00000112759_SLC29A1	ENSG00000112759_SLC29A1	609	5.87248e-10	-14.4506	-6.37224
eQTM_08914	eQTM	cg14983540	cg14983540	16	ENSG00000183625_CCR3	ENSG00000183625_CCR3	253	5.8742e-10	-12.58	-6.37219
eQTM_08915	eQTM	cg19371652	cg19371652	21	ENSG00000165801_ARHGEF40	ENSG00000165801_ARHGEF40	150	5.87834e-10	7.25233	6.37207
eQTM_08916	eQTM	cg17862837	cg17862837	22	ENSG00000091181_IL5RA	ENSG00000091181_IL5RA	490	5.88309e-10	-24.1826	-6.37193
eQTM_08917	eQTM	cg14556243	cg14556243	9	ENSG00000103355_PRSS33	ENSG00000103355_PRSS33	764	5.88791e-10	-8.31961	-6.37179
eQTM_08918	eQTM	cg07177867	cg07177867	26	ENSG00000174837_EMR1	ENSG00000174837_EMR1	259	5.8889e-10	-8.38998	-6.37176
eQTM_08919	eQTM	cg01116831	cg01116831	9	ENSG00000268758_EMR4P	ENSG00000268758_EMR4P	484	5.89201e-10	-12.9568	-6.37167
eQTM_08920	eQTM	cg23147443	cg23147443	30	ENSG00000134072_CAMK1	ENSG00000134072_CAMK1	290	5.8938e-10	-7.27267	-6.37162
eQTM_08921	eQTM	cg21498475	cg21498475	31	ENSG00000183625_CCR3	ENSG00000183625_CCR3	253	5.89751e-10	-9.54759	-6.37151
eQTM_08922	eQTM	cg15515095	cg15515095	16	ENSG00000105205_CLC	ENSG00000105205_CLC	665	5.89909e-10	-25.5431	-6.37147
eQTM_08923	eQTM	cg05184016	cg05184016	31	ENSG00000138623_SEMA7A	ENSG00000138623_SEMA7A	269	5.90725e-10	-12.6541	-6.37123
eQTM_08924	eQTM	cg03512256	cg03512256	23	ENSG00000091181_IL5RA	ENSG00000091181_IL5RA	490	5.90992e-10	-21.646	-6.37115
eQTM_08925	eQTM	cg06996254	cg06996254	30	ENSG00000138623_SEMA7A	ENSG00000138623_SEMA7A	269	5.91036e-10	-19.7527	-6.37114
eQTM_08926	eQTM	cg15482717	cg15482717	28	ENSG00000174083_PIK3R6	ENSG00000174083_PIK3R6	356	5.91144e-10	-8.9919	-6.37111
eQTM_08927	eQTM	cg19704630	cg19704630	11	ENSG00000103355_PRSS33	ENSG00000103355_PRSS33	764	5.91242e-10	-9.92477	-6.37108
eQTM_08928	eQTM	cg15889057	cg15889057	7	ENSG00000105366_SIGLEC8	ENSG00000105366_SIGLEC8	673	5.91854e-10	-14.41	-6.3709
eQTM_08929	eQTM	cg08159663	cg08159663	20	ENSG00000106714_CNTNAP3	ENSG00000106714_CNTNAP3	41	5.92162e-10	5.97315	6.37082
eQTM_08930	eQTM	cg09227119	cg09227119	25	ENSG00000174837_EMR1	ENSG00000174837_EMR1	259	5.92474e-10	-7.87932	-6.37073
eQTM_08931	eQTM	cg16378015	cg16378015	5	ENSG00000103355_PRSS33	ENSG00000103355_PRSS33	764	5.92492e-10	-7.56623	-6.37072
eQTM_08932	eQTM	cg17519037	cg17519037	18	ENSG00000174083_PIK3R6	ENSG00000174083_PIK3R6	356	5.92538e-10	-13.3621	-6.37071
eQTM_08933	eQTM	cg06634140	cg06634140	7	ENSG00000196290_NIF3L1	ENSG00000196290_NIF3L1	194	5.93578e-10	3.59256	6.37041
eQTM_08934	eQTM	cg25420477	cg25420477	33	ENSG00000133317_LGALS12	ENSG00000133317_LGALS12	304	5.93691e-10	-4.7458	-6.37037
eQTM_08935	eQTM	cg01998785	cg01998785	29	ENSG00000175591_P2RY2	ENSG00000175591_P2RY2	282	5.94832e-10	-7.29142	-6.37005
eQTM_08936	eQTM	cg01710147	cg01710147	12	ENSG00000171863_RPS7	ENSG00000171863_RPS7	160	5.9648e-10	5.11925	6.36957
eQTM_08937	eQTM	cg01309328	cg01309328	13	ENSG00000165801_ARHGEF40	ENSG00000165801_ARHGEF40	150	5.987e-10	6.39051	6.36894
eQTM_08938	eQTM	cg07177867	cg07177867	26	ENSG00000183625_CCR3	ENSG00000183625_CCR3	253	5.99106e-10	-8.22291	-6.36882
eQTM_08939	eQTM	cg14556243	cg14556243	9	ENSG00000105366_SIGLEC8	ENSG00000105366_SIGLEC8	673	5.99217e-10	-8.38907	-6.36879
eQTM_08940	eQTM	cg20566897	cg20566897	10	ENSG00000160932_LY6E	ENSG00000160932_LY6E	41	6.00617e-10	-4.91009	-6.36839
eQTM_08941	eQTM	cg00990977	cg00990977	23	ENSG00000189068_VSTM1	ENSG00000189068_VSTM1	216	6.00746e-10	-19.9716	-6.36835
eQTM_08942	eQTM	cg16651877	cg16651877	11	ENSG00000103355_PRSS33	ENSG00000103355_PRSS33	764	6.01226e-10	7.67723	6.36822
eQTM_08943	eQTM	cg26633373	cg26633373	18	ENSG00000171863_RPS7	ENSG00000171863_RPS7	160	6.01423e-10	4.24447	6.36816
eQTM_08944	eQTM	cg01989203	cg01989203	18	ENSG00000268758_EMR4P	ENSG00000268758_EMR4P	484	6.01458e-10	-16.2109	-6.36815
eQTM_08945	eQTM	cg24028828	cg24028828	20	ENSG00000092067_CEBPE	ENSG00000092067_CEBPE	410	6.01657e-10	-17.0115	-6.36809
eQTM_08946	eQTM	cg02226192	cg02226192	16	ENSG00000163682_RPL9	ENSG00000163682_RPL9	167	6.01768e-10	4.49752	6.36806
eQTM_08947	eQTM	cg02974085	cg02974085	8	ENSG00000103056_SMPD3	ENSG00000103056_SMPD3	651	6.01946e-10	-8.7412	-6.36801
eQTM_08948	eQTM	cg25539505	cg25539505	20	ENSG00000134072_CAMK1	ENSG00000134072_CAMK1	290	6.02335e-10	3.35674	6.3679
eQTM_08949	eQTM	cg24627621	cg24627621	28	ENSG00000092067_CEBPE	ENSG00000092067_CEBPE	410	6.02642e-10	-7.55508	-6.36781
eQTM_08950	eQTM	cg00869582	cg00869582	12	ENSG00000268758_EMR4P	ENSG00000268758_EMR4P	484	6.0292e-10	-11.7459	-6.36773
eQTM_08951	eQTM	cg25479097	cg25479097	17	ENSG00000112759_SLC29A1	ENSG00000112759_SLC29A1	609	6.02954e-10	-9.52378	-6.36772
eQTM_08952	eQTM	cg03493123	cg03493123	6	ENSG00000105205_CLC	ENSG00000105205_CLC	665	6.04196e-10	-8.62153	-6.36737
eQTM_08953	eQTM	cg02223962	cg02223962	9	ENSG00000105205_CLC	ENSG00000105205_CLC	665	6.04293e-10	-19.7358	-6.36734
eQTM_08954	eQTM	cg19928703	cg19928703	28	ENSG00000182240_BACE2	ENSG00000182240_BACE2	202	6.05102e-10	-12.3234	-6.36712
eQTM_08955	eQTM	cg16400320	cg16400320	21	ENSG00000165949_IFI27	ENSG00000165949_IFI27	35	6.05197e-10	-12.9406	-6.36709
eQTM_08956	eQTM	cg16627358	cg16627358	10	ENSG00000161905_ALOX15	ENSG00000161905_ALOX15	535	6.05741e-10	-16.9314	-6.36693
eQTM_08957	eQTM	cg03761216	cg03761216	23	ENSG00000156475_PPP2R2B	ENSG00000156475_PPP2R2B	49	6.05814e-10	-8.45018	-6.36691
eQTM_08958	eQTM	cg18954925	cg18954925	25	ENSG00000255587_RAB44	ENSG00000255587_RAB44	358	6.06047e-10	-13.1842	-6.36685
eQTM_08959	eQTM	cg20405742	cg20405742	27	ENSG00000175591_P2RY2	ENSG00000175591_P2RY2	282	6.06284e-10	-6.93969	-6.36678
eQTM_08960	eQTM	cg24459209	cg24459209	29	ENSG00000138623_SEMA7A	ENSG00000138623_SEMA7A	269	6.07583e-10	-15.307	-6.36641
eQTM_08961	eQTM	cg21462440	cg21462440	10	ENSG00000105366_SIGLEC8	ENSG00000105366_SIGLEC8	673	6.09419e-10	-12.9378	-6.3659
eQTM_08962	eQTM	cg12818699	cg12818699	18	ENSG00000105366_SIGLEC8	ENSG00000105366_SIGLEC8	673	6.09607e-10	-12.8322	-6.36585
eQTM_08963	eQTM	cg22937753	cg22937753	23	ENSG00000182557_SPNS3	ENSG00000182557_SPNS3	356	6.10339e-10	-21.6957	-6.36564
eQTM_08964	eQTM	cg06736444	cg06736444	13	ENSG00000105366_SIGLEC8	ENSG00000105366_SIGLEC8	673	6.11085e-10	-5.49073	-6.36543
eQTM_08965	eQTM	cg19704630	cg19704630	11	ENSG00000183134_PTGDR2	ENSG00000183134_PTGDR2	643	6.11954e-10	-10.0631	-6.36519
eQTM_08966	eQTM	cg11054816	cg11054816	11	ENSG00000197852_FAM212B	ENSG00000197852_FAM212B	244	6.12558e-10	-3.74797	-6.36502
eQTM_08967	eQTM	cg05613273	cg05613273	22	ENSG00000182557_SPNS3	ENSG00000182557_SPNS3	356	6.13219e-10	-15.7384	-6.36483
eQTM_08968	eQTM	cg17862837	cg17862837	22	ENSG00000115602_IL1RL1	ENSG00000115602_IL1RL1	384	6.13326e-10	-23.8747	-6.3648
eQTM_08969	eQTM	cg18067103	cg18067103	13	ENSG00000183134_PTGDR2	ENSG00000183134_PTGDR2	643	6.14141e-10	-24.4723	-6.36458
eQTM_08970	eQTM	cg06188083	cg06188083	38	ENSG00000257028_C15ORF37	ENSG00000257028_C15ORF37	11	6.14815e-10	3.59085	6.36439
eQTM_08971	eQTM	cg07236204	cg07236204	11	ENSG00000161905_ALOX15	ENSG00000161905_ALOX15	535	6.15202e-10	-12.7403	-6.36428
eQTM_08972	eQTM	cg01542143	cg01542143	19	ENSG00000152207_CYSLTR2	ENSG00000152207_CYSLTR2	373	6.15356e-10	-13.5469	-6.36424
eQTM_08973	eQTM	cg05928849	cg05928849	17	ENSG00000145425_RPS3A	ENSG00000145425_RPS3A	111	6.15602e-10	4.27436	6.36417
eQTM_08974	eQTM	cg08462941	cg08462941	9	ENSG00000162551_ALPL	ENSG00000162551_ALPL	309	6.16399e-10	6.28185	6.36395
eQTM_08975	eQTM	cg03301498	cg03301498	17	ENSG00000103355_PRSS33	ENSG00000103355_PRSS33	764	6.17476e-10	4.60637	6.36365
eQTM_08976	eQTM	cg20952652	cg20952652	22	ENSG00000183134_PTGDR2	ENSG00000183134_PTGDR2	643	6.18397e-10	5.43676	6.36339
eQTM_08977	eQTM	cg17374802	cg17374802	23	ENSG00000134072_CAMK1	ENSG00000134072_CAMK1	290	6.18817e-10	-8.4672	-6.36328
eQTM_08978	eQTM	cg01445399	cg01445399	21	ENSG00000161905_ALOX15	ENSG00000161905_ALOX15	535	6.19093e-10	-8.69897	-6.3632
eQTM_08979	eQTM	cg00366037	cg00366037	31	ENSG00000189068_VSTM1	ENSG00000189068_VSTM1	216	6.19524e-10	-14.137	-6.36308
eQTM_08980	eQTM	cg24143196	cg24143196	7	ENSG00000103355_PRSS33	ENSG00000103355_PRSS33	764	6.19757e-10	-21.142	-6.36302
eQTM_08981	eQTM	cg22274234	cg22274234	18	ENSG00000171863_RPS7	ENSG00000171863_RPS7	160	6.19985e-10	5.5054	6.36295
eQTM_08982	eQTM	cg19247032	cg19247032	32	ENSG00000174944_P2RY14	ENSG00000174944_P2RY14	132	6.2055e-10	-14.8788	-6.3628
eQTM_08983	eQTM	cg17374802	cg17374802	23	ENSG00000255587_RAB44	ENSG00000255587_RAB44	358	6.20928e-10	-8.33035	-6.36269
eQTM_08984	eQTM	cg01649647	cg01649647	4	ENSG00000105205_CLC	ENSG00000105205_CLC	665	6.22347e-10	-8.27709	-6.3623
eQTM_08985	eQTM	cg01039876	cg01039876	16	ENSG00000171863_RPS7	ENSG00000171863_RPS7	160	6.23094e-10	5.61505	6.3621
eQTM_08986	eQTM	cg00980622	cg00980622	12	ENSG00000196290_NIF3L1	ENSG00000196290_NIF3L1	194	6.23755e-10	3.14557	6.36191
eQTM_08987	eQTM	cg20317437	cg20317437	13	ENSG00000105366_SIGLEC8	ENSG00000105366_SIGLEC8	673	6.23758e-10	-9.44857	-6.36191
eQTM_08988	eQTM	cg23153546	cg23153546	22	ENSG00000183625_CCR3	ENSG00000183625_CCR3	253	6.2514e-10	-19.5379	-6.36153
eQTM_08989	eQTM	cg21919729	cg21919729	11	ENSG00000183134_PTGDR2	ENSG00000183134_PTGDR2	643	6.25331e-10	-7.13011	-6.36148
eQTM_08990	eQTM	cg11409022	cg11409022	21	ENSG00000182557_SPNS3	ENSG00000182557_SPNS3	356	6.25534e-10	-13.8589	-6.36143
eQTM_08991	eQTM	cg18463686	cg18463686	23	ENSG00000196290_NIF3L1	ENSG00000196290_NIF3L1	194	6.26553e-10	3.64768	6.36115
eQTM_08992	eQTM	cg08969102	cg08969102	27	ENSG00000091181_IL5RA	ENSG00000091181_IL5RA	490	6.26809e-10	-7.73193	-6.36108
eQTM_08993	eQTM	cg00637085	cg00637085	20	ENSG00000183134_PTGDR2	ENSG00000183134_PTGDR2	643	6.27011e-10	-16.8986	-6.36102
eQTM_08994	eQTM	cg09678340	cg09678340	12	ENSG00000103355_PRSS33	ENSG00000103355_PRSS33	764	6.2704e-10	-9.36257	-6.36101
eQTM_08995	eQTM	cg24709285	cg24709285	23	ENSG00000115602_IL1RL1	ENSG00000115602_IL1RL1	384	6.28355e-10	-8.80227	-6.36066
eQTM_08996	eQTM	cg14288925	cg14288925	13	ENSG00000183134_PTGDR2	ENSG00000183134_PTGDR2	643	6.28792e-10	-15.0632	-6.36054
eQTM_08997	eQTM	cg07201450	cg07201450	19	ENSG00000183134_PTGDR2	ENSG00000183134_PTGDR2	643	6.28935e-10	-11.7689	-6.3605
eQTM_08998	eQTM	cg02137956	cg02137956	6	ENSG00000197852_FAM212B	ENSG00000197852_FAM212B	244	6.29505e-10	-4.64107	-6.36034
eQTM_08999	eQTM	cg08404225	cg08404225	10	ENSG00000112759_SLC29A1	ENSG00000112759_SLC29A1	609	6.29577e-10	-5.56729	-6.36032
eQTM_09000	eQTM	cg21045547	cg21045547	27	ENSG00000174083_PIK3R6	ENSG00000174083_PIK3R6	356	6.29717e-10	-11.398	-6.36028
eQTM_09001	eQTM	cg10718809	cg10718809	22	ENSG00000179627_ZBTB42	ENSG00000179627_ZBTB42	223	6.30625e-10	4.50501	6.36004
eQTM_09002	eQTM	cg26633373	cg26633373	18	ENSG00000163682_RPL9	ENSG00000163682_RPL9	167	6.31564e-10	4.25326	6.35978
eQTM_09003	eQTM	cg03966055	cg03966055	11	ENSG00000183134_PTGDR2	ENSG00000183134_PTGDR2	643	6.3206e-10	-16.9371	-6.35965
eQTM_09004	eQTM	cg01258949	cg01258949	24	ENSG00000182557_SPNS3	ENSG00000182557_SPNS3	356	6.32254e-10	-19.5855	-6.35959
eQTM_09005	eQTM	cg13587621	cg13587621	6	ENSG00000103355_PRSS33	ENSG00000103355_PRSS33	764	6.3248e-10	-15.2781	-6.35953
eQTM_09006	eQTM	cg06996254	cg06996254	30	ENSG00000174837_EMR1	ENSG00000174837_EMR1	259	6.32724e-10	-19.5764	-6.35947
eQTM_09007	eQTM	cg14080050	cg14080050	22	ENSG00000145425_RPS3A	ENSG00000145425_RPS3A	111	6.33437e-10	5.45826	6.35928
eQTM_09008	eQTM	cg27488674	cg27488674	28	ENSG00000134072_CAMK1	ENSG00000134072_CAMK1	290	6.33786e-10	-16.2225	-6.35918
eQTM_09009	eQTM	cg20113012	cg20113012	5	ENSG00000197852_FAM212B	ENSG00000197852_FAM212B	244	6.34133e-10	-5.21216	-6.35909
eQTM_09010	eQTM	cg12818699	cg12818699	18	ENSG00000183625_CCR3	ENSG00000183625_CCR3	253	6.34951e-10	-12.7476	-6.35887
eQTM_09011	eQTM	cg19586698	cg19586698	14	ENSG00000196290_NIF3L1	ENSG00000196290_NIF3L1	194	6.36534e-10	3.39211	6.35844
eQTM_09012	eQTM	cg09212118	cg09212118	10	ENSG00000161905_ALOX15	ENSG00000161905_ALOX15	535	6.36717e-10	-7.04441	-6.35839
eQTM_09013	eQTM	cg25332499	cg25332499	13	ENSG00000180871_CXCR2	ENSG00000180871_CXCR2	288	6.38219e-10	5.70229	6.35799
eQTM_09014	eQTM	cg18337287	cg18337287	33	ENSG00000179627_ZBTB42	ENSG00000179627_ZBTB42	223	6.38221e-10	-15.3702	-6.35799
eQTM_09015	eQTM	cg02941852	cg02941852	14	ENSG00000268758_EMR4P	ENSG00000268758_EMR4P	484	6.38246e-10	-13.1162	-6.35798
eQTM_09016	eQTM	cg23824902	cg23824902	19	ENSG00000103056_SMPD3	ENSG00000103056_SMPD3	651	6.39588e-10	-6.37317	-6.35762
eQTM_09017	eQTM	cg19928703	cg19928703	28	ENSG00000184221_OLIG1	ENSG00000184221_OLIG1	243	6.39691e-10	-12.2067	-6.35759
eQTM_09018	eQTM	cg19139092	cg19139092	7	ENSG00000112759_SLC29A1	ENSG00000112759_SLC29A1	609	6.39909e-10	-7.06354	-6.35753
eQTM_09019	eQTM	cg22032626	cg22032626	21	ENSG00000103355_PRSS33	ENSG00000103355_PRSS33	764	6.39984e-10	4.87849	6.35751
eQTM_09020	eQTM	cg16107105	cg16107105	26	ENSG00000161905_ALOX15	ENSG00000161905_ALOX15	535	6.40253e-10	-10.6012	-6.35744
eQTM_09021	eQTM	cg05914537	cg05914537	24	ENSG00000175591_P2RY2	ENSG00000175591_P2RY2	282	6.40568e-10	-26.5935	-6.35736
eQTM_09022	eQTM	cg09332506	cg09332506	32	ENSG00000131203_IDO1	ENSG00000131203_IDO1	143	6.40982e-10	-14.2731	-6.35724
eQTM_09023	eQTM	cg17064870	cg17064870	17	ENSG00000105205_CLC	ENSG00000105205_CLC	665	6.41289e-10	-15.9008	-6.35716
eQTM_09024	eQTM	cg05300717	cg05300717	32	ENSG00000174944_P2RY14	ENSG00000174944_P2RY14	132	6.42096e-10	-11.9107	-6.35695
eQTM_09025	eQTM	cg04968013	cg04968013	216	ENSG00000240864_IGKV1-16	ENSG00000240864_IGKV1-16	1	6.42234e-10	9.59476	6.35691
eQTM_09026	eQTM	cg22235258	cg22235258	26	ENSG00000260401_RP11-800A3.4	ENSG00000260401_RP11-800A3.4	266	6.43363e-10	-13.5192	-6.35661
eQTM_09027	eQTM	cg04847043	cg04847043	27	ENSG00000152207_CYSLTR2	ENSG00000152207_CYSLTR2	373	6.43921e-10	-12.9803	-6.35646
eQTM_09028	eQTM	cg06584121	cg06584121	20	ENSG00000103355_PRSS33	ENSG00000103355_PRSS33	764	6.44057e-10	-9.22626	-6.35642
eQTM_09029	eQTM	cg17413460	cg17413460	16	ENSG00000138623_SEMA7A	ENSG00000138623_SEMA7A	269	6.44262e-10	-10.3223	-6.35637
eQTM_09030	eQTM	cg05690260	cg05690260	30	ENSG00000260401_RP11-800A3.4	ENSG00000260401_RP11-800A3.4	266	6.45178e-10	-18.1534	-6.35613
eQTM_09031	eQTM	cg23361127	cg23361127	14	ENSG00000196290_NIF3L1	ENSG00000196290_NIF3L1	194	6.45504e-10	3.91459	6.35604
eQTM_09032	eQTM	cg14556243	cg14556243	9	ENSG00000183134_PTGDR2	ENSG00000183134_PTGDR2	643	6.46029e-10	-8.42372	-6.3559
eQTM_09033	eQTM	cg19561607	cg19561607	26	ENSG00000184221_OLIG1	ENSG00000184221_OLIG1	243	6.46774e-10	-15.4062	-6.3557
eQTM_09034	eQTM	cg23983726	cg23983726	19	ENSG00000115602_IL1RL1	ENSG00000115602_IL1RL1	384	6.4682e-10	-32.0438	-6.35569
eQTM_09035	eQTM	cg02359181	cg02359181	11	ENSG00000105366_SIGLEC8	ENSG00000105366_SIGLEC8	673	6.46959e-10	-11.9302	-6.35565
eQTM_09036	eQTM	cg13562011	cg13562011	15	ENSG00000255587_RAB44	ENSG00000255587_RAB44	358	6.46974e-10	-11.9887	-6.35565
eQTM_09037	eQTM	cg11310939	cg11310939	31	ENSG00000184221_OLIG1	ENSG00000184221_OLIG1	243	6.47211e-10	-9.49752	-6.35559
eQTM_09038	eQTM	cg08462941	cg08462941	9	ENSG00000183134_PTGDR2	ENSG00000183134_PTGDR2	643	6.47629e-10	-6.27788	-6.35548
eQTM_09039	eQTM	cg15075897	cg15075897	28	ENSG00000189068_VSTM1	ENSG00000189068_VSTM1	216	6.48012e-10	-14.1736	-6.35538
eQTM_09040	eQTM	cg04138746	cg04138746	26	ENSG00000174837_EMR1	ENSG00000174837_EMR1	259	6.48058e-10	-23.7123	-6.35536
eQTM_09041	eQTM	cg01844514	cg01844514	12	ENSG00000138623_SEMA7A	ENSG00000138623_SEMA7A	269	6.48781e-10	-8.28938	-6.35517
eQTM_09042	eQTM	cg08437802	cg08437802	205	ENSG00000148803_FUOM	ENSG00000148803_FUOM	4	6.48842e-10	4.95733	6.35516
eQTM_09043	eQTM	cg05300717	cg05300717	32	ENSG00000184371_CSF1	ENSG00000184371_CSF1	75	6.4955e-10	-11.8754	-6.35497
eQTM_09044	eQTM	cg07150145	cg07150145	24	ENSG00000183134_PTGDR2	ENSG00000183134_PTGDR2	643	6.49874e-10	6.0682	6.35488
eQTM_09045	eQTM	cg03919488	cg03919488	17	ENSG00000196290_NIF3L1	ENSG00000196290_NIF3L1	194	6.50542e-10	4.3427	6.35471
eQTM_09046	eQTM	cg11702942	cg11702942	18	ENSG00000137965_IFI44	ENSG00000137965_IFI44	29	6.51372e-10	-7.58107	-6.35449
eQTM_09047	eQTM	cg08889930	cg08889930	13	ENSG00000183134_PTGDR2	ENSG00000183134_PTGDR2	643	6.51379e-10	-9.61246	-6.35449
eQTM_09048	eQTM	cg05541460	cg05541460	21	ENSG00000268758_EMR4P	ENSG00000268758_EMR4P	484	6.51466e-10	-10.1014	-6.35446
eQTM_09049	eQTM	cg09696385	cg09696385	12	ENSG00000091181_IL5RA	ENSG00000091181_IL5RA	490	6.52833e-10	-11.8515	-6.3541
eQTM_09050	eQTM	cg06355720	cg06355720	18	ENSG00000163682_RPL9	ENSG00000163682_RPL9	167	6.54202e-10	5.39267	6.35374
eQTM_09051	eQTM	cg08924256	cg08924256	22	ENSG00000133317_LGALS12	ENSG00000133317_LGALS12	304	6.54264e-10	-16.9161	-6.35373
eQTM_09052	eQTM	cg11456013	cg11456013	22	ENSG00000182557_SPNS3	ENSG00000182557_SPNS3	356	6.54943e-10	-7.33482	-6.35355
eQTM_09053	eQTM	cg22445447	cg22445447	8	ENSG00000092067_CEBPE	ENSG00000092067_CEBPE	410	6.56075e-10	-17.8397	-6.35325
eQTM_09054	eQTM	cg04505750	cg04505750	16	ENSG00000109475_RPL34	ENSG00000109475_RPL34	223	6.56175e-10	5.19363	6.35323
eQTM_09055	eQTM	cg09696385	cg09696385	12	ENSG00000183134_PTGDR2	ENSG00000183134_PTGDR2	643	6.56444e-10	-11.7306	-6.35316
eQTM_09056	eQTM	cg08166362	cg08166362	24	ENSG00000250696_RP11-704M14.1	ENSG00000250696_RP11-704M14.1	292	6.56845e-10	-8.17826	-6.35305
eQTM_09057	eQTM	cg04138746	cg04138746	26	ENSG00000182557_SPNS3	ENSG00000182557_SPNS3	356	6.57297e-10	-23.2034	-6.35294
eQTM_09058	eQTM	cg24368962	cg24368962	33	ENSG00000184371_CSF1	ENSG00000184371_CSF1	75	6.58495e-10	-17.7329	-6.35262
eQTM_09059	eQTM	cg02138358	cg02138358	19	ENSG00000179627_ZBTB42	ENSG00000179627_ZBTB42	223	6.58943e-10	4.97453	6.35251
eQTM_09060	eQTM	cg24818699	cg24818699	21	ENSG00000174083_PIK3R6	ENSG00000174083_PIK3R6	356	6.59194e-10	-10.808	-6.35244
eQTM_09061	eQTM	cg20151107	cg20151107	22	ENSG00000112759_SLC29A1	ENSG00000112759_SLC29A1	609	6.59912e-10	-9.91258	-6.35225
eQTM_09062	eQTM	cg02470179	cg02470179	14	ENSG00000112759_SLC29A1	ENSG00000112759_SLC29A1	609	6.60083e-10	-16.993	-6.35221
eQTM_09063	eQTM	cg26749306	cg26749306	31	ENSG00000100628_ASB2	ENSG00000100628_ASB2	128	6.60297e-10	-16.3518	-6.35215
eQTM_09064	eQTM	cg20098015	cg20098015	11	ENSG00000187608_ISG15	ENSG00000187608_ISG15	36	6.60946e-10	-3.98743	-6.35199
eQTM_09065	eQTM	cg15515095	cg15515095	16	ENSG00000112759_SLC29A1	ENSG00000112759_SLC29A1	609	6.61916e-10	-25.5035	-6.35173
eQTM_09066	eQTM	cg07708453	cg07708453	18	ENSG00000109475_RPL34	ENSG00000109475_RPL34	223	6.62368e-10	3.95124	6.35162
eQTM_09067	eQTM	cg26396815	cg26396815	31	ENSG00000134072_CAMK1	ENSG00000134072_CAMK1	290	6.62864e-10	-9.34855	-6.35149
eQTM_09068	eQTM	cg20316440	cg20316440	15	ENSG00000103056_SMPD3	ENSG00000103056_SMPD3	651	6.63053e-10	17.8988	6.35144
eQTM_09069	eQTM	cg12198633	cg12198633	18	ENSG00000183134_PTGDR2	ENSG00000183134_PTGDR2	643	6.64522e-10	-15.9158	-6.35106
eQTM_09070	eQTM	cg18769357	cg18769357	24	ENSG00000134072_CAMK1	ENSG00000134072_CAMK1	290	6.65193e-10	-16.914	-6.35089
eQTM_09071	eQTM	cg12377972	cg12377972	8	ENSG00000183134_PTGDR2	ENSG00000183134_PTGDR2	643	6.66062e-10	-11.1435	-6.35066
eQTM_09072	eQTM	cg14003265	cg14003265	11	ENSG00000109475_RPL34	ENSG00000109475_RPL34	223	6.66206e-10	-5.4222	-6.35063
eQTM_09073	eQTM	cg16263722	cg16263722	29	ENSG00000184221_OLIG1	ENSG00000184221_OLIG1	243	6.66755e-10	-7.76652	-6.35048
eQTM_09074	eQTM	cg18927901	cg18927901	18	ENSG00000175591_P2RY2	ENSG00000175591_P2RY2	282	6.67254e-10	-6.85235	-6.35036
eQTM_09075	eQTM	cg05736642	cg05736642	17	ENSG00000174083_PIK3R6	ENSG00000174083_PIK3R6	356	6.68302e-10	-10.6943	-6.35009
eQTM_09076	eQTM	cg25888881	cg25888881	10	ENSG00000197852_FAM212B	ENSG00000197852_FAM212B	244	6.68382e-10	-4.45953	-6.35007
eQTM_09077	eQTM	cg16571794	cg16571794	4	ENSG00000182240_BACE2	ENSG00000182240_BACE2	202	6.68621e-10	4.60864	6.35001
eQTM_09078	eQTM	cg17738841	cg17738841	11	ENSG00000105366_SIGLEC8	ENSG00000105366_SIGLEC8	673	6.68742e-10	-8.08568	-6.34997
eQTM_09079	eQTM	cg15090899	cg15090899	25	ENSG00000182557_SPNS3	ENSG00000182557_SPNS3	356	6.70856e-10	-5.69375	-6.34943
eQTM_09080	eQTM	cg24368962	cg24368962	33	ENSG00000174944_P2RY14	ENSG00000174944_P2RY14	132	6.70889e-10	-17.7727	-6.34942
eQTM_09081	eQTM	cg04138746	cg04138746	26	ENSG00000255587_RAB44	ENSG00000255587_RAB44	358	6.71241e-10	-23.2223	-6.34933
eQTM_09082	eQTM	cg11699125	cg11699125	32	ENSG00000174944_P2RY14	ENSG00000174944_P2RY14	132	6.71461e-10	-7.25309	-6.34928
eQTM_09083	eQTM	cg12643917	cg12643917	14	ENSG00000161905_ALOX15	ENSG00000161905_ALOX15	535	6.71692e-10	-11.4689	-6.34922
eQTM_09084	eQTM	cg03727333	cg03727333	14	ENSG00000103056_SMPD3	ENSG00000103056_SMPD3	651	6.72091e-10	-9.17568	-6.34912
eQTM_09085	eQTM	cg06333800	cg06333800	15	ENSG00000105366_SIGLEC8	ENSG00000105366_SIGLEC8	673	6.72109e-10	5.37824	6.34911
eQTM_09086	eQTM	cg18619616	cg18619616	6	ENSG00000197852_FAM212B	ENSG00000197852_FAM212B	244	6.7358e-10	-3.67209	-6.34874
eQTM_09087	eQTM	cg03383239	cg03383239	15	ENSG00000183134_PTGDR2	ENSG00000183134_PTGDR2	643	6.73868e-10	-20.9916	-6.34866
eQTM_09088	eQTM	cg23727943	cg23727943	18	ENSG00000105205_CLC	ENSG00000105205_CLC	665	6.73898e-10	-9.20041	-6.34866
eQTM_09089	eQTM	cg23570810	cg23570810	29	ENSG00000089127_OAS1	ENSG00000089127_OAS1	27	6.7396e-10	-3.63214	-6.34864
eQTM_09090	eQTM	cg08926253	cg08926253	13	ENSG00000111331_OAS3	ENSG00000111331_OAS3	32	6.74623e-10	-5.351	-6.34847
eQTM_09091	eQTM	cg11456013	cg11456013	22	ENSG00000133317_LGALS12	ENSG00000133317_LGALS12	304	6.74902e-10	-7.36524	-6.3484
eQTM_09092	eQTM	cg11456013	cg11456013	22	ENSG00000189068_VSTM1	ENSG00000189068_VSTM1	216	6.75556e-10	-7.44693	-6.34823
eQTM_09093	eQTM	cg08698681	cg08698681	31	ENSG00000131203_IDO1	ENSG00000131203_IDO1	143	6.76333e-10	-10.4002	-6.34804
eQTM_09094	eQTM	cg11770323	cg11770323	31	ENSG00000134072_CAMK1	ENSG00000134072_CAMK1	290	6.7686e-10	-8.26977	-6.3479
eQTM_09095	eQTM	cg12973294	cg12973294	16	ENSG00000196290_NIF3L1	ENSG00000196290_NIF3L1	194	6.77273e-10	4.57125	6.3478
eQTM_09096	eQTM	cg09458420	cg09458420	28	ENSG00000182240_BACE2	ENSG00000182240_BACE2	202	6.77407e-10	-9.12691	-6.34776
eQTM_09097	eQTM	cg05928849	cg05928849	17	ENSG00000196290_NIF3L1	ENSG00000196290_NIF3L1	194	6.77546e-10	4.21174	6.34773
eQTM_09098	eQTM	cg17862837	cg17862837	22	ENSG00000183625_CCR3	ENSG00000183625_CCR3	253	6.77709e-10	-23.5831	-6.34769
eQTM_09099	eQTM	cg23983726	cg23983726	19	ENSG00000182557_SPNS3	ENSG00000182557_SPNS3	356	6.78936e-10	-31.6393	-6.34738
eQTM_09100	eQTM	cg08850169	cg08850169	11	ENSG00000197852_FAM212B	ENSG00000197852_FAM212B	244	6.79624e-10	-5.31149	-6.3472
eQTM_09101	eQTM	cg16279861	cg16279861	18	ENSG00000197852_FAM212B	ENSG00000197852_FAM212B	244	6.79657e-10	-3.86626	-6.3472
eQTM_09102	eQTM	cg01000631	cg01000631	33	ENSG00000179627_ZBTB42	ENSG00000179627_ZBTB42	223	6.8086e-10	-8.95689	-6.34689
eQTM_09103	eQTM	cg19805943	cg19805943	2	ENSG00000162551_ALPL	ENSG00000162551_ALPL	309	6.8105e-10	-3.15047	-6.34684
eQTM_09104	eQTM	cg12614529	cg12614529	32	ENSG00000174083_PIK3R6	ENSG00000174083_PIK3R6	356	6.81429e-10	-6.31962	-6.34675
eQTM_09105	eQTM	cg00463732	cg00463732	15	ENSG00000171863_RPS7	ENSG00000171863_RPS7	160	6.81633e-10	4.68903	6.3467
eQTM_09106	eQTM	cg26306329	cg26306329	21	ENSG00000105366_SIGLEC8	ENSG00000105366_SIGLEC8	673	6.82154e-10	4.5989	6.34657
eQTM_09107	eQTM	cg11125805	cg11125805	20	ENSG00000163682_RPL9	ENSG00000163682_RPL9	167	6.8222e-10	3.90495	6.34655
eQTM_09108	eQTM	cg15942979	cg15942979	23	ENSG00000145425_RPS3A	ENSG00000145425_RPS3A	111	6.82458e-10	-5.01487	-6.34649
eQTM_09109	eQTM	cg22396498	cg22396498	15	ENSG00000103355_PRSS33	ENSG00000103355_PRSS33	764	6.8258e-10	-7.86773	-6.34646
eQTM_09110	eQTM	cg04946561	cg04946561	15	ENSG00000171863_RPS7	ENSG00000171863_RPS7	160	6.83011e-10	3.97694	6.34635
eQTM_09111	eQTM	cg25437180	cg25437180	1	ENSG00000224389_C4B	ENSG00000224389_C4B	22	6.83365e-10	-9.09959	-6.34626
eQTM_09112	eQTM	cg09458420	cg09458420	28	ENSG00000250696_RP11-704M14.1	ENSG00000250696_RP11-704M14.1	292	6.84232e-10	-9.18221	-6.34604
eQTM_09113	eQTM	cg14709239	cg14709239	16	ENSG00000152207_CYSLTR2	ENSG00000152207_CYSLTR2	373	6.84425e-10	6.19187	6.346
eQTM_09114	eQTM	cg26899718	cg26899718	11	ENSG00000183134_PTGDR2	ENSG00000183134_PTGDR2	643	6.86555e-10	-7.58067	-6.34546
eQTM_09115	eQTM	cg05552874	cg05552874	93	ENSG00000272752_STAG3L5P-PVRIG2P-PILRB	ENSG00000272752_STAG3L5P-PVRIG2P-PILRB	4	6.87448e-10	3.72796	6.34524
eQTM_09116	eQTM	cg07765167	cg07765167	13	ENSG00000092067_CEBPE	ENSG00000092067_CEBPE	410	6.88398e-10	-13.2315	-6.345
eQTM_09117	eQTM	cg13429095	cg13429095	20	ENSG00000087903_RFX2	ENSG00000087903_RFX2	91	6.88477e-10	4.01508	6.34498
eQTM_09118	eQTM	cg09470754	cg09470754	16	ENSG00000197852_FAM212B	ENSG00000197852_FAM212B	244	6.88582e-10	-4.64713	-6.34496
eQTM_09119	eQTM	cg23889010	cg23889010	10	ENSG00000109475_RPL34	ENSG00000109475_RPL34	223	6.88791e-10	3.62758	6.3449
eQTM_09120	eQTM	cg14480531	cg14480531	29	ENSG00000121933_ADORA3	ENSG00000121933_ADORA3	298	6.89295e-10	-6.8474	-6.34478
eQTM_09121	eQTM	cg04983687	cg04983687	33	ENSG00000184371_CSF1	ENSG00000184371_CSF1	75	6.90258e-10	-4.68308	-6.34454
eQTM_09122	eQTM	cg13873324	cg13873324	20	ENSG00000112759_SLC29A1	ENSG00000112759_SLC29A1	609	6.90385e-10	5.50007	6.34451
eQTM_09123	eQTM	cg00483217	cg00483217	15	ENSG00000145425_RPS3A	ENSG00000145425_RPS3A	111	6.91882e-10	4.88216	6.34414
eQTM_09124	eQTM	cg01258949	cg01258949	24	ENSG00000183625_CCR3	ENSG00000183625_CCR3	253	6.94988e-10	-19.573	-6.34337
eQTM_09125	eQTM	cg17413460	cg17413460	16	ENSG00000134072_CAMK1	ENSG00000134072_CAMK1	290	6.955e-10	-10.189	-6.34324
eQTM_09126	eQTM	cg17585031	cg17585031	25	ENSG00000171863_RPS7	ENSG00000171863_RPS7	160	6.96402e-10	-6.91163	-6.34302
eQTM_09127	eQTM	cg04290133	cg04290133	27	ENSG00000091181_IL5RA	ENSG00000091181_IL5RA	490	6.9736e-10	-8.5316	-6.34278
eQTM_09128	eQTM	cg10959651	cg10959651	19	ENSG00000111335_OAS2	ENSG00000111335_OAS2	27	6.98289e-10	-6.57125	-6.34255
eQTM_09129	eQTM	cg06315149	cg06315149	29	ENSG00000189068_VSTM1	ENSG00000189068_VSTM1	216	6.9879e-10	-11.4322	-6.34243
eQTM_09130	eQTM	cg26313511	cg26313511	20	ENSG00000103056_SMPD3	ENSG00000103056_SMPD3	651	6.99338e-10	4.32454	6.3423
eQTM_09131	eQTM	cg10454864	cg10454864	17	ENSG00000115602_IL1RL1	ENSG00000115602_IL1RL1	384	6.99464e-10	-19.0554	-6.34226
eQTM_09132	eQTM	cg02970679	cg02970679	33	ENSG00000100628_ASB2	ENSG00000100628_ASB2	128	7.0001e-10	-12.1694	-6.34213
eQTM_09133	eQTM	cg02124524	cg02124524	30	ENSG00000174837_EMR1	ENSG00000174837_EMR1	259	7.00267e-10	-13.08	-6.34207
eQTM_09134	eQTM	cg03014680	cg03014680	28	ENSG00000255587_RAB44	ENSG00000255587_RAB44	358	7.01211e-10	-16.1856	-6.34183
eQTM_09135	eQTM	cg16664584	cg16664584	8	ENSG00000197852_FAM212B	ENSG00000197852_FAM212B	244	7.01658e-10	-4.62155	-6.34173
eQTM_09136	eQTM	cg24678767	cg24678767	6	ENSG00000105205_CLC	ENSG00000105205_CLC	665	7.01863e-10	-7.44418	-6.34168
eQTM_09137	eQTM	cg06196379	cg06196379	19	ENSG00000197852_FAM212B	ENSG00000197852_FAM212B	244	7.01921e-10	-5.65558	-6.34166
eQTM_09138	eQTM	cg21500092	cg21500092	20	ENSG00000175591_P2RY2	ENSG00000175591_P2RY2	282	7.02211e-10	-6.92924	-6.34159
eQTM_09139	eQTM	cg18954925	cg18954925	25	ENSG00000134072_CAMK1	ENSG00000134072_CAMK1	290	7.02367e-10	-13.352	-6.34155
eQTM_09140	eQTM	cg13550410	cg13550410	17	ENSG00000087903_RFX2	ENSG00000087903_RFX2	91	7.02389e-10	4.5864	6.34155
eQTM_09141	eQTM	cg11054816	cg11054816	11	ENSG00000109475_RPL34	ENSG00000109475_RPL34	223	7.02624e-10	3.69281	6.34149
eQTM_09142	eQTM	cg27338511	cg27338511	8	ENSG00000091181_IL5RA	ENSG00000091181_IL5RA	490	7.02882e-10	-10.0952	-6.34143
eQTM_09143	eQTM	cg18954925	cg18954925	25	ENSG00000183625_CCR3	ENSG00000183625_CCR3	253	7.02972e-10	-13.1413	-6.3414
eQTM_09144	eQTM	cg10027934	cg10027934	16	ENSG00000268758_EMR4P	ENSG00000268758_EMR4P	484	7.03232e-10	-11.2653	-6.34134
eQTM_09145	eQTM	cg09278187	cg09278187	27	ENSG00000183625_CCR3	ENSG00000183625_CCR3	253	7.03951e-10	-20.631	-6.34117
eQTM_09146	eQTM	cg02787689	cg02787689	23	ENSG00000112759_SLC29A1	ENSG00000112759_SLC29A1	609	7.04361e-10	5.12117	6.34107
eQTM_09147	eQTM	cg01620379	cg01620379	17	ENSG00000163682_RPL9	ENSG00000163682_RPL9	167	7.04838e-10	3.90592	6.34095
eQTM_09148	eQTM	cg23983726	cg23983726	19	ENSG00000112759_SLC29A1	ENSG00000112759_SLC29A1	609	7.04864e-10	-31.9254	-6.34094
eQTM_09149	eQTM	cg05552874	cg05552874	93	ENSG00000270195_RP11-572O17.1	ENSG00000270195_RP11-572O17.1	10	7.05053e-10	3.70844	6.3409
eQTM_09150	eQTM	cg13694466	cg13694466	11	ENSG00000105366_SIGLEC8	ENSG00000105366_SIGLEC8	673	7.05864e-10	-13.5624	-6.3407
eQTM_09151	eQTM	cg05830425	cg05830425	12	ENSG00000163682_RPL9	ENSG00000163682_RPL9	167	7.07078e-10	3.28667	6.3404
eQTM_09152	eQTM	cg16463452	cg16463452	24	ENSG00000163682_RPL9	ENSG00000163682_RPL9	167	7.07604e-10	4.08459	6.34028
eQTM_09153	eQTM	cg01258949	cg01258949	24	ENSG00000174083_PIK3R6	ENSG00000174083_PIK3R6	356	7.07796e-10	-19.6876	-6.34023
eQTM_09154	eQTM	cg10298741	cg10298741	23	ENSG00000091181_IL5RA	ENSG00000091181_IL5RA	490	7.08579e-10	-8.87176	-6.34004
eQTM_09155	eQTM	cg22027879	cg22027879	20	ENSG00000189068_VSTM1	ENSG00000189068_VSTM1	216	7.09178e-10	-13.6153	-6.3399
eQTM_09156	eQTM	cg04569594	cg04569594	16	ENSG00000183134_PTGDR2	ENSG00000183134_PTGDR2	643	7.10252e-10	-17.7609	-6.33964
eQTM_09157	eQTM	cg20080878	cg20080878	13	ENSG00000092067_CEBPE	ENSG00000092067_CEBPE	410	7.12724e-10	-11.801	-6.33904
eQTM_09158	eQTM	cg05552874	cg05552874	93	ENSG00000108515_ENO3	ENSG00000108515_ENO3	4	7.13113e-10	3.73519	6.33894
eQTM_09159	eQTM	cg03060158	cg03060158	5	ENSG00000105205_CLC	ENSG00000105205_CLC	665	7.13248e-10	-8.97569	-6.33891
eQTM_09160	eQTM	cg23153546	cg23153546	22	ENSG00000152207_CYSLTR2	ENSG00000152207_CYSLTR2	373	7.14293e-10	-19.6927	-6.33866
eQTM_09161	eQTM	cg01021719	cg01021719	20	ENSG00000174083_PIK3R6	ENSG00000174083_PIK3R6	356	7.16512e-10	-9.80442	-6.33813
eQTM_09162	eQTM	cg04266607	cg04266607	11	ENSG00000091181_IL5RA	ENSG00000091181_IL5RA	490	7.17793e-10	-8.51933	-6.33782
eQTM_09163	eQTM	cg06792952	cg06792952	20	ENSG00000179627_ZBTB42	ENSG00000179627_ZBTB42	223	7.1828e-10	-12.5707	-6.3377
eQTM_09164	eQTM	cg11770323	cg11770323	31	ENSG00000255587_RAB44	ENSG00000255587_RAB44	358	7.18576e-10	-8.12497	-6.33763
eQTM_09165	eQTM	cg21045547	cg21045547	27	ENSG00000184221_OLIG1	ENSG00000184221_OLIG1	243	7.18951e-10	-11.4051	-6.33754
eQTM_09166	eQTM	cg19535004	cg19535004	21	ENSG00000115602_IL1RL1	ENSG00000115602_IL1RL1	384	7.19004e-10	-15.0453	-6.33753
eQTM_09167	eQTM	cg17547928	cg17547928	13	ENSG00000179627_ZBTB42	ENSG00000179627_ZBTB42	223	7.19454e-10	5.02118	6.33742
eQTM_09168	eQTM	cg11881599	cg11881599	28	ENSG00000133317_LGALS12	ENSG00000133317_LGALS12	304	7.19683e-10	-6.70776	-6.33737
eQTM_09169	eQTM	cg18463686	cg18463686	23	ENSG00000145425_RPS3A	ENSG00000145425_RPS3A	111	7.20446e-10	3.68086	6.33719
eQTM_09170	eQTM	cg07809831	cg07809831	17	ENSG00000260401_RP11-800A3.4	ENSG00000260401_RP11-800A3.4	266	7.20741e-10	-16.8109	-6.33712
eQTM_09171	eQTM	cg17233452	cg17233452	31	ENSG00000189068_VSTM1	ENSG00000189068_VSTM1	216	7.20911e-10	-19.4137	-6.33708
eQTM_09172	eQTM	cg24818699	cg24818699	21	ENSG00000105366_SIGLEC8	ENSG00000105366_SIGLEC8	673	7.21277e-10	-10.7774	-6.33699
eQTM_09173	eQTM	cg09553839	cg09553839	16	ENSG00000163682_RPL9	ENSG00000163682_RPL9	167	7.21638e-10	4.30614	6.3369
eQTM_09174	eQTM	cg24514600	cg24514600	14	ENSG00000131355_EMR3	ENSG00000131355_EMR3	131	7.22301e-10	-3.10406	-6.33674
eQTM_09175	eQTM	cg27402634	cg27402634	17	ENSG00000091181_IL5RA	ENSG00000091181_IL5RA	490	7.22532e-10	-19.7985	-6.33669
eQTM_09176	eQTM	cg21163444	cg21163444	11	ENSG00000163682_RPL9	ENSG00000163682_RPL9	167	7.2358e-10	4.95947	6.33644
eQTM_09177	eQTM	cg16095551	cg16095551	5	ENSG00000180871_CXCR2	ENSG00000180871_CXCR2	288	7.2378e-10	-3.80174	-6.33639
eQTM_09178	eQTM	cg00414077	cg00414077	25	ENSG00000182557_SPNS3	ENSG00000182557_SPNS3	356	7.24349e-10	-8.67518	-6.33626
eQTM_09179	eQTM	cg12483927	cg12483927	19	ENSG00000091181_IL5RA	ENSG00000091181_IL5RA	490	7.24995e-10	-16.6348	-6.3361
eQTM_09180	eQTM	cg13876325	cg13876325	11	ENSG00000103355_PRSS33	ENSG00000103355_PRSS33	764	7.25401e-10	-7.09047	-6.33601
eQTM_09181	eQTM	cg00381391	cg00381391	12	ENSG00000268758_EMR4P	ENSG00000268758_EMR4P	484	7.25618e-10	-6.60445	-6.33596
eQTM_09182	eQTM	cg15633603	cg15633603	22	ENSG00000092067_CEBPE	ENSG00000092067_CEBPE	410	7.25999e-10	-10.2499	-6.33587
eQTM_09183	eQTM	cg17378535	cg17378535	17	ENSG00000103056_SMPD3	ENSG00000103056_SMPD3	651	7.2628e-10	-9.9426	-6.3358
eQTM_09184	eQTM	cg22016995	cg22016995	22	ENSG00000132530_XAF1	ENSG00000132530_XAF1	21	7.26368e-10	-17.9007	-6.33578
eQTM_09185	eQTM	cg23983726	cg23983726	19	ENSG00000092067_CEBPE	ENSG00000092067_CEBPE	410	7.26377e-10	-31.7727	-6.33578
eQTM_09186	eQTM	cg13480658	cg13480658	24	ENSG00000255587_RAB44	ENSG00000255587_RAB44	358	7.27694e-10	-21.5232	-6.33547
eQTM_09187	eQTM	cg04260584	cg04260584	30	ENSG00000138623_SEMA7A	ENSG00000138623_SEMA7A	269	7.28033e-10	-13.5101	-6.33539
eQTM_09188	eQTM	cg12600843	cg12600843	10	ENSG00000091181_IL5RA	ENSG00000091181_IL5RA	490	7.28581e-10	-5.67251	-6.33526
eQTM_09189	eQTM	cg01093786	cg01093786	8	ENSG00000105366_SIGLEC8	ENSG00000105366_SIGLEC8	673	7.29726e-10	28.2649	6.33499
eQTM_09190	eQTM	cg04075726	cg04075726	19	ENSG00000109475_RPL34	ENSG00000109475_RPL34	223	7.30953e-10	2.98029	6.3347
eQTM_09191	eQTM	cg21239317	cg21239317	28	ENSG00000182240_BACE2	ENSG00000182240_BACE2	202	7.31091e-10	-9.88146	-6.33467
eQTM_09192	eQTM	cg23387863	cg23387863	7	ENSG00000134321_RSAD2	ENSG00000134321_RSAD2	34	7.31631e-10	-7.37943	-6.33454
eQTM_09193	eQTM	cg25757820	cg25757820	12	ENSG00000109475_RPL34	ENSG00000109475_RPL34	223	7.31768e-10	2.77184	6.33451
eQTM_09194	eQTM	cg12973294	cg12973294	16	ENSG00000180871_CXCR2	ENSG00000180871_CXCR2	288	7.31992e-10	-4.63628	-6.33445
eQTM_09195	eQTM	cg00114012	cg00114012	14	ENSG00000268758_EMR4P	ENSG00000268758_EMR4P	484	7.32065e-10	-7.59917	-6.33444
eQTM_09196	eQTM	cg22400420	cg22400420	20	ENSG00000103355_PRSS33	ENSG00000103355_PRSS33	764	7.32951e-10	3.44934	6.33423
eQTM_09197	eQTM	cg24491618	cg24491618	31	ENSG00000140263_SORD	ENSG00000140263_SORD	183	7.33491e-10	-8.30573	-6.3341
eQTM_09198	eQTM	cg01190666	cg01190666	15	ENSG00000134321_RSAD2	ENSG00000134321_RSAD2	34	7.33599e-10	-5.99067	-6.33408
eQTM_09199	eQTM	cg16760382	cg16760382	28	ENSG00000152207_CYSLTR2	ENSG00000152207_CYSLTR2	373	7.33711e-10	-27.5135	-6.33405
eQTM_09200	eQTM	cg23727943	cg23727943	18	ENSG00000112759_SLC29A1	ENSG00000112759_SLC29A1	609	7.33715e-10	-9.1927	-6.33405
eQTM_09201	eQTM	cg24818699	cg24818699	21	ENSG00000250696_RP11-704M14.1	ENSG00000250696_RP11-704M14.1	292	7.33872e-10	-10.9788	-6.33401
eQTM_09202	eQTM	cg22937753	cg22937753	23	ENSG00000091181_IL5RA	ENSG00000091181_IL5RA	490	7.33877e-10	-22.109	-6.33401
eQTM_09203	eQTM	cg20076468	cg20076468	9	ENSG00000112759_SLC29A1	ENSG00000112759_SLC29A1	609	7.34566e-10	-24.4492	-6.33385
eQTM_09204	eQTM	cg14080050	cg14080050	22	ENSG00000179627_ZBTB42	ENSG00000179627_ZBTB42	223	7.35634e-10	5.46176	6.3336
eQTM_09205	eQTM	cg07633835	cg07633835	26	ENSG00000152207_CYSLTR2	ENSG00000152207_CYSLTR2	373	7.35705e-10	-9.86633	-6.33358
eQTM_09206	eQTM	cg16110541	cg16110541	25	ENSG00000196290_NIF3L1	ENSG00000196290_NIF3L1	194	7.35843e-10	6.81979	6.33355
eQTM_09207	eQTM	cg13953978	cg13953978	25	ENSG00000115602_IL1RL1	ENSG00000115602_IL1RL1	384	7.37132e-10	-8.12765	-6.33325
eQTM_09208	eQTM	cg03448301	cg03448301	30	ENSG00000140263_SORD	ENSG00000140263_SORD	183	7.37632e-10	-17.5834	-6.33314
eQTM_09209	eQTM	cg00006459	cg00006459	28	ENSG00000121933_ADORA3	ENSG00000121933_ADORA3	298	7.37793e-10	-14.5891	-6.3331
eQTM_09210	eQTM	cg12105691	cg12105691	27	ENSG00000182557_SPNS3	ENSG00000182557_SPNS3	356	7.38237e-10	-10.3041	-6.33299
eQTM_09211	eQTM	cg26508200	cg26508200	7	ENSG00000197852_FAM212B	ENSG00000197852_FAM212B	244	7.38612e-10	-3.20351	-6.33291
eQTM_09212	eQTM	cg08776942	cg08776942	22	ENSG00000189068_VSTM1	ENSG00000189068_VSTM1	216	7.39094e-10	-9.10952	-6.33279
eQTM_09213	eQTM	cg00638845	cg00638845	6	ENSG00000189068_VSTM1	ENSG00000189068_VSTM1	216	7.39356e-10	-11.4742	-6.33273
eQTM_09214	eQTM	cg04290133	cg04290133	27	ENSG00000255587_RAB44	ENSG00000255587_RAB44	358	7.39518e-10	-8.33393	-6.3327
eQTM_09215	eQTM	cg20263853	cg20263853	27	ENSG00000152207_CYSLTR2	ENSG00000152207_CYSLTR2	373	7.39972e-10	-8.05156	-6.33259
eQTM_09216	eQTM	cg05499338	cg05499338	16	ENSG00000121933_ADORA3	ENSG00000121933_ADORA3	298	7.40258e-10	-10.141	-6.33252
eQTM_09217	eQTM	cg17378535	cg17378535	17	ENSG00000105366_SIGLEC8	ENSG00000105366_SIGLEC8	673	7.40479e-10	-9.83573	-6.33247
eQTM_09218	eQTM	cg19371652	cg19371652	21	ENSG00000180871_CXCR2	ENSG00000180871_CXCR2	288	7.4086e-10	7.24941	6.33238
eQTM_09219	eQTM	cg09554099	cg09554099	10	ENSG00000103056_SMPD3	ENSG00000103056_SMPD3	651	7.41141e-10	-27.2347	-6.33232
eQTM_09220	eQTM	cg07177867	cg07177867	26	ENSG00000152207_CYSLTR2	ENSG00000152207_CYSLTR2	373	7.41186e-10	-8.27213	-6.33231
eQTM_09221	eQTM	cg04569594	cg04569594	16	ENSG00000091181_IL5RA	ENSG00000091181_IL5RA	490	7.41751e-10	-17.9226	-6.33218
eQTM_09222	eQTM	cg01309328	cg01309328	13	ENSG00000076662_ICAM3	ENSG00000076662_ICAM3	28	7.41756e-10	6.41725	6.33218
eQTM_09223	eQTM	cg24627621	cg24627621	28	ENSG00000260401_RP11-800A3.4	ENSG00000260401_RP11-800A3.4	266	7.43394e-10	-7.55753	-6.3318
eQTM_09224	eQTM	cg01499988	cg01499988	24	ENSG00000103056_SMPD3	ENSG00000103056_SMPD3	651	7.44029e-10	-11.1838	-6.33165
eQTM_09225	eQTM	cg06866208	cg06866208	7	ENSG00000103355_PRSS33	ENSG00000103355_PRSS33	764	7.46617e-10	-7.41021	-6.33105
eQTM_09226	eQTM	cg09470754	cg09470754	16	ENSG00000103355_PRSS33	ENSG00000103355_PRSS33	764	7.46821e-10	4.51084	6.33101
eQTM_09227	eQTM	cg07512258	cg07512258	19	ENSG00000105366_SIGLEC8	ENSG00000105366_SIGLEC8	673	7.47754e-10	-4.72155	-6.33079
eQTM_09228	eQTM	cg02124524	cg02124524	30	ENSG00000138623_SEMA7A	ENSG00000138623_SEMA7A	269	7.47915e-10	-13.155	-6.33075
eQTM_09229	eQTM	cg01613077	cg01613077	31	ENSG00000140263_SORD	ENSG00000140263_SORD	183	7.48265e-10	-13.9103	-6.33067
eQTM_09230	eQTM	cg07271869	cg07271869	21	ENSG00000260401_RP11-800A3.4	ENSG00000260401_RP11-800A3.4	266	7.50892e-10	-37.2718	-6.33007
eQTM_09231	eQTM	cg04033850	cg04033850	17	ENSG00000105366_SIGLEC8	ENSG00000105366_SIGLEC8	673	7.5111e-10	-11.1088	-6.33002
eQTM_09232	eQTM	cg20952652	cg20952652	22	ENSG00000105366_SIGLEC8	ENSG00000105366_SIGLEC8	673	7.5192e-10	5.37901	6.32984
eQTM_09233	eQTM	cg10856296	cg10856296	8	ENSG00000103355_PRSS33	ENSG00000103355_PRSS33	764	7.51961e-10	-22.88	-6.32983
eQTM_09234	eQTM	cg03131767	cg03131767	14	ENSG00000183134_PTGDR2	ENSG00000183134_PTGDR2	643	7.52119e-10	-7.67629	-6.32979
eQTM_09235	eQTM	cg04077085	cg04077085	26	ENSG00000092067_CEBPE	ENSG00000092067_CEBPE	410	7.52246e-10	-12.1002	-6.32976
eQTM_09236	eQTM	cg22059413	cg22059413	21	ENSG00000174837_EMR1	ENSG00000174837_EMR1	259	7.53949e-10	-13.2595	-6.32937
eQTM_09237	eQTM	cg10959651	cg10959651	19	ENSG00000165949_IFI27	ENSG00000165949_IFI27	35	7.54091e-10	-6.64116	-6.32934
eQTM_09238	eQTM	cg05124190	cg05124190	10	ENSG00000112759_SLC29A1	ENSG00000112759_SLC29A1	609	7.54094e-10	-13.5559	-6.32934
eQTM_09239	eQTM	cg19071507	cg19071507	27	ENSG00000183625_CCR3	ENSG00000183625_CCR3	253	7.54119e-10	-18.8142	-6.32933
eQTM_09240	eQTM	cg01980222	cg01980222	13	ENSG00000197852_FAM212B	ENSG00000197852_FAM212B	244	7.54567e-10	-4.36288	-6.32923
eQTM_09241	eQTM	cg00308936	cg00308936	8	ENSG00000103355_PRSS33	ENSG00000103355_PRSS33	764	7.55334e-10	-16.6746	-6.32906
eQTM_09242	eQTM	cg21422623	cg21422623	21	ENSG00000183134_PTGDR2	ENSG00000183134_PTGDR2	643	7.55411e-10	-4.46079	-6.32904
eQTM_09243	eQTM	cg22274234	cg22274234	18	ENSG00000197852_FAM212B	ENSG00000197852_FAM212B	244	7.55682e-10	-5.51598	-6.32898
eQTM_09244	eQTM	cg06528816	cg06528816	26	ENSG00000174083_PIK3R6	ENSG00000174083_PIK3R6	356	7.55704e-10	-7.26977	-6.32897
eQTM_09245	eQTM	cg26312951	cg26312951	27	ENSG00000125148_MT2A	ENSG00000125148_MT2A	15	7.55735e-10	-4.11713	-6.32897
eQTM_09246	eQTM	cg06648780	cg06648780	28	ENSG00000140263_SORD	ENSG00000140263_SORD	183	7.55961e-10	-15.4906	-6.32891
eQTM_09247	eQTM	cg03351487	cg03351487	10	ENSG00000197852_FAM212B	ENSG00000197852_FAM212B	244	7.57266e-10	-3.10085	-6.32862
eQTM_09248	eQTM	cg14392283	cg14392283	22	ENSG00000258819_RP11-7F17.3	ENSG00000258819_RP11-7F17.3	157	7.5728e-10	16.2655	6.32861
eQTM_09249	eQTM	cg14252486	cg14252486	12	ENSG00000100628_ASB2	ENSG00000100628_ASB2	128	7.5758e-10	-10.2537	-6.32855
eQTM_09250	eQTM	cg26103369	cg26103369	19	ENSG00000174083_PIK3R6	ENSG00000174083_PIK3R6	356	7.57683e-10	-16.0914	-6.32852
eQTM_09251	eQTM	cg22855021	cg22855021	9	ENSG00000105205_CLC	ENSG00000105205_CLC	665	7.57734e-10	-21.0685	-6.32851
eQTM_09252	eQTM	cg06266582	cg06266582	23	ENSG00000268758_EMR4P	ENSG00000268758_EMR4P	484	7.58528e-10	-17.1571	-6.32833
eQTM_09253	eQTM	cg25292098	cg25292098	12	ENSG00000105366_SIGLEC8	ENSG00000105366_SIGLEC8	673	7.58833e-10	-10.974	-6.32826
eQTM_09254	eQTM	cg14230719	cg14230719	20	ENSG00000183134_PTGDR2	ENSG00000183134_PTGDR2	643	7.60005e-10	6.04623	6.328
eQTM_09255	eQTM	cg04847043	cg04847043	27	ENSG00000260401_RP11-800A3.4	ENSG00000260401_RP11-800A3.4	266	7.60368e-10	-12.9084	-6.32791
eQTM_09256	eQTM	cg10126923	cg10126923	22	ENSG00000145425_RPS3A	ENSG00000145425_RPS3A	111	7.60756e-10	4.60595	6.32783
eQTM_09257	eQTM	cg00027232	cg00027232	20	ENSG00000179627_ZBTB42	ENSG00000179627_ZBTB42	223	7.61338e-10	4.26797	6.3277
eQTM_09258	eQTM	cg05830425	cg05830425	12	ENSG00000171863_RPS7	ENSG00000171863_RPS7	160	7.62962e-10	3.26995	6.32733
eQTM_09259	eQTM	cg19775269	cg19775269	22	ENSG00000133317_LGALS12	ENSG00000133317_LGALS12	304	7.64125e-10	-7.9214	-6.32707
eQTM_09260	eQTM	cg25420477	cg25420477	33	ENSG00000138623_SEMA7A	ENSG00000138623_SEMA7A	269	7.64656e-10	-4.83043	-6.32695
eQTM_09261	eQTM	cg01258949	cg01258949	24	ENSG00000092067_CEBPE	ENSG00000092067_CEBPE	410	7.6497e-10	-19.6094	-6.32688
eQTM_09262	eQTM	cg10511985	cg10511985	16	ENSG00000196290_NIF3L1	ENSG00000196290_NIF3L1	194	7.66734e-10	4.31151	6.32648
eQTM_09263	eQTM	cg02383666	cg02383666	11	ENSG00000112759_SLC29A1	ENSG00000112759_SLC29A1	609	7.67251e-10	-4.20311	-6.32636
eQTM_09264	eQTM	cg12614529	cg12614529	32	ENSG00000092067_CEBPE	ENSG00000092067_CEBPE	410	7.67485e-10	-6.28823	-6.32631
eQTM_09265	eQTM	cg02124524	cg02124524	30	ENSG00000121933_ADORA3	ENSG00000121933_ADORA3	298	7.67569e-10	-12.9739	-6.32629
eQTM_09266	eQTM	cg08926253	cg08926253	13	ENSG00000185745_IFIT1	ENSG00000185745_IFIT1	29	7.6842e-10	-5.31722	-6.3261
eQTM_09267	eQTM	cg09694051	cg09694051	20	ENSG00000196290_NIF3L1	ENSG00000196290_NIF3L1	194	7.68705e-10	2.78309	6.32604
eQTM_09268	eQTM	cg06188083	cg06188083	38	ENSG00000137965_IFI44	ENSG00000137965_IFI44	29	7.68798e-10	-3.58116	-6.32602
eQTM_09269	eQTM	cg16599817	cg16599817	7	ENSG00000103355_PRSS33	ENSG00000103355_PRSS33	764	7.70315e-10	-6.40092	-6.32568
eQTM_09270	eQTM	cg22996170	cg22996170	18	ENSG00000138623_SEMA7A	ENSG00000138623_SEMA7A	269	7.7038e-10	-6.29754	-6.32566
eQTM_09271	eQTM	cg04004607	cg04004607	26	ENSG00000133317_LGALS12	ENSG00000133317_LGALS12	304	7.70395e-10	-16.4108	-6.32566
eQTM_09272	eQTM	cg15312943	cg15312943	15	ENSG00000171863_RPS7	ENSG00000171863_RPS7	160	7.70811e-10	3.43016	6.32557
eQTM_09273	eQTM	cg16110541	cg16110541	25	ENSG00000171863_RPS7	ENSG00000171863_RPS7	160	7.72737e-10	6.8951	6.32514
eQTM_09274	eQTM	cg15840949	cg15840949	22	ENSG00000134072_CAMK1	ENSG00000134072_CAMK1	290	7.74192e-10	-13.2591	-6.32481
eQTM_09275	eQTM	cg11988722	cg11988722	23	ENSG00000268758_EMR4P	ENSG00000268758_EMR4P	484	7.75705e-10	-7.41161	-6.32448
eQTM_09276	eQTM	cg14612966	cg14612966	32	ENSG00000184371_CSF1	ENSG00000184371_CSF1	75	7.76533e-10	-14.4017	-6.32429
eQTM_09277	eQTM	cg12198633	cg12198633	18	ENSG00000133317_LGALS12	ENSG00000133317_LGALS12	304	7.78127e-10	-15.7229	-6.32394
eQTM_09278	eQTM	cg08969102	cg08969102	27	ENSG00000260401_RP11-800A3.4	ENSG00000260401_RP11-800A3.4	266	7.78496e-10	-7.59897	-6.32386
eQTM_09279	eQTM	cg05883128	cg05883128	32	ENSG00000133106_EPSTI1	ENSG00000133106_EPSTI1	24	7.78738e-10	-6.17807	-6.32381
eQTM_09280	eQTM	cg16702362	cg16702362	11	ENSG00000179627_ZBTB42	ENSG00000179627_ZBTB42	223	7.79378e-10	3.38389	6.32367
eQTM_09281	eQTM	cg12077754	cg12077754	27	ENSG00000250696_RP11-704M14.1	ENSG00000250696_RP11-704M14.1	292	7.80027e-10	-6.08258	-6.32352
eQTM_09282	eQTM	cg06246882	cg06246882	8	ENSG00000109475_RPL34	ENSG00000109475_RPL34	223	7.80112e-10	6.53303	6.3235
eQTM_09283	eQTM	cg21062760	cg21062760	14	ENSG00000161905_ALOX15	ENSG00000161905_ALOX15	535	7.82297e-10	-5.93678	-6.32302
eQTM_09284	eQTM	cg02973084	cg02973084	14	ENSG00000112759_SLC29A1	ENSG00000112759_SLC29A1	609	7.82386e-10	-18.6871	-6.323
eQTM_09285	eQTM	cg15942979	cg15942979	23	ENSG00000087903_RFX2	ENSG00000087903_RFX2	91	7.82489e-10	4.98382	6.32298
eQTM_09286	eQTM	cg06188083	cg06188083	38	ENSG00000162551_ALPL	ENSG00000162551_ALPL	309	7.82961e-10	3.53897	6.32287
eQTM_09287	eQTM	cg18666454	cg18666454	32	ENSG00000174944_P2RY14	ENSG00000174944_P2RY14	132	7.83113e-10	-7.90693	-6.32284
eQTM_09288	eQTM	cg15942979	cg15942979	23	ENSG00000165801_ARHGEF40	ENSG00000165801_ARHGEF40	150	7.83701e-10	4.98991	6.32271
eQTM_09289	eQTM	cg11014921	cg11014921	12	ENSG00000091181_IL5RA	ENSG00000091181_IL5RA	490	7.83863e-10	-13.7886	-6.32268
eQTM_09290	eQTM	cg18879389	cg18879389	27	ENSG00000260401_RP11-800A3.4	ENSG00000260401_RP11-800A3.4	266	7.84276e-10	-13.4277	-6.32259
eQTM_09291	eQTM	cg19161251	cg19161251	24	ENSG00000179627_ZBTB42	ENSG00000179627_ZBTB42	223	7.86163e-10	-10.7222	-6.32217
eQTM_09292	eQTM	cg06758539	cg06758539	12	ENSG00000196290_NIF3L1	ENSG00000196290_NIF3L1	194	7.86465e-10	3.25892	6.32211
eQTM_09293	eQTM	cg02803925	cg02803925	32	ENSG00000131203_IDO1	ENSG00000131203_IDO1	143	7.86951e-10	-10.8446	-6.322
eQTM_09294	eQTM	cg12115800	cg12115800	11	ENSG00000196290_NIF3L1	ENSG00000196290_NIF3L1	194	7.87425e-10	4.37137	6.3219
eQTM_09295	eQTM	cg07410597	cg07410597	32	ENSG00000131203_IDO1	ENSG00000131203_IDO1	143	7.87529e-10	-10.1578	-6.32187
eQTM_09296	eQTM	cg09458420	cg09458420	28	ENSG00000115602_IL1RL1	ENSG00000115602_IL1RL1	384	7.88003e-10	-9.01723	-6.32177
eQTM_09297	eQTM	cg16263722	cg16263722	29	ENSG00000133317_LGALS12	ENSG00000133317_LGALS12	304	7.88207e-10	-7.68178	-6.32173
eQTM_09298	eQTM	cg25626999	cg25626999	4	ENSG00000180871_CXCR2	ENSG00000180871_CXCR2	288	7.88684e-10	-5.62866	-6.32162
eQTM_09299	eQTM	cg24823679	cg24823679	6	ENSG00000105366_SIGLEC8	ENSG00000105366_SIGLEC8	673	7.89398e-10	-8.49535	-6.32147
eQTM_09300	eQTM	cg13039199	cg13039199	19	ENSG00000091181_IL5RA	ENSG00000091181_IL5RA	490	7.89479e-10	-11.8828	-6.32145
eQTM_09301	eQTM	cg05914537	cg05914537	24	ENSG00000174837_EMR1	ENSG00000174837_EMR1	259	7.90125e-10	-26.7041	-6.32131
eQTM_09302	eQTM	cg00213281	cg00213281	13	ENSG00000268758_EMR4P	ENSG00000268758_EMR4P	484	7.90752e-10	-10.0665	-6.32117
eQTM_09303	eQTM	cg25087851	cg25087851	32	ENSG00000184371_CSF1	ENSG00000184371_CSF1	75	7.92088e-10	-7.99076	-6.32088
eQTM_09304	eQTM	cg14163484	cg14163484	7	ENSG00000109475_RPL34	ENSG00000109475_RPL34	223	7.92551e-10	9.01504	6.32078
eQTM_09305	eQTM	cg05552874	cg05552874	93	ENSG00000160932_LY6E	ENSG00000160932_LY6E	41	7.93178e-10	-3.71173	-6.32064
eQTM_09306	eQTM	cg18593727	cg18593727	24	ENSG00000115602_IL1RL1	ENSG00000115602_IL1RL1	384	7.94098e-10	-14.4052	-6.32044
eQTM_09307	eQTM	cg10159529	cg10159529	32	ENSG00000100628_ASB2	ENSG00000100628_ASB2	128	7.94477e-10	-7.65074	-6.32036
eQTM_09308	eQTM	cg20240243	cg20240243	19	ENSG00000115602_IL1RL1	ENSG00000115602_IL1RL1	384	7.96787e-10	-15.374	-6.31986
eQTM_09309	eQTM	cg19328051	cg19328051	16	ENSG00000268758_EMR4P	ENSG00000268758_EMR4P	484	7.97132e-10	-10.7248	-6.31979
eQTM_09310	eQTM	cg03014680	cg03014680	28	ENSG00000138623_SEMA7A	ENSG00000138623_SEMA7A	269	7.97642e-10	-16.5822	-6.31968
eQTM_09311	eQTM	cg21871608	cg21871608	7	ENSG00000103355_PRSS33	ENSG00000103355_PRSS33	764	7.98945e-10	-13.7253	-6.3194
eQTM_09312	eQTM	cg02973084	cg02973084	14	ENSG00000091181_IL5RA	ENSG00000091181_IL5RA	490	7.995e-10	-18.9297	-6.31928
eQTM_09313	eQTM	cg15840949	cg15840949	22	ENSG00000175591_P2RY2	ENSG00000175591_P2RY2	282	8.00307e-10	-13.1766	-6.3191
eQTM_09314	eQTM	cg17862837	cg17862837	22	ENSG00000268758_EMR4P	ENSG00000268758_EMR4P	484	8.00686e-10	-23.782	-6.31902
eQTM_09315	eQTM	cg17971251	cg17971251	29	ENSG00000184221_OLIG1	ENSG00000184221_OLIG1	243	8.02065e-10	-9.82998	-6.31872
eQTM_09316	eQTM	cg03329755	cg03329755	32	ENSG00000131203_IDO1	ENSG00000131203_IDO1	143	8.02471e-10	-9.83879	-6.31864
eQTM_09317	eQTM	cg11683482	cg11683482	18	ENSG00000091181_IL5RA	ENSG00000091181_IL5RA	490	8.03133e-10	-6.41174	-6.3185
eQTM_09318	eQTM	cg10027934	cg10027934	16	ENSG00000152207_CYSLTR2	ENSG00000152207_CYSLTR2	373	8.03383e-10	-11.2138	-6.31844
eQTM_09319	eQTM	cg04988978	cg04988978	20	ENSG00000171863_RPS7	ENSG00000171863_RPS7	160	8.03605e-10	5.93528	6.31839
eQTM_09320	eQTM	cg02475695	cg02475695	27	ENSG00000260401_RP11-800A3.4	ENSG00000260401_RP11-800A3.4	266	8.03728e-10	-7.86146	-6.31837
eQTM_09321	eQTM	cg11409022	cg11409022	21	ENSG00000268758_EMR4P	ENSG00000268758_EMR4P	484	8.03804e-10	-13.9705	-6.31835
eQTM_09322	eQTM	cg18769357	cg18769357	24	ENSG00000260401_RP11-800A3.4	ENSG00000260401_RP11-800A3.4	266	8.05494e-10	-16.73	-6.31799
eQTM_09323	eQTM	cg11045198	cg11045198	12	ENSG00000091181_IL5RA	ENSG00000091181_IL5RA	490	8.06182e-10	-8.66377	-6.31784
eQTM_09324	eQTM	cg07033790	cg07033790	13	ENSG00000182557_SPNS3	ENSG00000182557_SPNS3	356	8.06733e-10	-16.9362	-6.31773
eQTM_09325	eQTM	cg11266582	cg11266582	21	ENSG00000174083_PIK3R6	ENSG00000174083_PIK3R6	356	8.07164e-10	-8.18331	-6.31763
eQTM_09326	eQTM	cg08945642	cg08945642	26	ENSG00000189068_VSTM1	ENSG00000189068_VSTM1	216	8.07278e-10	-16.4141	-6.31761
eQTM_09327	eQTM	cg07136111	cg07136111	15	ENSG00000258819_RP11-7F17.3	ENSG00000258819_RP11-7F17.3	157	8.07567e-10	-4.09447	-6.31755
eQTM_09328	eQTM	cg11409022	cg11409022	21	ENSG00000115602_IL1RL1	ENSG00000115602_IL1RL1	384	8.08027e-10	-13.9327	-6.31745
eQTM_09329	eQTM	cg14293575	cg14293575	27	ENSG00000087903_RFX2	ENSG00000087903_RFX2	91	8.08199e-10	4.6759	6.31741
eQTM_09330	eQTM	cg01953317	cg01953317	13	ENSG00000091181_IL5RA	ENSG00000091181_IL5RA	490	8.08458e-10	-17.5831	-6.31736
eQTM_09331	eQTM	cg12819873	cg12819873	31	ENSG00000138623_SEMA7A	ENSG00000138623_SEMA7A	269	8.09125e-10	-10.822	-6.31722
eQTM_09332	eQTM	cg06266582	cg06266582	23	ENSG00000175591_P2RY2	ENSG00000175591_P2RY2	282	8.09258e-10	-17.0955	-6.31719
eQTM_09333	eQTM	cg06792952	cg06792952	20	ENSG00000112759_SLC29A1	ENSG00000112759_SLC29A1	609	8.09915e-10	-12.3568	-6.31705
eQTM_09334	eQTM	cg05184016	cg05184016	31	ENSG00000140263_SORD	ENSG00000140263_SORD	183	8.09969e-10	-12.4217	-6.31704
eQTM_09335	eQTM	cg04077085	cg04077085	26	ENSG00000138623_SEMA7A	ENSG00000138623_SEMA7A	269	8.12054e-10	-12.3565	-6.31659
eQTM_09336	eQTM	cg15633603	cg15633603	22	ENSG00000174837_EMR1	ENSG00000174837_EMR1	259	8.12173e-10	-10.3816	-6.31657
eQTM_09337	eQTM	cg03686402	cg03686402	3	ENSG00000105366_SIGLEC8	ENSG00000105366_SIGLEC8	673	8.12406e-10	-8.00331	-6.31652
eQTM_09338	eQTM	cg10357682	cg10357682	10	ENSG00000258819_RP11-7F17.3	ENSG00000258819_RP11-7F17.3	157	8.13742e-10	-3.01907	-6.31623
eQTM_09339	eQTM	cg19851574	cg19851574	26	ENSG00000183625_CCR3	ENSG00000183625_CCR3	253	8.14758e-10	-4.47584	-6.31602
eQTM_09340	eQTM	cg15633603	cg15633603	22	ENSG00000152207_CYSLTR2	ENSG00000152207_CYSLTR2	373	8.15023e-10	-10.2921	-6.31597
eQTM_09341	eQTM	cg27040525	cg27040525	15	ENSG00000105366_SIGLEC8	ENSG00000105366_SIGLEC8	673	8.15892e-10	-8.76376	-6.31578
eQTM_09342	eQTM	cg21045547	cg21045547	27	ENSG00000189068_VSTM1	ENSG00000189068_VSTM1	216	8.16039e-10	-11.4172	-6.31575
eQTM_09343	eQTM	cg09565310	cg09565310	31	ENSG00000131203_IDO1	ENSG00000131203_IDO1	143	8.16134e-10	-9.23787	-6.31573
eQTM_09344	eQTM	cg01190666	cg01190666	15	ENSG00000135114_OASL	ENSG00000135114_OASL	22	8.16745e-10	-5.97574	-6.3156
eQTM_09345	eQTM	cg05184016	cg05184016	31	ENSG00000189068_VSTM1	ENSG00000189068_VSTM1	216	8.17461e-10	-12.3956	-6.31545
eQTM_09346	eQTM	cg09553839	cg09553839	16	ENSG00000171863_RPS7	ENSG00000171863_RPS7	160	8.17918e-10	4.27907	6.31535
eQTM_09347	eQTM	cg08166362	cg08166362	24	ENSG00000133317_LGALS12	ENSG00000133317_LGALS12	304	8.18166e-10	-7.96278	-6.3153
eQTM_09348	eQTM	cg23706836	cg23706836	26	ENSG00000184221_OLIG1	ENSG00000184221_OLIG1	243	8.2021e-10	-6.30286	-6.31487
eQTM_09349	eQTM	cg16959758	cg16959758	17	ENSG00000197852_FAM212B	ENSG00000197852_FAM212B	244	8.20327e-10	-5.72092	-6.31485
eQTM_09350	eQTM	cg22508930	cg22508930	19	ENSG00000268758_EMR4P	ENSG00000268758_EMR4P	484	8.20692e-10	-10.3595	-6.31477
eQTM_09351	eQTM	cg06394229	cg06394229	3	ENSG00000162551_ALPL	ENSG00000162551_ALPL	309	8.2098e-10	-6.68202	-6.31471
eQTM_09352	eQTM	cg24627621	cg24627621	28	ENSG00000175591_P2RY2	ENSG00000175591_P2RY2	282	8.21013e-10	-7.54559	-6.3147
eQTM_09353	eQTM	cg09694051	cg09694051	20	ENSG00000258819_RP11-7F17.3	ENSG00000258819_RP11-7F17.3	157	8.21429e-10	-2.79521	-6.31462
eQTM_09354	eQTM	cg19726536	cg19726536	17	ENSG00000183134_PTGDR2	ENSG00000183134_PTGDR2	643	8.23004e-10	-20.4736	-6.31429
eQTM_09355	eQTM	cg14978242	cg14978242	32	ENSG00000182240_BACE2	ENSG00000182240_BACE2	202	8.23015e-10	-6.76886	-6.31428
eQTM_09356	eQTM	cg13645296	cg13645296	24	ENSG00000091181_IL5RA	ENSG00000091181_IL5RA	490	8.24208e-10	-7.00182	-6.31403
eQTM_09357	eQTM	cg08166362	cg08166362	24	ENSG00000183625_CCR3	ENSG00000183625_CCR3	253	8.25024e-10	-7.93561	-6.31386
eQTM_09358	eQTM	cg01916918	cg01916918	21	ENSG00000184221_OLIG1	ENSG00000184221_OLIG1	243	8.25585e-10	-11.697	-6.31375
eQTM_09359	eQTM	cg23044178	cg23044178	19	ENSG00000250696_RP11-704M14.1	ENSG00000250696_RP11-704M14.1	292	8.25619e-10	-10.4936	-6.31374
eQTM_09360	eQTM	cg27585822	cg27585822	18	ENSG00000171863_RPS7	ENSG00000171863_RPS7	160	8.25946e-10	5.1301	6.31367
eQTM_09361	eQTM	cg04505750	cg04505750	16	ENSG00000112759_SLC29A1	ENSG00000112759_SLC29A1	609	8.29277e-10	5.13875	6.31298
eQTM_09362	eQTM	cg08640475	cg08640475	11	ENSG00000103056_SMPD3	ENSG00000103056_SMPD3	651	8.29568e-10	-7.44564	-6.31292
eQTM_09363	eQTM	cg18927901	cg18927901	18	ENSG00000115602_IL1RL1	ENSG00000115602_IL1RL1	384	8.30336e-10	-6.81204	-6.31276
eQTM_09364	eQTM	cg16279861	cg16279861	18	ENSG00000171863_RPS7	ENSG00000171863_RPS7	160	8.30713e-10	3.82161	6.31268
eQTM_09365	eQTM	cg07386061	cg07386061	23	ENSG00000152207_CYSLTR2	ENSG00000152207_CYSLTR2	373	8.31078e-10	-6.26389	-6.3126
eQTM_09366	eQTM	cg03383239	cg03383239	15	ENSG00000268758_EMR4P	ENSG00000268758_EMR4P	484	8.31123e-10	-20.9032	-6.31259
eQTM_09367	eQTM	cg05552874	cg05552874	93	ENSG00000272145_NFYC-AS1	ENSG00000272145_NFYC-AS1	4	8.32886e-10	3.71082	6.31223
eQTM_09368	eQTM	cg05904013	cg05904013	15	ENSG00000165801_ARHGEF40	ENSG00000165801_ARHGEF40	150	8.32897e-10	-4.42175	-6.31223
eQTM_09369	eQTM	cg04004607	cg04004607	26	ENSG00000174083_PIK3R6	ENSG00000174083_PIK3R6	356	8.34916e-10	-16.4288	-6.31181
eQTM_09370	eQTM	cg07819010	cg07819010	12	ENSG00000103355_PRSS33	ENSG00000103355_PRSS33	764	8.34935e-10	-5.71129	-6.3118
eQTM_09371	eQTM	cg17980508	cg17980508	12	ENSG00000163682_RPL9	ENSG00000163682_RPL9	167	8.35451e-10	4.10257	6.3117
eQTM_09372	eQTM	cg03945895	cg03945895	29	ENSG00000140263_SORD	ENSG00000140263_SORD	183	8.37524e-10	-16.5706	-6.31127
eQTM_09373	eQTM	cg20885063	cg20885063	28	ENSG00000184221_OLIG1	ENSG00000184221_OLIG1	243	8.38382e-10	-10.049	-6.31109
eQTM_09374	eQTM	cg03919488	cg03919488	17	ENSG00000171863_RPS7	ENSG00000171863_RPS7	160	8.38931e-10	4.36876	6.31098
eQTM_09375	eQTM	cg04946561	cg04946561	15	ENSG00000163682_RPL9	ENSG00000163682_RPL9	167	8.4078e-10	3.96971	6.3106
eQTM_09376	eQTM	cg20930815	cg20930815	8	ENSG00000103355_PRSS33	ENSG00000103355_PRSS33	764	8.41235e-10	-17.3055	-6.31051
eQTM_09377	eQTM	cg17585031	cg17585031	25	ENSG00000103355_PRSS33	ENSG00000103355_PRSS33	764	8.41406e-10	-6.73636	-6.31048
eQTM_09378	eQTM	cg08926253	cg08926253	13	ENSG00000135114_OASL	ENSG00000135114_OASL	22	8.41494e-10	-5.32148	-6.31046
eQTM_09379	eQTM	cg04847043	cg04847043	27	ENSG00000092067_CEBPE	ENSG00000092067_CEBPE	410	8.44084e-10	-12.8059	-6.30993
eQTM_09380	eQTM	cg11409022	cg11409022	21	ENSG00000092067_CEBPE	ENSG00000092067_CEBPE	410	8.44617e-10	-13.8387	-6.30982
eQTM_09381	eQTM	cg14436861	cg14436861	9	ENSG00000103355_PRSS33	ENSG00000103355_PRSS33	764	8.44795e-10	-12.9876	-6.30978
eQTM_09382	eQTM	cg07150145	cg07150145	24	ENSG00000103056_SMPD3	ENSG00000103056_SMPD3	651	8.4504e-10	6.05607	6.30973
eQTM_09383	eQTM	cg12043019	cg12043019	31	ENSG00000121933_ADORA3	ENSG00000121933_ADORA3	298	8.46186e-10	20.0436	6.3095
eQTM_09384	eQTM	cg19726536	cg19726536	17	ENSG00000182557_SPNS3	ENSG00000182557_SPNS3	356	8.4718e-10	-20.1904	-6.3093
eQTM_09385	eQTM	cg04549076	cg04549076	10	ENSG00000103056_SMPD3	ENSG00000103056_SMPD3	651	8.47661e-10	-6.20266	-6.3092
eQTM_09386	eQTM	cg14230719	cg14230719	20	ENSG00000197852_FAM212B	ENSG00000197852_FAM212B	244	8.47665e-10	-6.10973	-6.3092
eQTM_09387	eQTM	cg05736642	cg05736642	17	ENSG00000112759_SLC29A1	ENSG00000112759_SLC29A1	609	8.47803e-10	-10.6534	-6.30917
eQTM_09388	eQTM	cg23791626	cg23791626	18	ENSG00000134072_CAMK1	ENSG00000134072_CAMK1	290	8.48211e-10	-6.66712	-6.30909
eQTM_09389	eQTM	cg03038262	cg03038262	28	ENSG00000134198_TSPAN2	ENSG00000134198_TSPAN2	10	8.48241e-10	4.42205	6.30908
eQTM_09390	eQTM	cg08969102	cg08969102	27	ENSG00000174944_P2RY14	ENSG00000174944_P2RY14	132	8.48515e-10	-7.65558	-6.30902
eQTM_09391	eQTM	cg23426156	cg23426156	15	ENSG00000103355_PRSS33	ENSG00000103355_PRSS33	764	8.50008e-10	-4.66608	-6.30872
eQTM_09392	eQTM	cg03455736	cg03455736	18	ENSG00000092067_CEBPE	ENSG00000092067_CEBPE	410	8.50075e-10	-18.212	-6.30871
eQTM_09393	eQTM	cg25420477	cg25420477	33	ENSG00000180871_CXCR2	ENSG00000180871_CXCR2	288	8.50151e-10	4.79282	6.30869
eQTM_09394	eQTM	cg08099136	cg08099136	12	ENSG00000162551_ALPL	ENSG00000162551_ALPL	309	8.5144e-10	5.92427	6.30843
eQTM_09395	eQTM	cg21627181	cg21627181	28	ENSG00000174837_EMR1	ENSG00000174837_EMR1	259	8.51555e-10	-8.14204	-6.30841
eQTM_09396	eQTM	cg26787239	cg26787239	17	ENSG00000140263_SORD	ENSG00000140263_SORD	183	8.52246e-10	-13.8918	-6.30827
eQTM_09397	eQTM	cg05904013	cg05904013	15	ENSG00000171863_RPS7	ENSG00000171863_RPS7	160	8.52571e-10	4.42524	6.3082
eQTM_09398	eQTM	cg13872812	cg13872812	16	ENSG00000183134_PTGDR2	ENSG00000183134_PTGDR2	643	8.54029e-10	-17.933	-6.30791
eQTM_09399	eQTM	cg19764973	cg19764973	24	ENSG00000183625_CCR3	ENSG00000183625_CCR3	253	8.54923e-10	-17.2333	-6.30773
eQTM_09400	eQTM	cg19071507	cg19071507	27	ENSG00000140263_SORD	ENSG00000140263_SORD	183	8.54969e-10	-19.0618	-6.30772
eQTM_09401	eQTM	cg27040525	cg27040525	15	ENSG00000112759_SLC29A1	ENSG00000112759_SLC29A1	609	8.55093e-10	-8.77671	-6.30769
eQTM_09402	eQTM	cg16263722	cg16263722	29	ENSG00000260401_RP11-800A3.4	ENSG00000260401_RP11-800A3.4	266	8.55149e-10	-7.7156	-6.30768
eQTM_09403	eQTM	cg20317437	cg20317437	13	ENSG00000161905_ALOX15	ENSG00000161905_ALOX15	535	8.552e-10	-9.36617	-6.30767
eQTM_09404	eQTM	cg19247032	cg19247032	32	ENSG00000100628_ASB2	ENSG00000100628_ASB2	128	8.55868e-10	-14.4555	-6.30754
eQTM_09405	eQTM	cg09705784	cg09705784	19	ENSG00000182557_SPNS3	ENSG00000182557_SPNS3	356	8.55912e-10	-5.87308	-6.30753
eQTM_09406	eQTM	cg23153546	cg23153546	22	ENSG00000174083_PIK3R6	ENSG00000174083_PIK3R6	356	8.56033e-10	-19.5111	-6.3075
eQTM_09407	eQTM	cg00170714	cg00170714	6	ENSG00000105366_SIGLEC8	ENSG00000105366_SIGLEC8	673	8.56107e-10	-8.18336	-6.30749
eQTM_09408	eQTM	cg26272088	cg26272088	28	ENSG00000133317_LGALS12	ENSG00000133317_LGALS12	304	8.56378e-10	-9.89137	-6.30743
eQTM_09409	eQTM	cg02138358	cg02138358	19	ENSG00000103355_PRSS33	ENSG00000103355_PRSS33	764	8.56653e-10	4.81788	6.30738
eQTM_09410	eQTM	cg21871608	cg21871608	7	ENSG00000161905_ALOX15	ENSG00000161905_ALOX15	535	8.56944e-10	-13.8071	-6.30732
eQTM_09411	eQTM	cg14293575	cg14293575	27	ENSG00000131355_EMR3	ENSG00000131355_EMR3	131	8.57149e-10	4.65287	6.30728
eQTM_09412	eQTM	cg03603593	cg03603593	3	ENSG00000105366_SIGLEC8	ENSG00000105366_SIGLEC8	673	8.57541e-10	-23.473	-6.3072
eQTM_09413	eQTM	cg13876325	cg13876325	11	ENSG00000161905_ALOX15	ENSG00000161905_ALOX15	535	8.57842e-10	-7.11576	-6.30714
eQTM_09414	eQTM	cg24491618	cg24491618	31	ENSG00000134072_CAMK1	ENSG00000134072_CAMK1	290	8.58033e-10	-8.27175	-6.3071
eQTM_09415	eQTM	cg03945895	cg03945895	29	ENSG00000189068_VSTM1	ENSG00000189068_VSTM1	216	8.59871e-10	-16.5287	-6.30673
eQTM_09416	eQTM	cg09948350	cg09948350	11	ENSG00000109475_RPL34	ENSG00000109475_RPL34	223	8.60055e-10	3.16421	6.3067
eQTM_09417	eQTM	cg26272088	cg26272088	28	ENSG00000175591_P2RY2	ENSG00000175591_P2RY2	282	8.60381e-10	-9.96204	-6.30663
eQTM_09418	eQTM	cg02124524	cg02124524	30	ENSG00000140263_SORD	ENSG00000140263_SORD	183	8.60843e-10	-12.9681	-6.30654
eQTM_09419	eQTM	cg20885063	cg20885063	28	ENSG00000140263_SORD	ENSG00000140263_SORD	183	8.61615e-10	-10.103	-6.30638
eQTM_09420	eQTM	cg06996254	cg06996254	30	ENSG00000250696_RP11-704M14.1	ENSG00000250696_RP11-704M14.1	292	8.61774e-10	-19.5245	-6.30635
eQTM_09421	eQTM	cg17738841	cg17738841	11	ENSG00000103056_SMPD3	ENSG00000103056_SMPD3	651	8.62229e-10	-8.11919	-6.30626
eQTM_09422	eQTM	cg15482717	cg15482717	28	ENSG00000134072_CAMK1	ENSG00000134072_CAMK1	290	8.62645e-10	-8.99564	-6.30618
eQTM_09423	eQTM	cg02787689	cg02787689	23	ENSG00000103056_SMPD3	ENSG00000103056_SMPD3	651	8.6318e-10	5.13522	6.30607
eQTM_09424	eQTM	cg07633835	cg07633835	26	ENSG00000184221_OLIG1	ENSG00000184221_OLIG1	243	8.63241e-10	-9.81791	-6.30606
eQTM_09425	eQTM	cg20840540	cg20840540	14	ENSG00000112759_SLC29A1	ENSG00000112759_SLC29A1	609	8.63417e-10	-9.83549	-6.30602
eQTM_09426	eQTM	cg00027232	cg00027232	20	ENSG00000171863_RPS7	ENSG00000171863_RPS7	160	8.64194e-10	4.23552	6.30587
eQTM_09427	eQTM	cg06898168	cg06898168	12	ENSG00000258819_RP11-7F17.3	ENSG00000258819_RP11-7F17.3	157	8.65956e-10	-4.56915	-6.30551
eQTM_09428	eQTM	cg11266582	cg11266582	21	ENSG00000260401_RP11-800A3.4	ENSG00000260401_RP11-800A3.4	266	8.66068e-10	-8.1964	-6.30549
eQTM_09429	eQTM	cg07162210	cg07162210	15	ENSG00000105205_CLC	ENSG00000105205_CLC	665	8.67607e-10	-24.2425	-6.30519
eQTM_09430	eQTM	cg09597192	cg09597192	23	ENSG00000133317_LGALS12	ENSG00000133317_LGALS12	304	8.70611e-10	-11.5348	-6.30459
eQTM_09431	eQTM	cg05552874	cg05552874	93	ENSG00000244257_PKD1P1	ENSG00000244257_PKD1P1	4	8.71009e-10	3.69663	6.30451
eQTM_09432	eQTM	cg01798813	cg01798813	21	ENSG00000184221_OLIG1	ENSG00000184221_OLIG1	243	8.71122e-10	-16.0435	-6.30449
eQTM_09433	eQTM	cg18151262	cg18151262	17	ENSG00000134072_CAMK1	ENSG00000134072_CAMK1	290	8.71551e-10	-8.67716	-6.3044
eQTM_09434	eQTM	cg03727333	cg03727333	14	ENSG00000115602_IL1RL1	ENSG00000115602_IL1RL1	384	8.73725e-10	-9.06177	-6.30398
eQTM_09435	eQTM	cg27469152	cg27469152	25	ENSG00000260401_RP11-800A3.4	ENSG00000260401_RP11-800A3.4	266	8.73961e-10	-7.39431	-6.30393
eQTM_09436	eQTM	cg08166362	cg08166362	24	ENSG00000175591_P2RY2	ENSG00000175591_P2RY2	282	8.74913e-10	-8.00741	-6.30374
eQTM_09437	eQTM	cg02711899	cg02711899	16	ENSG00000174083_PIK3R6	ENSG00000174083_PIK3R6	356	8.75137e-10	-14.8618	-6.3037
eQTM_09438	eQTM	cg22469897	cg22469897	13	ENSG00000180871_CXCR2	ENSG00000180871_CXCR2	288	8.77989e-10	5.53994	6.30314
eQTM_09439	eQTM	cg14011077	cg14011077	32	ENSG00000184371_CSF1	ENSG00000184371_CSF1	75	8.80509e-10	-10.3252	-6.30264
eQTM_09440	eQTM	cg03492094	cg03492094	4	ENSG00000105366_SIGLEC8	ENSG00000105366_SIGLEC8	673	8.82384e-10	-7.89832	-6.30227
eQTM_09441	eQTM	cg11987455	cg11987455	4	ENSG00000092067_CEBPE	ENSG00000092067_CEBPE	410	8.83411e-10	-9.17792	-6.30207
eQTM_09442	eQTM	cg11137709	cg11137709	16	ENSG00000183134_PTGDR2	ENSG00000183134_PTGDR2	643	8.83428e-10	-10.6132	-6.30207
eQTM_09443	eQTM	cg20840540	cg20840540	14	ENSG00000092067_CEBPE	ENSG00000092067_CEBPE	410	8.83939e-10	-9.78995	-6.30197
eQTM_09444	eQTM	cg16110541	cg16110541	25	ENSG00000112759_SLC29A1	ENSG00000112759_SLC29A1	609	8.83957e-10	6.80604	6.30197
eQTM_09445	eQTM	cg05552874	cg05552874	93	ENSG00000103024_NME3	ENSG00000103024_NME3	4	8.84423e-10	3.6818	6.30187
eQTM_09446	eQTM	cg14084609	cg14084609	31	ENSG00000184371_CSF1	ENSG00000184371_CSF1	75	8.84746e-10	-9.06636	-6.30181
eQTM_09447	eQTM	cg11668148	cg11668148	20	ENSG00000161905_ALOX15	ENSG00000161905_ALOX15	535	8.84823e-10	-12.2142	-6.3018
eQTM_09448	eQTM	cg03606098	cg03606098	13	ENSG00000105366_SIGLEC8	ENSG00000105366_SIGLEC8	673	8.8553e-10	-8.06157	-6.30166
eQTM_09449	eQTM	cg22919538	cg22919538	21	ENSG00000103056_SMPD3	ENSG00000103056_SMPD3	651	8.86214e-10	-11.9398	-6.30153
eQTM_09450	eQTM	cg14206516	cg14206516	17	ENSG00000174083_PIK3R6	ENSG00000174083_PIK3R6	356	8.86234e-10	-11.3048	-6.30152
eQTM_09451	eQTM	cg05552874	cg05552874	93	ENSG00000137133_HINT2	ENSG00000137133_HINT2	6	8.89422e-10	3.6625	6.3009
eQTM_09452	eQTM	cg13850063	cg13850063	30	ENSG00000174837_EMR1	ENSG00000174837_EMR1	259	8.89762e-10	-16.8644	-6.30084
eQTM_09453	eQTM	cg23338668	cg23338668	13	ENSG00000103355_PRSS33	ENSG00000103355_PRSS33	764	8.90129e-10	2.74964	6.30077
eQTM_09454	eQTM	cg11881599	cg11881599	28	ENSG00000131203_IDO1	ENSG00000131203_IDO1	143	8.90502e-10	-6.72252	-6.30069
eQTM_09455	eQTM	cg22508930	cg22508930	19	ENSG00000255587_RAB44	ENSG00000255587_RAB44	358	8.90855e-10	-10.2073	-6.30062
eQTM_09456	eQTM	cg00869582	cg00869582	12	ENSG00000105366_SIGLEC8	ENSG00000105366_SIGLEC8	673	8.94887e-10	-11.5542	-6.29985
eQTM_09457	eQTM	cg06188083	cg06188083	38	ENSG00000249863_RP11-177C12.1	ENSG00000249863_RP11-177C12.1	8	8.97529e-10	3.59029	6.29934
eQTM_09458	eQTM	cg09458420	cg09458420	28	ENSG00000133317_LGALS12	ENSG00000133317_LGALS12	304	8.9821e-10	-8.92865	-6.2992
eQTM_09459	eQTM	cg18278943	cg18278943	9	ENSG00000103056_SMPD3	ENSG00000103056_SMPD3	651	8.98217e-10	-13.7937	-6.2992
eQTM_09460	eQTM	cg06648780	cg06648780	28	ENSG00000182240_BACE2	ENSG00000182240_BACE2	202	8.99577e-10	-15.4576	-6.29894
eQTM_09461	eQTM	cg03437605	cg03437605	26	ENSG00000189068_VSTM1	ENSG00000189068_VSTM1	216	8.99596e-10	-10.6635	-6.29894
eQTM_09462	eQTM	cg11310939	cg11310939	31	ENSG00000189068_VSTM1	ENSG00000189068_VSTM1	216	8.99641e-10	-9.46073	-6.29893
eQTM_09463	eQTM	cg03131767	cg03131767	14	ENSG00000250696_RP11-704M14.1	ENSG00000250696_RP11-704M14.1	292	8.99679e-10	-7.74269	-6.29892
eQTM_09464	eQTM	cg15817440	cg15817440	4	ENSG00000103056_SMPD3	ENSG00000103056_SMPD3	651	9.00197e-10	-9.72916	-6.29882
eQTM_09465	eQTM	cg09565310	cg09565310	31	ENSG00000174944_P2RY14	ENSG00000174944_P2RY14	132	9.00819e-10	-9.29428	-6.2987
eQTM_09466	eQTM	cg14794866	cg14794866	7	ENSG00000103056_SMPD3	ENSG00000103056_SMPD3	651	9.02041e-10	-19.3962	-6.29847
eQTM_09467	eQTM	cg16263722	cg16263722	29	ENSG00000174837_EMR1	ENSG00000174837_EMR1	259	9.02783e-10	-7.78352	-6.29833
eQTM_09468	eQTM	cg00736681	cg00736681	30	ENSG00000184221_OLIG1	ENSG00000184221_OLIG1	243	9.04006e-10	-9.37032	-6.29809
eQTM_09469	eQTM	cg05613273	cg05613273	22	ENSG00000092067_CEBPE	ENSG00000092067_CEBPE	410	9.04328e-10	-15.6815	-6.29803
eQTM_09470	eQTM	cg11310939	cg11310939	31	ENSG00000182240_BACE2	ENSG00000182240_BACE2	202	9.04889e-10	-9.49744	-6.29793
eQTM_09471	eQTM	cg22396498	cg22396498	15	ENSG00000183134_PTGDR2	ENSG00000183134_PTGDR2	643	9.04929e-10	-7.9292	-6.29792
eQTM_09472	eQTM	cg21045547	cg21045547	27	ENSG00000250696_RP11-704M14.1	ENSG00000250696_RP11-704M14.1	292	9.06307e-10	-11.5058	-6.29766
eQTM_09473	eQTM	cg02223962	cg02223962	9	ENSG00000103056_SMPD3	ENSG00000103056_SMPD3	651	9.07549e-10	-19.7166	-6.29742
eQTM_09474	eQTM	cg04569651	cg04569651	19	ENSG00000163682_RPL9	ENSG00000163682_RPL9	167	9.08952e-10	5.09609	6.29715
eQTM_09475	eQTM	cg23525708	cg23525708	15	ENSG00000162551_ALPL	ENSG00000162551_ALPL	309	9.10165e-10	5.67022	6.29692
eQTM_09476	eQTM	cg22192454	cg22192454	6	ENSG00000105205_CLC	ENSG00000105205_CLC	665	9.11563e-10	-15.2689	-6.29666
eQTM_09477	eQTM	cg00006459	cg00006459	28	ENSG00000260401_RP11-800A3.4	ENSG00000260401_RP11-800A3.4	266	9.1177e-10	-14.453	-6.29662
eQTM_09478	eQTM	cg15942979	cg15942979	23	ENSG00000196290_NIF3L1	ENSG00000196290_NIF3L1	194	9.12362e-10	-4.91785	-6.29651
eQTM_09479	eQTM	cg24709285	cg24709285	23	ENSG00000260401_RP11-800A3.4	ENSG00000260401_RP11-800A3.4	266	9.13355e-10	-8.71996	-6.29632
eQTM_09480	eQTM	cg00414077	cg00414077	25	ENSG00000152207_CYSLTR2	ENSG00000152207_CYSLTR2	373	9.13484e-10	-8.73697	-6.29629
eQTM_09481	eQTM	cg08437802	cg08437802	205	ENSG00000261114_RP11-325K4.2	ENSG00000261114_RP11-325K4.2	3	9.14008e-10	4.9073	6.29619
eQTM_09482	eQTM	cg01116831	cg01116831	9	ENSG00000183134_PTGDR2	ENSG00000183134_PTGDR2	643	9.14898e-10	-12.8072	-6.29603
eQTM_09483	eQTM	cg12181028	cg12181028	18	ENSG00000163682_RPL9	ENSG00000163682_RPL9	167	9.15138e-10	4.77001	6.29598
eQTM_09484	eQTM	cg15215978	cg15215978	8	ENSG00000103355_PRSS33	ENSG00000103355_PRSS33	764	9.16903e-10	-9.71593	-6.29565
eQTM_09485	eQTM	cg23525708	cg23525708	15	ENSG00000105366_SIGLEC8	ENSG00000105366_SIGLEC8	673	9.17451e-10	-5.63872	-6.29555
eQTM_09486	eQTM	cg14011077	cg14011077	32	ENSG00000100628_ASB2	ENSG00000100628_ASB2	128	9.18223e-10	-10.127	-6.2954
eQTM_09487	eQTM	cg22996170	cg22996170	18	ENSG00000268758_EMR4P	ENSG00000268758_EMR4P	484	9.18698e-10	-6.17975	-6.29531
eQTM_09488	eQTM	cg01579884	cg01579884	4	ENSG00000162551_ALPL	ENSG00000162551_ALPL	309	9.20528e-10	-5.6117	-6.29497
eQTM_09489	eQTM	cg14043527	cg14043527	17	ENSG00000182557_SPNS3	ENSG00000182557_SPNS3	356	9.20619e-10	-6.15514	-6.29495
eQTM_09490	eQTM	cg10718809	cg10718809	22	ENSG00000103355_PRSS33	ENSG00000103355_PRSS33	764	9.2161e-10	4.35068	6.29476
eQTM_09491	eQTM	cg15090899	cg15090899	25	ENSG00000152207_CYSLTR2	ENSG00000152207_CYSLTR2	373	9.22225e-10	-5.72228	-6.29465
eQTM_09492	eQTM	cg06972908	cg06972908	21	ENSG00000152207_CYSLTR2	ENSG00000152207_CYSLTR2	373	9.23157e-10	-6.24806	-6.29448
eQTM_09493	eQTM	cg26774971	cg26774971	26	ENSG00000133317_LGALS12	ENSG00000133317_LGALS12	304	9.23287e-10	-11.1978	-6.29445
eQTM_09494	eQTM	cg01942646	cg01942646	30	ENSG00000140263_SORD	ENSG00000140263_SORD	183	9.25046e-10	-10.7627	-6.29412
eQTM_09495	eQTM	cg03607951	cg03607951	24	ENSG00000165949_IFI27	ENSG00000165949_IFI27	35	9.25946e-10	-3.29889	-6.29395
eQTM_09496	eQTM	cg04293770	cg04293770	20	ENSG00000115602_IL1RL1	ENSG00000115602_IL1RL1	384	9.26002e-10	-13.1788	-6.29394
eQTM_09497	eQTM	cg17547928	cg17547928	13	ENSG00000103355_PRSS33	ENSG00000103355_PRSS33	764	9.26293e-10	4.86407	6.29389
eQTM_09498	eQTM	cg06584121	cg06584121	20	ENSG00000175591_P2RY2	ENSG00000175591_P2RY2	282	9.27165e-10	-9.26935	-6.29373
eQTM_09499	eQTM	cg17385088	cg17385088	15	ENSG00000197852_FAM212B	ENSG00000197852_FAM212B	244	9.27792e-10	-4.15302	-6.29361
eQTM_09500	eQTM	cg07908654	cg07908654	27	ENSG00000182240_BACE2	ENSG00000182240_BACE2	202	9.28381e-10	-8.70335	-6.2935
eQTM_09501	eQTM	cg11125805	cg11125805	20	ENSG00000171863_RPS7	ENSG00000171863_RPS7	160	9.28639e-10	3.86304	6.29345
eQTM_09502	eQTM	cg10101109	cg10101109	32	ENSG00000179627_ZBTB42	ENSG00000179627_ZBTB42	223	9.29197e-10	-17.1744	-6.29335
eQTM_09503	eQTM	cg23570810	cg23570810	29	ENSG00000131355_EMR3	ENSG00000131355_EMR3	131	9.29678e-10	3.54878	6.29326
eQTM_09504	eQTM	cg13480658	cg13480658	24	ENSG00000092067_CEBPE	ENSG00000092067_CEBPE	410	9.30351e-10	-21.491	-6.29313
eQTM_09505	eQTM	cg24596116	cg24596116	16	ENSG00000196290_NIF3L1	ENSG00000196290_NIF3L1	194	9.31064e-10	4.72077	6.293
eQTM_09506	eQTM	cg26584983	cg26584983	22	ENSG00000250696_RP11-704M14.1	ENSG00000250696_RP11-704M14.1	292	9.31925e-10	-17.1322	-6.29284
eQTM_09507	eQTM	cg04385523	cg04385523	20	ENSG00000091181_IL5RA	ENSG00000091181_IL5RA	490	9.32489e-10	-12.1316	-6.29274
eQTM_09508	eQTM	cg21876145	cg21876145	11	ENSG00000183134_PTGDR2	ENSG00000183134_PTGDR2	643	9.32524e-10	-18.2185	-6.29273
eQTM_09509	eQTM	cg08926253	cg08926253	13	ENSG00000137959_IFI44L	ENSG00000137959_IFI44L	36	9.32681e-10	-5.30102	-6.2927
eQTM_09510	eQTM	cg22674082	cg22674082	15	ENSG00000112759_SLC29A1	ENSG00000112759_SLC29A1	609	9.3322e-10	-14.0121	-6.2926
eQTM_09511	eQTM	cg04988978	cg04988978	20	ENSG00000268758_EMR4P	ENSG00000268758_EMR4P	484	9.34008e-10	5.88094	6.29246
eQTM_09512	eQTM	cg22805603	cg22805603	16	ENSG00000103355_PRSS33	ENSG00000103355_PRSS33	764	9.34389e-10	4.31993	6.29239
eQTM_09513	eQTM	cg19515081	cg19515081	14	ENSG00000105205_CLC	ENSG00000105205_CLC	665	9.38355e-10	-16.757	-6.29165
eQTM_09514	eQTM	cg18891604	cg18891604	30	ENSG00000189068_VSTM1	ENSG00000189068_VSTM1	216	9.39287e-10	-11.6348	-6.29148
eQTM_09515	eQTM	cg26103369	cg26103369	19	ENSG00000182557_SPNS3	ENSG00000182557_SPNS3	356	9.39695e-10	-15.8802	-6.29141
eQTM_09516	eQTM	cg22059413	cg22059413	21	ENSG00000092067_CEBPE	ENSG00000092067_CEBPE	410	9.39747e-10	-12.9851	-6.2914
eQTM_09517	eQTM	cg15942979	cg15942979	23	ENSG00000112759_SLC29A1	ENSG00000112759_SLC29A1	609	9.3983e-10	-4.92641	-6.29138
eQTM_09518	eQTM	cg24627621	cg24627621	28	ENSG00000182557_SPNS3	ENSG00000182557_SPNS3	356	9.40069e-10	-7.43005	-6.29134
eQTM_09519	eQTM	cg03919488	cg03919488	17	ENSG00000163682_RPL9	ENSG00000163682_RPL9	167	9.40591e-10	4.37066	6.29124
eQTM_09520	eQTM	cg00218406	cg00218406	9	ENSG00000087903_RFX2	ENSG00000087903_RFX2	91	9.41071e-10	3.73632	6.29115
eQTM_09521	eQTM	cg04343263	cg04343263	8	ENSG00000178741_COX5A	ENSG00000178741_COX5A	2	9.41163e-10	8.78939	6.29114
eQTM_09522	eQTM	cg17078883	cg17078883	16	ENSG00000179967_PPP1R14BP3	ENSG00000179967_PPP1R14BP3	16	9.41781e-10	-3.55841	-6.29103
eQTM_09523	eQTM	cg11310939	cg11310939	31	ENSG00000175591_P2RY2	ENSG00000175591_P2RY2	282	9.42279e-10	-9.41391	-6.29093
eQTM_09524	eQTM	cg04217850	cg04217850	20	ENSG00000174083_PIK3R6	ENSG00000174083_PIK3R6	356	9.42789e-10	-12.0258	-6.29084
eQTM_09525	eQTM	cg05552874	cg05552874	93	ENSG00000147121_KRBOX4	ENSG00000147121_KRBOX4	4	9.43741e-10	3.69981	6.29066
eQTM_09526	eQTM	cg11456013	cg11456013	22	ENSG00000255587_RAB44	ENSG00000255587_RAB44	358	9.44623e-10	-7.27909	-6.2905
eQTM_09527	eQTM	cg09636525	cg09636525	4	ENSG00000103355_PRSS33	ENSG00000103355_PRSS33	764	9.45227e-10	-10.0063	-6.29039
eQTM_09528	eQTM	cg21422623	cg21422623	21	ENSG00000105366_SIGLEC8	ENSG00000105366_SIGLEC8	673	9.47083e-10	-4.40985	-6.29005
eQTM_09529	eQTM	cg05218678	cg05218678	11	ENSG00000103355_PRSS33	ENSG00000103355_PRSS33	764	9.47198e-10	-5.12994	-6.29003
eQTM_09530	eQTM	cg16597993	cg16597993	32	ENSG00000182240_BACE2	ENSG00000182240_BACE2	202	9.47402e-10	-11.5324	-6.29
eQTM_09531	eQTM	cg14392283	cg14392283	22	ENSG00000136371_MTHFS	ENSG00000136371_MTHFS	9	9.47511e-10	16.3552	6.28998
eQTM_09532	eQTM	cg02137956	cg02137956	6	ENSG00000196290_NIF3L1	ENSG00000196290_NIF3L1	194	9.48454e-10	4.50884	6.28981
eQTM_09533	eQTM	cg02243157	cg02243157	14	ENSG00000163682_RPL9	ENSG00000163682_RPL9	167	9.49319e-10	2.76203	6.28965
eQTM_09534	eQTM	cg10387956	cg10387956	8	ENSG00000105205_CLC	ENSG00000105205_CLC	665	9.503e-10	-9.05265	-6.28947
eQTM_09535	eQTM	cg23338668	cg23338668	13	ENSG00000197852_FAM212B	ENSG00000197852_FAM212B	244	9.5072e-10	-2.82254	-6.28939
eQTM_09536	eQTM	cg09694051	cg09694051	20	ENSG00000103355_PRSS33	ENSG00000103355_PRSS33	764	9.51209e-10	2.74406	6.2893
eQTM_09537	eQTM	cg04793634	cg04793634	28	ENSG00000174944_P2RY14	ENSG00000174944_P2RY14	132	9.52427e-10	-19.3038	-6.28908
eQTM_09538	eQTM	cg14556243	cg14556243	9	ENSG00000268758_EMR4P	ENSG00000268758_EMR4P	484	9.53124e-10	-8.3515	-6.28896
eQTM_09539	eQTM	cg12120947	cg12120947	10	ENSG00000268758_EMR4P	ENSG00000268758_EMR4P	484	9.53502e-10	-18.8603	-6.28889
eQTM_09540	eQTM	cg01309328	cg01309328	13	ENSG00000162551_ALPL	ENSG00000162551_ALPL	309	9.53502e-10	6.28311	6.28889
eQTM_09541	eQTM	cg06367607	cg06367607	17	ENSG00000133317_LGALS12	ENSG00000133317_LGALS12	304	9.55056e-10	-12.0705	-6.28861
eQTM_09542	eQTM	cg17732216	cg17732216	4	ENSG00000103355_PRSS33	ENSG00000103355_PRSS33	764	9.55131e-10	-4.15269	-6.28859
eQTM_09543	eQTM	cg06715330	cg06715330	8	ENSG00000105366_SIGLEC8	ENSG00000105366_SIGLEC8	673	9.57187e-10	-9.08435	-6.28822
eQTM_09544	eQTM	cg07188863	cg07188863	14	ENSG00000196290_NIF3L1	ENSG00000196290_NIF3L1	194	9.57199e-10	4.66071	6.28822
eQTM_09545	eQTM	cg04981758	cg04981758	24	ENSG00000182557_SPNS3	ENSG00000182557_SPNS3	356	9.57696e-10	-10.834	-6.28813
eQTM_09546	eQTM	cg00366037	cg00366037	31	ENSG00000174837_EMR1	ENSG00000174837_EMR1	259	9.5774e-10	-14.0637	-6.28812
eQTM_09547	eQTM	cg17947765	cg17947765	9	ENSG00000112759_SLC29A1	ENSG00000112759_SLC29A1	609	9.59985e-10	-17.9279	-6.28772
eQTM_09548	eQTM	cg06391412	cg06391412	32	ENSG00000189068_VSTM1	ENSG00000189068_VSTM1	216	9.60457e-10	-8.75666	-6.28763
eQTM_09549	eQTM	cg18368116	cg18368116	27	ENSG00000174837_EMR1	ENSG00000174837_EMR1	259	9.60496e-10	-8.42182	-6.28762
eQTM_09550	eQTM	cg08969102	cg08969102	27	ENSG00000189068_VSTM1	ENSG00000189068_VSTM1	216	9.60876e-10	-7.59513	-6.28756
eQTM_09551	eQTM	cg20098015	cg20098015	11	ENSG00000134321_RSAD2	ENSG00000134321_RSAD2	34	9.61113e-10	-3.95994	-6.28751
eQTM_09552	eQTM	cg16463452	cg16463452	24	ENSG00000171863_RPS7	ENSG00000171863_RPS7	160	9.61801e-10	4.04084	6.28739
eQTM_09553	eQTM	cg03507593	cg03507593	16	ENSG00000091181_IL5RA	ENSG00000091181_IL5RA	490	9.63229e-10	-6.66944	-6.28713
eQTM_09554	eQTM	cg01021719	cg01021719	20	ENSG00000115602_IL1RL1	ENSG00000115602_IL1RL1	384	9.67135e-10	-9.76767	-6.28643
eQTM_09555	eQTM	cg19071507	cg19071507	27	ENSG00000161905_ALOX15	ENSG00000161905_ALOX15	535	9.68121e-10	-18.7844	-6.28626
eQTM_09556	eQTM	cg06355720	cg06355720	18	ENSG00000171863_RPS7	ENSG00000171863_RPS7	160	9.6842e-10	5.32386	6.2862
eQTM_09557	eQTM	cg20316440	cg20316440	15	ENSG00000115602_IL1RL1	ENSG00000115602_IL1RL1	384	9.69437e-10	17.6256	6.28602
eQTM_09558	eQTM	cg06972908	cg06972908	21	ENSG00000268758_EMR4P	ENSG00000268758_EMR4P	484	9.70099e-10	-6.24876	-6.2859
eQTM_09559	eQTM	cg14080050	cg14080050	22	ENSG00000268758_EMR4P	ENSG00000268758_EMR4P	484	9.70508e-10	5.3706	6.28583
eQTM_09560	eQTM	cg05753799	cg05753799	27	ENSG00000145425_RPS3A	ENSG00000145425_RPS3A	111	9.72401e-10	4.36447	6.28549
eQTM_09561	eQTM	cg01093786	cg01093786	8	ENSG00000103355_PRSS33	ENSG00000103355_PRSS33	764	9.73269e-10	27.8218	6.28534
eQTM_09562	eQTM	cg18151262	cg18151262	17	ENSG00000161905_ALOX15	ENSG00000161905_ALOX15	535	9.74097e-10	-8.55589	-6.28519
eQTM_09563	eQTM	cg21163444	cg21163444	11	ENSG00000171863_RPS7	ENSG00000171863_RPS7	160	9.74375e-10	4.90744	6.28514
eQTM_09564	eQTM	cg08692676	cg08692676	1	ENSG00000162551_ALPL	ENSG00000162551_ALPL	309	9.76909e-10	-4.53874	-6.2847
eQTM_09565	eQTM	cg15075897	cg15075897	28	ENSG00000184221_OLIG1	ENSG00000184221_OLIG1	243	9.77175e-10	-13.9738	-6.28465
eQTM_09566	eQTM	cg13872812	cg13872812	16	ENSG00000091181_IL5RA	ENSG00000091181_IL5RA	490	9.78419e-10	-18.0548	-6.28443
eQTM_09567	eQTM	cg26789365	cg26789365	18	ENSG00000115602_IL1RL1	ENSG00000115602_IL1RL1	384	9.79119e-10	-11.0206	-6.2843
eQTM_09568	eQTM	cg12192145	cg12192145	31	ENSG00000131203_IDO1	ENSG00000131203_IDO1	143	9.80195e-10	-12.1026	-6.28411
eQTM_09569	eQTM	cg13589463	cg13589463	6	ENSG00000197852_FAM212B	ENSG00000197852_FAM212B	244	9.80919e-10	-3.20209	-6.28399
eQTM_09570	eQTM	cg03437605	cg03437605	26	ENSG00000091181_IL5RA	ENSG00000091181_IL5RA	490	9.8144e-10	-10.7198	-6.2839
eQTM_09571	eQTM	cg03038262	cg03038262	28	ENSG00000196141_SPATS2L	ENSG00000196141_SPATS2L	23	9.81932e-10	-4.51044	-6.28381
eQTM_09572	eQTM	cg14099540	cg14099540	7	ENSG00000183134_PTGDR2	ENSG00000183134_PTGDR2	643	9.82156e-10	-6.71828	-6.28377
eQTM_09573	eQTM	cg02171825	cg02171825	20	ENSG00000103056_SMPD3	ENSG00000103056_SMPD3	651	9.82473e-10	-14.0817	-6.28371
eQTM_09574	eQTM	cg04033850	cg04033850	17	ENSG00000174837_EMR1	ENSG00000174837_EMR1	259	9.82932e-10	-11.1921	-6.28363
eQTM_09575	eQTM	cg00259404	cg00259404	12	ENSG00000196290_NIF3L1	ENSG00000196290_NIF3L1	194	9.83613e-10	3.71936	6.28351
eQTM_09576	eQTM	cg24678767	cg24678767	6	ENSG00000103355_PRSS33	ENSG00000103355_PRSS33	764	9.87281e-10	-7.30773	-6.28287
eQTM_09577	eQTM	cg12973294	cg12973294	16	ENSG00000109475_RPL34	ENSG00000109475_RPL34	223	9.87667e-10	4.56281	6.2828
eQTM_09578	eQTM	cg03753191	cg03753191	19	ENSG00000173825_TIGD3	ENSG00000173825_TIGD3	16	9.8896e-10	9.88552	6.28257
eQTM_09579	eQTM	cg06528816	cg06528816	26	ENSG00000152207_CYSLTR2	ENSG00000152207_CYSLTR2	373	9.89055e-10	-7.25695	-6.28256
eQTM_09580	eQTM	cg11409022	cg11409022	21	ENSG00000255587_RAB44	ENSG00000255587_RAB44	358	9.89772e-10	-13.7225	-6.28243
eQTM_09581	eQTM	cg11987455	cg11987455	4	ENSG00000105205_CLC	ENSG00000105205_CLC	665	9.90227e-10	-9.1781	-6.28235
eQTM_09582	eQTM	cg06584121	cg06584121	20	ENSG00000268758_EMR4P	ENSG00000268758_EMR4P	484	9.91053e-10	-9.27274	-6.28221
eQTM_09583	eQTM	cg09554099	cg09554099	10	ENSG00000105205_CLC	ENSG00000105205_CLC	665	9.91099e-10	-26.8005	-6.2822
eQTM_09584	eQTM	cg02052460	cg02052460	9	ENSG00000112759_SLC29A1	ENSG00000112759_SLC29A1	609	9.93959e-10	-16.9404	-6.2817
eQTM_09585	eQTM	cg02470179	cg02470179	14	ENSG00000268758_EMR4P	ENSG00000268758_EMR4P	484	9.94513e-10	-16.8942	-6.28161
eQTM_09586	eQTM	cg25305879	cg25305879	8	ENSG00000197852_FAM212B	ENSG00000197852_FAM212B	244	9.97038e-10	-2.94026	-6.28117
eQTM_09587	eQTM	cg20885063	cg20885063	28	ENSG00000133317_LGALS12	ENSG00000133317_LGALS12	304	9.98729e-10	-9.93694	-6.28087
eQTM_09588	eQTM	cg10511985	cg10511985	16	ENSG00000103355_PRSS33	ENSG00000103355_PRSS33	764	9.98734e-10	4.24566	6.28087
eQTM_09589	eQTM	cg19535004	cg19535004	21	ENSG00000091181_IL5RA	ENSG00000091181_IL5RA	490	9.98883e-10	-15.1017	-6.28085
eQTM_09590	eQTM	cg18593727	cg18593727	24	ENSG00000091181_IL5RA	ENSG00000091181_IL5RA	490	1.00002e-09	-14.4938	-6.28065
eQTM_09591	eQTM	cg26306329	cg26306329	21	ENSG00000197852_FAM212B	ENSG00000197852_FAM212B	244	1.00037e-09	-4.64361	-6.28059
eQTM_09592	eQTM	cg16745930	cg16745930	3	ENSG00000105205_CLC	ENSG00000105205_CLC	665	1.00134e-09	-9.32339	-6.28042
eQTM_09593	eQTM	cg01989203	cg01989203	18	ENSG00000182557_SPNS3	ENSG00000182557_SPNS3	356	1.00202e-09	-15.7857	-6.28031
eQTM_09594	eQTM	cg26616258	cg26616258	27	ENSG00000092067_CEBPE	ENSG00000092067_CEBPE	410	1.00237e-09	-10.7376	-6.28024
eQTM_09595	eQTM	cg26156120	cg26156120	20	ENSG00000112759_SLC29A1	ENSG00000112759_SLC29A1	609	1.00284e-09	-16.0395	-6.28016
eQTM_09596	eQTM	cg07633835	cg07633835	26	ENSG00000092067_CEBPE	ENSG00000092067_CEBPE	410	1.00329e-09	-9.72383	-6.28009
eQTM_09597	eQTM	cg09678340	cg09678340	12	ENSG00000183134_PTGDR2	ENSG00000183134_PTGDR2	643	1.00497e-09	-9.39201	-6.2798
eQTM_09598	eQTM	cg27531731	cg27531731	26	ENSG00000260401_RP11-800A3.4	ENSG00000260401_RP11-800A3.4	266	1.00522e-09	-11.7962	-6.27975
eQTM_09599	eQTM	cg11791710	cg11791710	10	ENSG00000103056_SMPD3	ENSG00000103056_SMPD3	651	1.00565e-09	-11.7978	-6.27968
eQTM_09600	eQTM	cg16760382	cg16760382	28	ENSG00000250696_RP11-704M14.1	ENSG00000250696_RP11-704M14.1	292	1.00681e-09	-27.6701	-6.27948
eQTM_09601	eQTM	cg05552874	cg05552874	93	ENSG00000224877_C17orf89	ENSG00000224877_C17orf89	5	1.00692e-09	3.70641	6.27946
eQTM_09602	eQTM	cg11683482	cg11683482	18	ENSG00000268758_EMR4P	ENSG00000268758_EMR4P	484	1.00913e-09	-6.31726	-6.27908
eQTM_09603	eQTM	cg02633149	cg02633149	26	ENSG00000121933_ADORA3	ENSG00000121933_ADORA3	298	1.00954e-09	-11.0107	-6.27901
eQTM_09604	eQTM	cg27518631	cg27518631	14	ENSG00000161905_ALOX15	ENSG00000161905_ALOX15	535	1.01012e-09	-8.64923	-6.27891
eQTM_09605	eQTM	cg13039199	cg13039199	19	ENSG00000182557_SPNS3	ENSG00000182557_SPNS3	356	1.01022e-09	-11.5385	-6.27889
eQTM_09606	eQTM	cg11456013	cg11456013	22	ENSG00000250696_RP11-704M14.1	ENSG00000250696_RP11-704M14.1	292	1.0108e-09	-7.45011	-6.2788
eQTM_09607	eQTM	cg23892836	cg23892836	4	ENSG00000197852_FAM212B	ENSG00000197852_FAM212B	244	1.01218e-09	6.06691	6.27856
eQTM_09608	eQTM	cg06398335	cg06398335	9	ENSG00000183134_PTGDR2	ENSG00000183134_PTGDR2	643	1.01255e-09	-8.63553	-6.2785
eQTM_09609	eQTM	cg05552874	cg05552874	93	ENSG00000103254_FAM173A	ENSG00000103254_FAM173A	5	1.01287e-09	3.66904	6.27844
eQTM_09610	eQTM	cg02985445	cg02985445	27	ENSG00000152207_CYSLTR2	ENSG00000152207_CYSLTR2	373	1.0134e-09	-7.62871	-6.27835
eQTM_09611	eQTM	cg16599817	cg16599817	7	ENSG00000105366_SIGLEC8	ENSG00000105366_SIGLEC8	673	1.01349e-09	-6.41367	-6.27834
eQTM_09612	eQTM	cg18550847	cg18550847	31	ENSG00000131203_IDO1	ENSG00000131203_IDO1	143	1.01361e-09	-7.3902	-6.27832
eQTM_09613	eQTM	cg04217850	cg04217850	20	ENSG00000189068_VSTM1	ENSG00000189068_VSTM1	216	1.01402e-09	-12.1005	-6.27824
eQTM_09614	eQTM	cg23387863	cg23387863	7	ENSG00000187608_ISG15	ENSG00000187608_ISG15	36	1.01405e-09	-7.30415	-6.27824
eQTM_09615	eQTM	cg12074090	cg12074090	28	ENSG00000140263_SORD	ENSG00000140263_SORD	183	1.01435e-09	-9.64146	-6.27819
eQTM_09616	eQTM	cg06188083	cg06188083	38	ENSG00000258819_RP11-7F17.3	ENSG00000258819_RP11-7F17.3	157	1.01539e-09	3.51905	6.27801
eQTM_09617	eQTM	cg05914537	cg05914537	24	ENSG00000134072_CAMK1	ENSG00000134072_CAMK1	290	1.01618e-09	-26.4382	-6.27788
eQTM_09618	eQTM	cg02475695	cg02475695	27	ENSG00000175591_P2RY2	ENSG00000175591_P2RY2	282	1.0168e-09	-7.82267	-6.27777
eQTM_09619	eQTM	cg12483927	cg12483927	19	ENSG00000105366_SIGLEC8	ENSG00000105366_SIGLEC8	673	1.01697e-09	-16.2344	-6.27774
eQTM_09620	eQTM	cg13222915	cg13222915	9	ENSG00000182240_BACE2	ENSG00000182240_BACE2	202	1.01746e-09	6.63794	6.27766
eQTM_09621	eQTM	cg01021719	cg01021719	20	ENSG00000255587_RAB44	ENSG00000255587_RAB44	358	1.01808e-09	-9.65623	-6.27755
eQTM_09622	eQTM	cg21283680	cg21283680	6	ENSG00000196290_NIF3L1	ENSG00000196290_NIF3L1	194	1.01834e-09	3.81199	6.27751
eQTM_09623	eQTM	cg17064870	cg17064870	17	ENSG00000161905_ALOX15	ENSG00000161905_ALOX15	535	1.01851e-09	-15.6829	-6.27748
eQTM_09624	eQTM	cg00832703	cg00832703	28	ENSG00000133317_LGALS12	ENSG00000133317_LGALS12	304	1.01884e-09	-19.9241	-6.27742
eQTM_09625	eQTM	cg06972908	cg06972908	21	ENSG00000180871_CXCR2	ENSG00000180871_CXCR2	288	1.01886e-09	6.29975	6.27742
eQTM_09626	eQTM	cg18254848	cg18254848	22	ENSG00000184221_OLIG1	ENSG00000184221_OLIG1	243	1.01887e-09	-13.2683	-6.27742
eQTM_09627	eQTM	cg17988187	cg17988187	25	ENSG00000133317_LGALS12	ENSG00000133317_LGALS12	304	1.02059e-09	-7.15892	-6.27713
eQTM_09628	eQTM	cg11902362	cg11902362	5	ENSG00000105205_CLC	ENSG00000105205_CLC	665	1.02062e-09	-21.652	-6.27712
eQTM_09629	eQTM	cg09696385	cg09696385	12	ENSG00000105366_SIGLEC8	ENSG00000105366_SIGLEC8	673	1.02103e-09	-11.5357	-6.27705
eQTM_09630	eQTM	cg21566642	cg21566642	1	ENSG00000154165_GPR15	ENSG00000154165_GPR15	6	1.02165e-09	-4.15643	-6.27695
eQTM_09631	eQTM	cg21500092	cg21500092	20	ENSG00000133317_LGALS12	ENSG00000133317_LGALS12	304	1.02171e-09	-6.81629	-6.27694
eQTM_09632	eQTM	cg01542143	cg01542143	19	ENSG00000184221_OLIG1	ENSG00000184221_OLIG1	243	1.0221e-09	-13.3664	-6.27687
eQTM_09633	eQTM	cg05218678	cg05218678	11	ENSG00000162551_ALPL	ENSG00000162551_ALPL	309	1.02222e-09	5.19304	6.27685
eQTM_09634	eQTM	cg08926253	cg08926253	13	ENSG00000160932_LY6E	ENSG00000160932_LY6E	41	1.02225e-09	-5.32824	-6.27685
eQTM_09635	eQTM	cg09596645	cg09596645	31	ENSG00000131203_IDO1	ENSG00000131203_IDO1	143	1.02287e-09	-9.54575	-6.27674
eQTM_09636	eQTM	cg13618969	cg13618969	10	ENSG00000109475_RPL34	ENSG00000109475_RPL34	223	1.02489e-09	3.0492	6.2764
eQTM_09637	eQTM	cg13792581	cg13792581	31	ENSG00000184221_OLIG1	ENSG00000184221_OLIG1	243	1.02542e-09	-15.8197	-6.27631
eQTM_09638	eQTM	cg20713968	cg20713968	5	ENSG00000119737_GPR75	ENSG00000119737_GPR75	15	1.02592e-09	10.9663	6.27623
eQTM_09639	eQTM	cg08776942	cg08776942	22	ENSG00000182557_SPNS3	ENSG00000182557_SPNS3	356	1.0263e-09	-8.89361	-6.27616
eQTM_09640	eQTM	cg25930786	cg25930786	12	ENSG00000197852_FAM212B	ENSG00000197852_FAM212B	244	1.02723e-09	-3.73504	-6.276
eQTM_09641	eQTM	cg09694051	cg09694051	20	ENSG00000145425_RPS3A	ENSG00000145425_RPS3A	111	1.02749e-09	2.79788	6.27596
eQTM_09642	eQTM	cg07102397	cg07102397	9	ENSG00000109475_RPL34	ENSG00000109475_RPL34	223	1.02812e-09	2.81574	6.27585
eQTM_09643	eQTM	cg01632240	cg01632240	12	ENSG00000165801_ARHGEF40	ENSG00000165801_ARHGEF40	150	1.02998e-09	-4.39997	-6.27554
eQTM_09644	eQTM	cg05499338	cg05499338	16	ENSG00000112759_SLC29A1	ENSG00000112759_SLC29A1	609	1.0302e-09	-10.0034	-6.2755
eQTM_09645	eQTM	cg01445399	cg01445399	21	ENSG00000091181_IL5RA	ENSG00000091181_IL5RA	490	1.03216e-09	-8.73934	-6.27518
eQTM_09646	eQTM	cg16959758	cg16959758	17	ENSG00000163682_RPL9	ENSG00000163682_RPL9	167	1.03217e-09	5.66891	6.27517
eQTM_09647	eQTM	cg00990977	cg00990977	23	ENSG00000175591_P2RY2	ENSG00000175591_P2RY2	282	1.03412e-09	-19.6331	-6.27485
eQTM_09648	eQTM	cg15710961	cg15710961	20	ENSG00000121933_ADORA3	ENSG00000121933_ADORA3	298	1.03421e-09	-10.6677	-6.27483
eQTM_09649	eQTM	cg05904013	cg05904013	15	ENSG00000179627_ZBTB42	ENSG00000179627_ZBTB42	223	1.0348e-09	4.42414	6.27473
eQTM_09650	eQTM	cg24501381	cg24501381	13	ENSG00000258819_RP11-7F17.3	ENSG00000258819_RP11-7F17.3	157	1.03755e-09	-3.25141	-6.27428
eQTM_09651	eQTM	cg07496207	cg07496207	9	ENSG00000258819_RP11-7F17.3	ENSG00000258819_RP11-7F17.3	157	1.03768e-09	-3.30068	-6.27425
eQTM_09652	eQTM	cg16463452	cg16463452	24	ENSG00000179627_ZBTB42	ENSG00000179627_ZBTB42	223	1.03794e-09	4.05154	6.27421
eQTM_09653	eQTM	cg26803289	cg26803289	6	ENSG00000103056_SMPD3	ENSG00000103056_SMPD3	651	1.03861e-09	-7.34015	-6.2741
eQTM_09654	eQTM	cg15951914	cg15951914	25	ENSG00000152207_CYSLTR2	ENSG00000152207_CYSLTR2	373	1.03936e-09	-12.6204	-6.27397
eQTM_09655	eQTM	cg12172163	cg12172163	6	ENSG00000161905_ALOX15	ENSG00000161905_ALOX15	535	1.03962e-09	-7.96026	-6.27393
eQTM_09656	eQTM	cg04476877	cg04476877	11	ENSG00000112759_SLC29A1	ENSG00000112759_SLC29A1	609	1.03989e-09	-20.7688	-6.27388
eQTM_09657	eQTM	cg11125805	cg11125805	20	ENSG00000258819_RP11-7F17.3	ENSG00000258819_RP11-7F17.3	157	1.04021e-09	-3.82837	-6.27383
eQTM_09658	eQTM	cg25270424	cg25270424	21	ENSG00000092067_CEBPE	ENSG00000092067_CEBPE	410	1.04101e-09	-14.2156	-6.2737
eQTM_09659	eQTM	cg14109551	cg14109551	9	ENSG00000134072_CAMK1	ENSG00000134072_CAMK1	290	1.04251e-09	-7.79235	-6.27345
eQTM_09660	eQTM	cg26584983	cg26584983	22	ENSG00000152207_CYSLTR2	ENSG00000152207_CYSLTR2	373	1.04256e-09	-16.8566	-6.27344
eQTM_09661	eQTM	cg14613878	cg14613878	32	ENSG00000100628_ASB2	ENSG00000100628_ASB2	128	1.04577e-09	-7.12105	-6.27291
eQTM_09662	eQTM	cg00666109	cg00666109	19	ENSG00000092067_CEBPE	ENSG00000092067_CEBPE	410	1.04609e-09	-14.3732	-6.27285
eQTM_09663	eQTM	cg27009448	cg27009448	12	ENSG00000112759_SLC29A1	ENSG00000112759_SLC29A1	609	1.0467e-09	-6.14777	-6.27275
eQTM_09664	eQTM	cg04476877	cg04476877	11	ENSG00000121933_ADORA3	ENSG00000121933_ADORA3	298	1.04721e-09	-20.8804	-6.27267
eQTM_09665	eQTM	cg00582671	cg00582671	21	ENSG00000121933_ADORA3	ENSG00000121933_ADORA3	298	1.05134e-09	-7.39521	-6.27199
eQTM_09666	eQTM	cg16658191	cg16658191	28	ENSG00000260401_RP11-800A3.4	ENSG00000260401_RP11-800A3.4	266	1.05157e-09	-15.6359	-6.27195
eQTM_09667	eQTM	cg00573504	cg00573504	7	ENSG00000103355_PRSS33	ENSG00000103355_PRSS33	764	1.05176e-09	-14.9696	-6.27192
eQTM_09668	eQTM	cg26252077	cg26252077	28	ENSG00000133317_LGALS12	ENSG00000133317_LGALS12	304	1.05224e-09	-8.93955	-6.27184
eQTM_09669	eQTM	cg07819010	cg07819010	12	ENSG00000105366_SIGLEC8	ENSG00000105366_SIGLEC8	673	1.05328e-09	-5.72848	-6.27167
eQTM_09670	eQTM	cg16177693	cg16177693	18	ENSG00000121933_ADORA3	ENSG00000121933_ADORA3	298	1.05353e-09	-8.12804	-6.27163
eQTM_09671	eQTM	cg11310939	cg11310939	31	ENSG00000260401_RP11-800A3.4	ENSG00000260401_RP11-800A3.4	266	1.05365e-09	-9.38	-6.27161
eQTM_09672	eQTM	cg03724728	cg03724728	16	ENSG00000103355_PRSS33	ENSG00000103355_PRSS33	764	1.05525e-09	-17.5585	-6.27135
eQTM_09673	eQTM	cg04988978	cg04988978	20	ENSG00000183134_PTGDR2	ENSG00000183134_PTGDR2	643	1.0566e-09	5.85778	6.27112
eQTM_09674	eQTM	cg13054523	cg13054523	30	ENSG00000138623_SEMA7A	ENSG00000138623_SEMA7A	269	1.05666e-09	-12.6852	-6.27111
eQTM_09675	eQTM	cg07839457	cg07839457	31	ENSG00000185745_IFIT1	ENSG00000185745_IFIT1	29	1.05952e-09	-2.90392	-6.27065
eQTM_09676	eQTM	cg12120947	cg12120947	10	ENSG00000183134_PTGDR2	ENSG00000183134_PTGDR2	643	1.06035e-09	-18.794	-6.27051
eQTM_09677	eQTM	cg27224986	cg27224986	14	ENSG00000091181_IL5RA	ENSG00000091181_IL5RA	490	1.06101e-09	-16.1584	-6.2704
eQTM_09678	eQTM	cg02324789	cg02324789	21	ENSG00000152207_CYSLTR2	ENSG00000152207_CYSLTR2	373	1.06287e-09	-17.2175	-6.2701
eQTM_09679	eQTM	cg13209388	cg13209388	20	ENSG00000091181_IL5RA	ENSG00000091181_IL5RA	490	1.06288e-09	-4.93522	-6.2701
eQTM_09680	eQTM	cg14392283	cg14392283	22	ENSG00000196141_SPATS2L	ENSG00000196141_SPATS2L	23	1.06378e-09	-16.3065	-6.26995
eQTM_09681	eQTM	cg19688203	cg19688203	5	ENSG00000112759_SLC29A1	ENSG00000112759_SLC29A1	609	1.06475e-09	-13.0312	-6.26979
eQTM_09682	eQTM	cg13429095	cg13429095	20	ENSG00000103355_PRSS33	ENSG00000103355_PRSS33	764	1.06854e-09	-3.89936	-6.26918
eQTM_09683	eQTM	cg13550410	cg13550410	17	ENSG00000145425_RPS3A	ENSG00000145425_RPS3A	111	1.06868e-09	-4.55246	-6.26915
eQTM_09684	eQTM	cg23727943	cg23727943	18	ENSG00000105366_SIGLEC8	ENSG00000105366_SIGLEC8	673	1.0696e-09	-9.08398	-6.26901
eQTM_09685	eQTM	cg21489565	cg21489565	13	ENSG00000105366_SIGLEC8	ENSG00000105366_SIGLEC8	673	1.06976e-09	-8.00257	-6.26898
eQTM_09686	eQTM	cg14080050	cg14080050	22	ENSG00000183134_PTGDR2	ENSG00000183134_PTGDR2	643	1.07001e-09	5.35284	6.26894
eQTM_09687	eQTM	cg18783781	cg18783781	14	ENSG00000131203_IDO1	ENSG00000131203_IDO1	143	1.07032e-09	-10.6706	-6.26889
eQTM_09688	eQTM	cg06154903	cg06154903	14	ENSG00000091181_IL5RA	ENSG00000091181_IL5RA	490	1.07154e-09	-4.33551	-6.26869
eQTM_09689	eQTM	cg24028828	cg24028828	20	ENSG00000152207_CYSLTR2	ENSG00000152207_CYSLTR2	373	1.07158e-09	-16.8896	-6.26868
eQTM_09690	eQTM	cg09241885	cg09241885	26	ENSG00000174083_PIK3R6	ENSG00000174083_PIK3R6	356	1.07168e-09	-9.98517	-6.26867
eQTM_09691	eQTM	cg04476877	cg04476877	11	ENSG00000161905_ALOX15	ENSG00000161905_ALOX15	535	1.07209e-09	-20.6764	-6.2686
eQTM_09692	eQTM	cg23727943	cg23727943	18	ENSG00000161905_ALOX15	ENSG00000161905_ALOX15	535	1.07229e-09	-9.07362	-6.26857
eQTM_09693	eQTM	cg08166362	cg08166362	24	ENSG00000138623_SEMA7A	ENSG00000138623_SEMA7A	269	1.07239e-09	-8.1004	-6.26856
eQTM_09694	eQTM	cg04138746	cg04138746	26	ENSG00000183625_CCR3	ENSG00000183625_CCR3	253	1.07397e-09	-22.9636	-6.2683
eQTM_09695	eQTM	cg18151262	cg18151262	17	ENSG00000152207_CYSLTR2	ENSG00000152207_CYSLTR2	373	1.07539e-09	-8.59122	-6.26807
eQTM_09696	eQTM	cg14480531	cg14480531	29	ENSG00000250696_RP11-704M14.1	ENSG00000250696_RP11-704M14.1	292	1.07752e-09	-6.84607	-6.26773
eQTM_09697	eQTM	cg27531731	cg27531731	26	ENSG00000175591_P2RY2	ENSG00000175591_P2RY2	282	1.07993e-09	-11.7852	-6.26734
eQTM_09698	eQTM	cg19619956	cg19619956	9	ENSG00000109475_RPL34	ENSG00000109475_RPL34	223	1.08126e-09	3.65831	6.26713
eQTM_09699	eQTM	cg04569594	cg04569594	16	ENSG00000189068_VSTM1	ENSG00000189068_VSTM1	216	1.08263e-09	-17.6253	-6.26691
eQTM_09700	eQTM	cg07271869	cg07271869	21	ENSG00000255587_RAB44	ENSG00000255587_RAB44	358	1.0832e-09	-36.572	-6.26682
eQTM_09701	eQTM	cg23510807	cg23510807	23	ENSG00000152207_CYSLTR2	ENSG00000152207_CYSLTR2	373	1.08363e-09	-6.85228	-6.26675
eQTM_09702	eQTM	cg08159663	cg08159663	20	ENSG00000224307_RP11-344B5.2	ENSG00000224307_RP11-344B5.2	12	1.08414e-09	5.87156	6.26667
eQTM_09703	eQTM	cg24501381	cg24501381	13	ENSG00000171863_RPS7	ENSG00000171863_RPS7	160	1.08451e-09	3.26806	6.26661
eQTM_09704	eQTM	cg15710961	cg15710961	20	ENSG00000133317_LGALS12	ENSG00000133317_LGALS12	304	1.08497e-09	-10.5429	-6.26653
eQTM_09705	eQTM	cg19975917	cg19975917	13	ENSG00000268758_EMR4P	ENSG00000268758_EMR4P	484	1.08632e-09	-20.5874	-6.26632
eQTM_09706	eQTM	cg06040872	cg06040872	10	ENSG00000183134_PTGDR2	ENSG00000183134_PTGDR2	643	1.08653e-09	-4.46745	-6.26628
eQTM_09707	eQTM	cg23570810	cg23570810	29	ENSG00000076662_ICAM3	ENSG00000076662_ICAM3	28	1.08678e-09	3.58536	6.26624
eQTM_09708	eQTM	cg23044178	cg23044178	19	ENSG00000255587_RAB44	ENSG00000255587_RAB44	358	1.08966e-09	-10.1657	-6.26579
eQTM_09709	eQTM	cg00970435	cg00970435	12	ENSG00000091181_IL5RA	ENSG00000091181_IL5RA	490	1.09128e-09	7.10086	6.26553
eQTM_09710	eQTM	cg19161251	cg19161251	24	ENSG00000105205_CLC	ENSG00000105205_CLC	665	1.09286e-09	-10.4723	-6.26528
eQTM_09711	eQTM	cg18460809	cg18460809	33	ENSG00000174944_P2RY14	ENSG00000174944_P2RY14	132	1.09482e-09	-16.7742	-6.26497
eQTM_09712	eQTM	cg14293575	cg14293575	27	ENSG00000126709_IFI6	ENSG00000126709_IFI6	32	1.09834e-09	-4.64053	-6.26441
eQTM_09713	eQTM	cg18463686	cg18463686	23	ENSG00000183134_PTGDR2	ENSG00000183134_PTGDR2	643	1.09941e-09	3.61861	6.26424
eQTM_09714	eQTM	cg25854298	cg25854298	32	ENSG00000174944_P2RY14	ENSG00000174944_P2RY14	132	1.10169e-09	-11.1835	-6.26388
eQTM_09715	eQTM	cg11694510	cg11694510	11	ENSG00000131355_EMR3	ENSG00000131355_EMR3	131	1.10216e-09	5.84227	6.26381
eQTM_09716	eQTM	cg09470754	cg09470754	16	ENSG00000171863_RPS7	ENSG00000171863_RPS7	160	1.10243e-09	4.56292	6.26377
eQTM_09717	eQTM	cg00832703	cg00832703	28	ENSG00000134072_CAMK1	ENSG00000134072_CAMK1	290	1.10458e-09	-20.1377	-6.26343
eQTM_09718	eQTM	cg01614759	cg01614759	29	ENSG00000140263_SORD	ENSG00000140263_SORD	183	1.10484e-09	-9.77119	-6.26339
eQTM_09719	eQTM	cg09278187	cg09278187	27	ENSG00000250696_RP11-704M14.1	ENSG00000250696_RP11-704M14.1	292	1.10672e-09	-20.9102	-6.26309
eQTM_09720	eQTM	cg02655351	cg02655351	16	ENSG00000179627_ZBTB42	ENSG00000179627_ZBTB42	223	1.10717e-09	4.84145	6.26302
eQTM_09721	eQTM	cg07201450	cg07201450	19	ENSG00000105366_SIGLEC8	ENSG00000105366_SIGLEC8	673	1.10759e-09	-11.538	-6.26296
eQTM_09722	eQTM	cg08077807	cg08077807	20	ENSG00000092067_CEBPE	ENSG00000092067_CEBPE	410	1.10782e-09	-10.6343	-6.26292
eQTM_09723	eQTM	cg00676801	cg00676801	12	ENSG00000258819_RP11-7F17.3	ENSG00000258819_RP11-7F17.3	157	1.11033e-09	4.65117	6.26253
eQTM_09724	eQTM	cg13872812	cg13872812	16	ENSG00000152207_CYSLTR2	ENSG00000152207_CYSLTR2	373	1.11214e-09	-17.8085	-6.26225
eQTM_09725	eQTM	cg04988978	cg04988978	20	ENSG00000163682_RPL9	ENSG00000163682_RPL9	167	1.11271e-09	5.90696	6.26216
eQTM_09726	eQTM	cg13850063	cg13850063	30	ENSG00000134072_CAMK1	ENSG00000134072_CAMK1	290	1.11313e-09	-16.7073	-6.26209
eQTM_09727	eQTM	cg20608306	cg20608306	6	ENSG00000162551_ALPL	ENSG00000162551_ALPL	309	1.11504e-09	-5.21293	-6.26179
eQTM_09728	eQTM	cg25420477	cg25420477	33	ENSG00000260401_RP11-800A3.4	ENSG00000260401_RP11-800A3.4	266	1.11576e-09	-4.703	-6.26168
eQTM_09729	eQTM	cg11702942	cg11702942	18	ENSG00000133106_EPSTI1	ENSG00000133106_EPSTI1	24	1.11586e-09	-7.51598	-6.26167
eQTM_09730	eQTM	cg06792952	cg06792952	20	ENSG00000109475_RPL34	ENSG00000109475_RPL34	223	1.11953e-09	-12.3188	-6.2611
eQTM_09731	eQTM	cg01710147	cg01710147	12	ENSG00000165801_ARHGEF40	ENSG00000165801_ARHGEF40	150	1.12101e-09	-5.0339	-6.26087
eQTM_09732	eQTM	cg00027232	cg00027232	20	ENSG00000103355_PRSS33	ENSG00000103355_PRSS33	764	1.12185e-09	4.12052	6.26074
eQTM_09733	eQTM	cg16046667	cg16046667	20	ENSG00000189068_VSTM1	ENSG00000189068_VSTM1	216	1.12192e-09	-7.11493	-6.26073
eQTM_09734	eQTM	cg20885063	cg20885063	28	ENSG00000183625_CCR3	ENSG00000183625_CCR3	253	1.12421e-09	-9.87599	-6.26037
eQTM_09735	eQTM	cg25292098	cg25292098	12	ENSG00000152207_CYSLTR2	ENSG00000152207_CYSLTR2	373	1.12479e-09	-10.9279	-6.26028
eQTM_09736	eQTM	cg11525409	cg11525409	11	ENSG00000109475_RPL34	ENSG00000109475_RPL34	223	1.12556e-09	3.6504	6.26017
eQTM_09737	eQTM	cg06040872	cg06040872	10	ENSG00000103056_SMPD3	ENSG00000103056_SMPD3	651	1.12628e-09	-4.48313	-6.26006
eQTM_09738	eQTM	cg14230719	cg14230719	20	ENSG00000103056_SMPD3	ENSG00000103056_SMPD3	651	1.12634e-09	6.01427	6.26005
eQTM_09739	eQTM	cg09553839	cg09553839	16	ENSG00000165801_ARHGEF40	ENSG00000165801_ARHGEF40	150	1.12907e-09	-4.23936	-6.25963
eQTM_09740	eQTM	cg05184016	cg05184016	31	ENSG00000100628_ASB2	ENSG00000100628_ASB2	128	1.13078e-09	-12.0994	-6.25936
eQTM_09741	eQTM	cg18307978	cg18307978	19	ENSG00000162551_ALPL	ENSG00000162551_ALPL	309	1.1309e-09	7.20429	6.25935
eQTM_09742	eQTM	cg14018648	cg14018648	20	ENSG00000197852_FAM212B	ENSG00000197852_FAM212B	244	1.13094e-09	-4.16416	-6.25934
eQTM_09743	eQTM	cg22032626	cg22032626	21	ENSG00000196290_NIF3L1	ENSG00000196290_NIF3L1	194	1.13115e-09	4.85375	6.25931
eQTM_09744	eQTM	cg11791710	cg11791710	10	ENSG00000161905_ALOX15	ENSG00000161905_ALOX15	535	1.1336e-09	-11.6293	-6.25893
eQTM_09745	eQTM	cg03038262	cg03038262	28	ENSG00000180871_CXCR2	ENSG00000180871_CXCR2	288	1.13387e-09	4.49062	6.25889
eQTM_09746	eQTM	cg08122652	cg08122652	35	ENSG00000173825_TIGD3	ENSG00000173825_TIGD3	16	1.13397e-09	3.91806	6.25888
eQTM_09747	eQTM	cg13130398	cg13130398	17	ENSG00000111335_OAS2	ENSG00000111335_OAS2	27	1.13436e-09	-8.58211	-6.25882
eQTM_09748	eQTM	cg18348836	cg18348836	20	ENSG00000138623_SEMA7A	ENSG00000138623_SEMA7A	269	1.13554e-09	-11.113	-6.25864
eQTM_09749	eQTM	cg26272088	cg26272088	28	ENSG00000189068_VSTM1	ENSG00000189068_VSTM1	216	1.13585e-09	-9.93168	-6.25859
eQTM_09750	eQTM	cg26341831	cg26341831	17	ENSG00000196290_NIF3L1	ENSG00000196290_NIF3L1	194	1.13658e-09	-3.57273	-6.25848
eQTM_09751	eQTM	cg22919538	cg22919538	21	ENSG00000091181_IL5RA	ENSG00000091181_IL5RA	490	1.13708e-09	-11.9344	-6.2584
eQTM_09752	eQTM	cg27366532	cg27366532	4	ENSG00000105205_CLC	ENSG00000105205_CLC	665	1.1373e-09	-7.65935	-6.25837
eQTM_09753	eQTM	cg12181028	cg12181028	18	ENSG00000171863_RPS7	ENSG00000171863_RPS7	160	1.13792e-09	4.72894	6.25827
eQTM_09754	eQTM	cg15840949	cg15840949	22	ENSG00000250696_RP11-704M14.1	ENSG00000250696_RP11-704M14.1	292	1.13823e-09	-13.2482	-6.25823
eQTM_09755	eQTM	cg06595153	cg06595153	12	ENSG00000091181_IL5RA	ENSG00000091181_IL5RA	490	1.13943e-09	-13.6652	-6.25804
eQTM_09756	eQTM	cg13458609	cg13458609	4	ENSG00000105205_CLC	ENSG00000105205_CLC	665	1.14067e-09	-7.9624	-6.25785
eQTM_09757	eQTM	cg07765167	cg07765167	13	ENSG00000161905_ALOX15	ENSG00000161905_ALOX15	535	1.14094e-09	-13.0728	-6.25781
eQTM_09758	eQTM	cg17862837	cg17862837	22	ENSG00000103056_SMPD3	ENSG00000103056_SMPD3	651	1.141e-09	-23.6577	-6.2578
eQTM_09759	eQTM	cg02970679	cg02970679	33	ENSG00000182240_BACE2	ENSG00000182240_BACE2	202	1.14372e-09	-12.2685	-6.25739
eQTM_09760	eQTM	cg03945895	cg03945895	29	ENSG00000183625_CCR3	ENSG00000183625_CCR3	253	1.14392e-09	-16.1799	-6.25736
eQTM_09761	eQTM	cg26272088	cg26272088	28	ENSG00000184221_OLIG1	ENSG00000184221_OLIG1	243	1.14635e-09	-9.88824	-6.25699
eQTM_09762	eQTM	cg01798813	cg01798813	21	ENSG00000103355_PRSS33	ENSG00000103355_PRSS33	764	1.1465e-09	-15.7255	-6.25697
eQTM_09763	eQTM	cg17078883	cg17078883	16	ENSG00000131355_EMR3	ENSG00000131355_EMR3	131	1.14918e-09	-3.56104	-6.25656
eQTM_09764	eQTM	cg01620379	cg01620379	17	ENSG00000196290_NIF3L1	ENSG00000196290_NIF3L1	194	1.15095e-09	3.79998	6.2563
eQTM_09765	eQTM	cg08437802	cg08437802	205	ENSG00000174744_BRMS1	ENSG00000174744_BRMS1	3	1.15241e-09	4.83488	6.25608
eQTM_09766	eQTM	cg20259557	cg20259557	18	ENSG00000161905_ALOX15	ENSG00000161905_ALOX15	535	1.15267e-09	-6.92922	-6.25604
eQTM_09767	eQTM	cg07472373	cg07472373	12	ENSG00000258819_RP11-7F17.3	ENSG00000258819_RP11-7F17.3	157	1.15282e-09	-2.82361	-6.25602
eQTM_09768	eQTM	cg11310939	cg11310939	31	ENSG00000140263_SORD	ENSG00000140263_SORD	183	1.15695e-09	-9.41965	-6.2554
eQTM_09769	eQTM	cg26584983	cg26584983	22	ENSG00000255587_RAB44	ENSG00000255587_RAB44	358	1.15915e-09	-16.6208	-6.25507
eQTM_09770	eQTM	cg03966055	cg03966055	11	ENSG00000105366_SIGLEC8	ENSG00000105366_SIGLEC8	673	1.15996e-09	-16.5877	-6.25495
eQTM_09771	eQTM	cg07914457	cg07914457	10	ENSG00000162551_ALPL	ENSG00000162551_ALPL	309	1.16003e-09	8.05979	6.25493
eQTM_09772	eQTM	cg27040525	cg27040525	15	ENSG00000138623_SEMA7A	ENSG00000138623_SEMA7A	269	1.16083e-09	-8.87558	-6.25481
eQTM_09773	eQTM	cg13209388	cg13209388	20	ENSG00000268758_EMR4P	ENSG00000268758_EMR4P	484	1.16101e-09	-4.87916	-6.25479
eQTM_09774	eQTM	cg21808937	cg21808937	2	ENSG00000244731_C4A	ENSG00000244731_C4A	14	1.16176e-09	-5.30528	-6.25467
eQTM_09775	eQTM	cg15215978	cg15215978	8	ENSG00000103056_SMPD3	ENSG00000103056_SMPD3	651	1.16194e-09	-9.84501	-6.25465
eQTM_09776	eQTM	cg22235258	cg22235258	26	ENSG00000133317_LGALS12	ENSG00000133317_LGALS12	304	1.16237e-09	-13.2393	-6.25458
eQTM_09777	eQTM	cg15710961	cg15710961	20	ENSG00000115602_IL1RL1	ENSG00000115602_IL1RL1	384	1.16374e-09	-10.5949	-6.25438
eQTM_09778	eQTM	cg26774971	cg26774971	26	ENSG00000091181_IL5RA	ENSG00000091181_IL5RA	490	1.16476e-09	-11.341	-6.25423
eQTM_09779	eQTM	cg23172995	cg23172995	15	ENSG00000161905_ALOX15	ENSG00000161905_ALOX15	535	1.16501e-09	-9.22577	-6.25419
eQTM_09780	eQTM	cg25539505	cg25539505	20	ENSG00000179627_ZBTB42	ENSG00000179627_ZBTB42	223	1.16551e-09	3.32474	6.25411
eQTM_09781	eQTM	cg13562011	cg13562011	15	ENSG00000105205_CLC	ENSG00000105205_CLC	665	1.16613e-09	-11.9037	-6.25402
eQTM_09782	eQTM	cg06517521	cg06517521	13	ENSG00000092067_CEBPE	ENSG00000092067_CEBPE	410	1.16634e-09	-15.9184	-6.25399
eQTM_09783	eQTM	cg07765167	cg07765167	13	ENSG00000103056_SMPD3	ENSG00000103056_SMPD3	651	1.1664e-09	-13.2156	-6.25398
eQTM_09784	eQTM	cg17446956	cg17446956	10	ENSG00000109475_RPL34	ENSG00000109475_RPL34	223	1.16714e-09	3.87717	6.25387
eQTM_09785	eQTM	cg11881599	cg11881599	28	ENSG00000189068_VSTM1	ENSG00000189068_VSTM1	216	1.16801e-09	-6.70186	-6.25374
eQTM_09786	eQTM	cg22996170	cg22996170	18	ENSG00000115523_GNLY	ENSG00000115523_GNLY	38	1.17006e-09	-6.13891	-6.25344
eQTM_09787	eQTM	cg03724728	cg03724728	16	ENSG00000174083_PIK3R6	ENSG00000174083_PIK3R6	356	1.17008e-09	-17.6786	-6.25344
eQTM_09788	eQTM	cg17947765	cg17947765	9	ENSG00000103355_PRSS33	ENSG00000103355_PRSS33	764	1.17267e-09	-17.6375	-6.25305
eQTM_09789	eQTM	cg05552874	cg05552874	93	ENSG00000183889_NPIPA7	ENSG00000183889_NPIPA7	4	1.17274e-09	3.67225	6.25304
eQTM_09790	eQTM	cg15909737	cg15909737	28	ENSG00000174083_PIK3R6	ENSG00000174083_PIK3R6	356	1.1732e-09	-9.33732	-6.25298
eQTM_09791	eQTM	cg27158341	cg27158341	5	ENSG00000105205_CLC	ENSG00000105205_CLC	665	1.17323e-09	-16.3679	-6.25297
eQTM_09792	eQTM	cg26272088	cg26272088	28	ENSG00000174944_P2RY14	ENSG00000174944_P2RY14	132	1.17423e-09	-9.97186	-6.25282
eQTM_09793	eQTM	cg22016995	cg22016995	22	ENSG00000196141_SPATS2L	ENSG00000196141_SPATS2L	23	1.17479e-09	-17.683	-6.25274
eQTM_09794	eQTM	cg09470754	cg09470754	16	ENSG00000163682_RPL9	ENSG00000163682_RPL9	167	1.17752e-09	4.57026	6.25234
eQTM_09795	eQTM	cg20241876	cg20241876	12	ENSG00000258819_RP11-7F17.3	ENSG00000258819_RP11-7F17.3	157	1.17752e-09	-4.60575	-6.25234
eQTM_09796	eQTM	cg17233452	cg17233452	31	ENSG00000174944_P2RY14	ENSG00000174944_P2RY14	132	1.17935e-09	-19.2732	-6.25207
eQTM_09797	eQTM	cg23791626	cg23791626	18	ENSG00000138623_SEMA7A	ENSG00000138623_SEMA7A	269	1.1802e-09	-6.6869	-6.25194
eQTM_09798	eQTM	cg27585822	cg27585822	18	ENSG00000179627_ZBTB42	ENSG00000179627_ZBTB42	223	1.18031e-09	5.10808	6.25192
eQTM_09799	eQTM	cg05552874	cg05552874	93	ENSG00000225528_RP3-370M22.8	ENSG00000225528_RP3-370M22.8	4	1.18122e-09	3.64741	6.25179
eQTM_09800	eQTM	cg23032421	cg23032421	19	ENSG00000179627_ZBTB42	ENSG00000179627_ZBTB42	223	1.18143e-09	-5.10032	-6.25176
eQTM_09801	eQTM	cg10856296	cg10856296	8	ENSG00000112759_SLC29A1	ENSG00000112759_SLC29A1	609	1.18307e-09	-22.8841	-6.25152
eQTM_09802	eQTM	cg09694051	cg09694051	20	ENSG00000165801_ARHGEF40	ENSG00000165801_ARHGEF40	150	1.18423e-09	-2.78349	-6.25135
eQTM_09803	eQTM	cg17446956	cg17446956	10	ENSG00000197852_FAM212B	ENSG00000197852_FAM212B	244	1.18523e-09	-3.92054	-6.2512
eQTM_09804	eQTM	cg19722706	cg19722706	7	ENSG00000183134_PTGDR2	ENSG00000183134_PTGDR2	643	1.18617e-09	-9.08339	-6.25107
eQTM_09805	eQTM	cg06559756	cg06559756	16	ENSG00000268758_EMR4P	ENSG00000268758_EMR4P	484	1.18738e-09	-5.81452	-6.25089
eQTM_09806	eQTM	cg13531735	cg13531735	17	ENSG00000174083_PIK3R6	ENSG00000174083_PIK3R6	356	1.18775e-09	-15.1896	-6.25084
eQTM_09807	eQTM	cg03512256	cg03512256	23	ENSG00000140263_SORD	ENSG00000140263_SORD	183	1.1881e-09	-21.161	-6.25078
eQTM_09808	eQTM	cg08850169	cg08850169	11	ENSG00000109475_RPL34	ENSG00000109475_RPL34	223	1.18935e-09	5.17889	6.2506
eQTM_09809	eQTM	cg16627358	cg16627358	10	ENSG00000112759_SLC29A1	ENSG00000112759_SLC29A1	609	1.18942e-09	-16.7152	-6.25059
eQTM_09810	eQTM	cg19371652	cg19371652	21	ENSG00000141401_IMPA2	ENSG00000141401_IMPA2	12	1.18992e-09	7.16129	6.25052
eQTM_09811	eQTM	cg14783123	cg14783123	21	ENSG00000174083_PIK3R6	ENSG00000174083_PIK3R6	356	1.19043e-09	-16.8132	-6.25044
eQTM_09812	eQTM	cg12227660	cg12227660	17	ENSG00000121933_ADORA3	ENSG00000121933_ADORA3	298	1.19177e-09	-6.48854	-6.25025
eQTM_09813	eQTM	cg05552874	cg05552874	93	ENSG00000260997_RP4-647J21.1	ENSG00000260997_RP4-647J21.1	4	1.19241e-09	3.65777	6.25016
eQTM_09814	eQTM	cg02787689	cg02787689	23	ENSG00000134072_CAMK1	ENSG00000134072_CAMK1	290	1.19269e-09	5.09384	6.25011
eQTM_09815	eQTM	cg14293575	cg14293575	27	ENSG00000132530_XAF1	ENSG00000132530_XAF1	21	1.19281e-09	-4.66676	-6.2501
eQTM_09816	eQTM	cg25173129	cg25173129	23	ENSG00000255587_RAB44	ENSG00000255587_RAB44	358	1.19971e-09	-8.2724	-6.24909
eQTM_09817	eQTM	cg12600843	cg12600843	10	ENSG00000180871_CXCR2	ENSG00000180871_CXCR2	288	1.20018e-09	5.60375	6.24903
eQTM_09818	eQTM	cg25509467	cg25509467	19	ENSG00000165801_ARHGEF40	ENSG00000165801_ARHGEF40	150	1.20124e-09	-4.76451	-6.24887
eQTM_09819	eQTM	cg12483927	cg12483927	19	ENSG00000183134_PTGDR2	ENSG00000183134_PTGDR2	643	1.20132e-09	-16.2635	-6.24886
eQTM_09820	eQTM	cg19535004	cg19535004	21	ENSG00000161905_ALOX15	ENSG00000161905_ALOX15	535	1.20154e-09	-14.7771	-6.24883
eQTM_09821	eQTM	cg03512256	cg03512256	23	ENSG00000133317_LGALS12	ENSG00000133317_LGALS12	304	1.20233e-09	-20.8828	-6.24872
eQTM_09822	eQTM	cg19726536	cg19726536	17	ENSG00000105366_SIGLEC8	ENSG00000105366_SIGLEC8	673	1.2042e-09	-20.1616	-6.24845
eQTM_09823	eQTM	cg22855021	cg22855021	9	ENSG00000268758_EMR4P	ENSG00000268758_EMR4P	484	1.2056e-09	-20.9417	-6.24824
eQTM_09824	eQTM	cg14226212	cg14226212	29	ENSG00000134072_CAMK1	ENSG00000134072_CAMK1	290	1.20959e-09	-8.27899	-6.24767
eQTM_09825	eQTM	cg16651347	cg16651347	15	ENSG00000145425_RPS3A	ENSG00000145425_RPS3A	111	1.20961e-09	4.24486	6.24767
eQTM_09826	eQTM	cg13491848	cg13491848	16	ENSG00000268758_EMR4P	ENSG00000268758_EMR4P	484	1.20981e-09	-12.7035	-6.24764
eQTM_09827	eQTM	cg16409452	cg16409452	33	ENSG00000100628_ASB2	ENSG00000100628_ASB2	128	1.21256e-09	-10.1358	-6.24725
eQTM_09828	eQTM	cg15482717	cg15482717	28	ENSG00000092067_CEBPE	ENSG00000092067_CEBPE	410	1.21374e-09	-8.81615	-6.24707
eQTM_09829	eQTM	cg16263722	cg16263722	29	ENSG00000183625_CCR3	ENSG00000183625_CCR3	253	1.21376e-09	-7.57583	-6.24707
eQTM_09830	eQTM	cg04569594	cg04569594	16	ENSG00000092067_CEBPE	ENSG00000092067_CEBPE	410	1.21449e-09	-17.3987	-6.24697
eQTM_09831	eQTM	cg25173129	cg25173129	23	ENSG00000138623_SEMA7A	ENSG00000138623_SEMA7A	269	1.21453e-09	-8.49918	-6.24696
eQTM_09832	eQTM	cg02970679	cg02970679	33	ENSG00000179627_ZBTB42	ENSG00000179627_ZBTB42	223	1.21882e-09	-12.3007	-6.24635
eQTM_09833	eQTM	cg12077460	cg12077460	10	ENSG00000268758_EMR4P	ENSG00000268758_EMR4P	484	1.22228e-09	-6.86501	-6.24586
eQTM_09834	eQTM	cg19383974	cg19383974	24	ENSG00000163682_RPL9	ENSG00000163682_RPL9	167	1.22418e-09	5.06112	6.24559
eQTM_09835	eQTM	cg06333800	cg06333800	15	ENSG00000109475_RPL34	ENSG00000109475_RPL34	223	1.22577e-09	5.33938	6.24536
eQTM_09836	eQTM	cg04098763	cg04098763	4	ENSG00000091181_IL5RA	ENSG00000091181_IL5RA	490	1.22659e-09	-20.2586	-6.24525
eQTM_09837	eQTM	cg12172163	cg12172163	6	ENSG00000105205_CLC	ENSG00000105205_CLC	665	1.22706e-09	-7.94711	-6.24518
eQTM_09838	eQTM	cg16279861	cg16279861	18	ENSG00000179627_ZBTB42	ENSG00000179627_ZBTB42	223	1.22799e-09	3.80198	6.24505
eQTM_09839	eQTM	cg17203290	cg17203290	28	ENSG00000134072_CAMK1	ENSG00000134072_CAMK1	290	1.2294e-09	-8.15112	-6.24485
eQTM_09840	eQTM	cg16463452	cg16463452	24	ENSG00000196290_NIF3L1	ENSG00000196290_NIF3L1	194	1.23044e-09	3.96756	6.2447
eQTM_09841	eQTM	cg19764973	cg19764973	24	ENSG00000152207_CYSLTR2	ENSG00000152207_CYSLTR2	373	1.23078e-09	-17.2694	-6.24465
eQTM_09842	eQTM	cg12973294	cg12973294	16	ENSG00000112759_SLC29A1	ENSG00000112759_SLC29A1	609	1.23704e-09	4.51504	6.24377
eQTM_09843	eQTM	cg19619956	cg19619956	9	ENSG00000196290_NIF3L1	ENSG00000196290_NIF3L1	194	1.23709e-09	3.6192	6.24376
eQTM_09844	eQTM	cg10065736	cg10065736	27	ENSG00000115602_IL1RL1	ENSG00000115602_IL1RL1	384	1.23793e-09	-6.21737	-6.24365
eQTM_09845	eQTM	cg10065736	cg10065736	27	ENSG00000184371_CSF1	ENSG00000184371_CSF1	75	1.23985e-09	-6.2581	-6.24338
eQTM_09846	eQTM	cg12227660	cg12227660	17	ENSG00000183134_PTGDR2	ENSG00000183134_PTGDR2	643	1.24027e-09	-6.46767	-6.24332
eQTM_09847	eQTM	cg00390941	cg00390941	25	ENSG00000115602_IL1RL1	ENSG00000115602_IL1RL1	384	1.24101e-09	-15.9367	-6.24322
eQTM_09848	eQTM	cg26272088	cg26272088	28	ENSG00000183625_CCR3	ENSG00000183625_CCR3	253	1.24182e-09	-9.76919	-6.2431
eQTM_09849	eQTM	cg04793634	cg04793634	28	ENSG00000260401_RP11-800A3.4	ENSG00000260401_RP11-800A3.4	266	1.25139e-09	-18.9913	-6.24177
eQTM_09850	eQTM	cg23570810	cg23570810	29	ENSG00000137965_IFI44	ENSG00000137965_IFI44	29	1.25242e-09	-3.55998	-6.24162
eQTM_09851	eQTM	cg13863638	cg13863638	7	ENSG00000115602_IL1RL1	ENSG00000115602_IL1RL1	384	1.25431e-09	-17.1149	-6.24136
eQTM_09852	eQTM	cg04847043	cg04847043	27	ENSG00000133317_LGALS12	ENSG00000133317_LGALS12	304	1.25535e-09	-12.6681	-6.24122
eQTM_09853	eQTM	cg03727333	cg03727333	14	ENSG00000268758_EMR4P	ENSG00000268758_EMR4P	484	1.2556e-09	-9.00382	-6.24118
eQTM_09854	eQTM	cg22630748	cg22630748	8	ENSG00000109475_RPL34	ENSG00000109475_RPL34	223	1.25646e-09	7.00501	6.24106
eQTM_09855	eQTM	cg20080878	cg20080878	13	ENSG00000182557_SPNS3	ENSG00000182557_SPNS3	356	1.25672e-09	-11.5691	-6.24103
eQTM_09856	eQTM	cg04983687	cg04983687	33	ENSG00000179627_ZBTB42	ENSG00000179627_ZBTB42	223	1.25733e-09	-4.64233	-6.24094
eQTM_09857	eQTM	cg12100242	cg12100242	28	ENSG00000175591_P2RY2	ENSG00000175591_P2RY2	282	1.25744e-09	-18.4704	-6.24093
eQTM_09858	eQTM	cg13562011	cg13562011	15	ENSG00000268758_EMR4P	ENSG00000268758_EMR4P	484	1.25925e-09	-11.9456	-6.24068
eQTM_09859	eQTM	cg15996947	cg15996947	31	ENSG00000184221_OLIG1	ENSG00000184221_OLIG1	243	1.26015e-09	-28.8671	-6.24056
eQTM_09860	eQTM	cg21919729	cg21919729	11	ENSG00000112759_SLC29A1	ENSG00000112759_SLC29A1	609	1.26145e-09	-6.98492	-6.24038
eQTM_09861	eQTM	cg16110541	cg16110541	25	ENSG00000183134_PTGDR2	ENSG00000183134_PTGDR2	643	1.26222e-09	6.76847	6.24027
eQTM_09862	eQTM	cg12198633	cg12198633	18	ENSG00000103056_SMPD3	ENSG00000103056_SMPD3	651	1.26245e-09	-15.7351	-6.24024
eQTM_09863	eQTM	cg22027879	cg22027879	20	ENSG00000255587_RAB44	ENSG00000255587_RAB44	358	1.26246e-09	-13.2284	-6.24024
eQTM_09864	eQTM	cg01190666	cg01190666	15	ENSG00000187608_ISG15	ENSG00000187608_ISG15	36	1.26458e-09	-5.8974	-6.23994
eQTM_09865	eQTM	cg08763102	cg08763102	4	ENSG00000183134_PTGDR2	ENSG00000183134_PTGDR2	643	1.26686e-09	-7.77369	-6.23963
eQTM_09866	eQTM	cg13792581	cg13792581	31	ENSG00000100628_ASB2	ENSG00000100628_ASB2	128	1.26746e-09	-15.5484	-6.23955
eQTM_09867	eQTM	cg07136111	cg07136111	15	ENSG00000165801_ARHGEF40	ENSG00000165801_ARHGEF40	150	1.26803e-09	-4.06863	-6.23947
eQTM_09868	eQTM	cg11694510	cg11694510	11	ENSG00000106714_CNTNAP3	ENSG00000106714_CNTNAP3	41	1.26891e-09	5.78972	6.23935
eQTM_09869	eQTM	cg11814087	cg11814087	8	ENSG00000197852_FAM212B	ENSG00000197852_FAM212B	244	1.27041e-09	-3.72882	-6.23915
eQTM_09870	eQTM	cg18542546	cg18542546	12	ENSG00000196290_NIF3L1	ENSG00000196290_NIF3L1	194	1.27082e-09	3.26632	6.23909
eQTM_09871	eQTM	cg01798813	cg01798813	21	ENSG00000103056_SMPD3	ENSG00000103056_SMPD3	651	1.27234e-09	-15.9866	-6.23888
eQTM_09872	eQTM	cg12104982	cg12104982	32	ENSG00000100628_ASB2	ENSG00000100628_ASB2	128	1.27309e-09	-12.9351	-6.23878
eQTM_09873	eQTM	cg21498475	cg21498475	31	ENSG00000175591_P2RY2	ENSG00000175591_P2RY2	282	1.27346e-09	-9.46711	-6.23873
eQTM_09874	eQTM	cg10511985	cg10511985	16	ENSG00000165801_ARHGEF40	ENSG00000165801_ARHGEF40	150	1.27425e-09	-4.30397	-6.23862
eQTM_09875	eQTM	cg24501381	cg24501381	13	ENSG00000163682_RPL9	ENSG00000163682_RPL9	167	1.27428e-09	3.26552	6.23862
eQTM_09876	eQTM	cg16279861	cg16279861	18	ENSG00000163682_RPL9	ENSG00000163682_RPL9	167	1.27659e-09	3.79342	6.2383
eQTM_09877	eQTM	cg07496207	cg07496207	9	ENSG00000165801_ARHGEF40	ENSG00000165801_ARHGEF40	150	1.28041e-09	-3.29937	-6.23778
eQTM_09878	eQTM	cg05552874	cg05552874	93	ENSG00000134461_ANKRD16	ENSG00000134461_ANKRD16	4	1.28061e-09	3.68034	6.23776
eQTM_09879	eQTM	cg00381391	cg00381391	12	ENSG00000115602_IL1RL1	ENSG00000115602_IL1RL1	384	1.28104e-09	-6.49554	-6.2377
eQTM_09880	eQTM	cg04915788	cg04915788	4	ENSG00000112759_SLC29A1	ENSG00000112759_SLC29A1	609	1.28324e-09	-13.8368	-6.2374
eQTM_09881	eQTM	cg12080687	cg12080687	8	ENSG00000105366_SIGLEC8	ENSG00000105366_SIGLEC8	673	1.28401e-09	7.12033	6.23729
eQTM_09882	eQTM	cg13209388	cg13209388	20	ENSG00000175591_P2RY2	ENSG00000175591_P2RY2	282	1.28465e-09	-4.85704	-6.23721
eQTM_09883	eQTM	cg14392283	cg14392283	22	ENSG00000197852_FAM212B	ENSG00000197852_FAM212B	244	1.28644e-09	16.2626	6.23696
eQTM_09884	eQTM	cg00213281	cg00213281	13	ENSG00000112759_SLC29A1	ENSG00000112759_SLC29A1	609	1.28881e-09	-9.90371	-6.23665
eQTM_09885	eQTM	cg04266607	cg04266607	11	ENSG00000161905_ALOX15	ENSG00000161905_ALOX15	535	1.29195e-09	-8.25388	-6.23622
eQTM_09886	eQTM	cg13482814	cg13482814	2	ENSG00000103355_PRSS33	ENSG00000103355_PRSS33	764	1.29387e-09	-9.1057	-6.23596
eQTM_09887	eQTM	cg08122652	cg08122652	35	ENSG00000257028_C15ORF37	ENSG00000257028_C15ORF37	11	1.29471e-09	3.91042	6.23585
eQTM_09888	eQTM	cg11725581	cg11725581	6	ENSG00000109475_RPL34	ENSG00000109475_RPL34	223	1.29558e-09	3.45359	6.23573
eQTM_09889	eQTM	cg17378535	cg17378535	17	ENSG00000152207_CYSLTR2	ENSG00000152207_CYSLTR2	373	1.29605e-09	-9.75397	-6.23567
eQTM_09890	eQTM	cg10159529	cg10159529	32	ENSG00000183625_CCR3	ENSG00000183625_CCR3	253	1.29659e-09	-7.57286	-6.2356
eQTM_09891	eQTM	cg22419414	cg22419414	27	ENSG00000174083_PIK3R6	ENSG00000174083_PIK3R6	356	1.29801e-09	-22.8659	-6.23541
eQTM_09892	eQTM	cg03724728	cg03724728	16	ENSG00000105366_SIGLEC8	ENSG00000105366_SIGLEC8	673	1.29805e-09	-17.6212	-6.2354
eQTM_09893	eQTM	cg06188083	cg06188083	38	ENSG00000116337_AMPD2	ENSG00000116337_AMPD2	11	1.30045e-09	3.55715	6.23508
eQTM_09894	eQTM	cg08945642	cg08945642	26	ENSG00000115602_IL1RL1	ENSG00000115602_IL1RL1	384	1.30144e-09	-16.1498	-6.23495
eQTM_09895	eQTM	cg04045544	cg04045544	21	ENSG00000103056_SMPD3	ENSG00000103056_SMPD3	651	1.30206e-09	-11.1921	-6.23487
eQTM_09896	eQTM	cg03724728	cg03724728	16	ENSG00000268758_EMR4P	ENSG00000268758_EMR4P	484	1.3023e-09	-17.7406	-6.23483
eQTM_09897	eQTM	cg23983726	cg23983726	19	ENSG00000091181_IL5RA	ENSG00000091181_IL5RA	490	1.30297e-09	-31.8697	-6.23475
eQTM_09898	eQTM	cg14230719	cg14230719	20	ENSG00000196290_NIF3L1	ENSG00000196290_NIF3L1	194	1.30355e-09	5.93165	6.23467
eQTM_09899	eQTM	cg03727333	cg03727333	14	ENSG00000183134_PTGDR2	ENSG00000183134_PTGDR2	643	1.30655e-09	-8.98681	-6.23427
eQTM_09900	eQTM	cg16171860	cg16171860	25	ENSG00000183625_CCR3	ENSG00000183625_CCR3	253	1.31198e-09	-13.4604	-6.23355
eQTM_09901	eQTM	cg14018648	cg14018648	20	ENSG00000196290_NIF3L1	ENSG00000196290_NIF3L1	194	1.31298e-09	4.07097	6.23341
eQTM_09902	eQTM	cg11045198	cg11045198	12	ENSG00000156475_PPP2R2B	ENSG00000156475_PPP2R2B	49	1.31402e-09	-8.52445	-6.23328
eQTM_09903	eQTM	cg08886063	cg08886063	6	ENSG00000112759_SLC29A1	ENSG00000112759_SLC29A1	609	1.31499e-09	-11.1309	-6.23315
eQTM_09904	eQTM	cg15487498	cg15487498	7	ENSG00000103056_SMPD3	ENSG00000103056_SMPD3	651	1.3154e-09	-20.0017	-6.23309
eQTM_09905	eQTM	cg20259557	cg20259557	18	ENSG00000268758_EMR4P	ENSG00000268758_EMR4P	484	1.31576e-09	-6.96113	-6.23305
eQTM_09906	eQTM	cg16760382	cg16760382	28	ENSG00000174837_EMR1	ENSG00000174837_EMR1	259	1.316e-09	-27.3524	-6.23301
eQTM_09907	eQTM	cg00837308	cg00837308	6	ENSG00000105205_CLC	ENSG00000105205_CLC	665	1.31748e-09	-10.5082	-6.23282
eQTM_09908	eQTM	cg00666109	cg00666109	19	ENSG00000268758_EMR4P	ENSG00000268758_EMR4P	484	1.31782e-09	-14.4092	-6.23277
eQTM_09909	eQTM	cg03383239	cg03383239	15	ENSG00000121933_ADORA3	ENSG00000121933_ADORA3	298	1.31978e-09	-20.6922	-6.23251
eQTM_09910	eQTM	cg09554099	cg09554099	10	ENSG00000103355_PRSS33	ENSG00000103355_PRSS33	764	1.32004e-09	-26.3413	-6.23248
eQTM_09911	eQTM	cg01916918	cg01916918	21	ENSG00000182240_BACE2	ENSG00000182240_BACE2	202	1.32193e-09	-11.656	-6.23223
eQTM_09912	eQTM	cg07150145	cg07150145	24	ENSG00000105366_SIGLEC8	ENSG00000105366_SIGLEC8	673	1.32263e-09	5.9275	6.23214
eQTM_09913	eQTM	cg09929187	cg09929187	16	ENSG00000103056_SMPD3	ENSG00000103056_SMPD3	651	1.32427e-09	-9.33303	-6.23192
eQTM_09914	eQTM	cg12913845	cg12913845	11	ENSG00000105205_CLC	ENSG00000105205_CLC	665	1.32476e-09	-9.71249	-6.23186
eQTM_09915	eQTM	cg27469152	cg27469152	25	ENSG00000250696_RP11-704M14.1	ENSG00000250696_RP11-704M14.1	292	1.32488e-09	-7.42858	-6.23184
eQTM_09916	eQTM	cg21861233	cg21861233	12	ENSG00000112759_SLC29A1	ENSG00000112759_SLC29A1	609	1.32539e-09	-14.006	-6.23178
eQTM_09917	eQTM	cg15700636	cg15700636	33	ENSG00000179627_ZBTB42	ENSG00000179627_ZBTB42	223	1.32563e-09	-8.41069	-6.23175
eQTM_09918	eQTM	cg01923724	cg01923724	16	ENSG00000179627_ZBTB42	ENSG00000179627_ZBTB42	223	1.3262e-09	4.15828	6.23167
eQTM_09919	eQTM	cg01330991	cg01330991	12	ENSG00000103355_PRSS33	ENSG00000103355_PRSS33	764	1.32776e-09	-8.61778	-6.23147
eQTM_09920	eQTM	cg15515095	cg15515095	16	ENSG00000161905_ALOX15	ENSG00000161905_ALOX15	535	1.32778e-09	-24.9765	-6.23146
eQTM_09921	eQTM	cg11791710	cg11791710	10	ENSG00000115602_IL1RL1	ENSG00000115602_IL1RL1	384	1.32781e-09	-11.6452	-6.23146
eQTM_09922	eQTM	cg04365699	cg04365699	16	ENSG00000183134_PTGDR2	ENSG00000183134_PTGDR2	643	1.32815e-09	-11.1823	-6.23142
eQTM_09923	eQTM	cg21627181	cg21627181	28	ENSG00000260401_RP11-800A3.4	ENSG00000260401_RP11-800A3.4	266	1.32822e-09	-7.97174	-6.23141
eQTM_09924	eQTM	cg13968233	cg13968233	4	ENSG00000103355_PRSS33	ENSG00000103355_PRSS33	764	1.32877e-09	-16.0896	-6.23133
eQTM_09925	eQTM	cg23911433	cg23911433	16	ENSG00000179627_ZBTB42	ENSG00000179627_ZBTB42	223	1.32927e-09	2.8217	6.23127
eQTM_09926	eQTM	cg08808720	cg08808720	3	ENSG00000105366_SIGLEC8	ENSG00000105366_SIGLEC8	673	1.32936e-09	-8.60799	-6.23126
eQTM_09927	eQTM	cg07512258	cg07512258	19	ENSG00000103056_SMPD3	ENSG00000103056_SMPD3	651	1.32958e-09	-4.70312	-6.23123
eQTM_09928	eQTM	cg06528816	cg06528816	26	ENSG00000255587_RAB44	ENSG00000255587_RAB44	358	1.32998e-09	-7.12152	-6.23118
eQTM_09929	eQTM	cg16745930	cg16745930	3	ENSG00000103355_PRSS33	ENSG00000103355_PRSS33	764	1.33298e-09	-9.16372	-6.23078
eQTM_09930	eQTM	cg11694510	cg11694510	11	ENSG00000258819_RP11-7F17.3	ENSG00000258819_RP11-7F17.3	157	1.33384e-09	5.81391	6.23067
eQTM_09931	eQTM	cg10298741	cg10298741	23	ENSG00000092067_CEBPE	ENSG00000092067_CEBPE	410	1.33593e-09	-8.58233	-6.2304
eQTM_09932	eQTM	cg15996947	cg15996947	31	ENSG00000175591_P2RY2	ENSG00000175591_P2RY2	282	1.3389e-09	-28.8329	-6.23001
eQTM_09933	eQTM	cg08945642	cg08945642	26	ENSG00000175591_P2RY2	ENSG00000175591_P2RY2	282	1.34087e-09	-16.147	-6.22975
eQTM_09934	eQTM	cg19704630	cg19704630	11	ENSG00000161905_ALOX15	ENSG00000161905_ALOX15	535	1.34202e-09	-9.80138	-6.22961
eQTM_09935	eQTM	cg15951914	cg15951914	25	ENSG00000184221_OLIG1	ENSG00000184221_OLIG1	243	1.34326e-09	-12.5272	-6.22945
eQTM_09936	eQTM	cg00637085	cg00637085	20	ENSG00000091181_IL5RA	ENSG00000091181_IL5RA	490	1.34418e-09	-16.7526	-6.22933
eQTM_09937	eQTM	cg02603876	cg02603876	3	ENSG00000103056_SMPD3	ENSG00000103056_SMPD3	651	1.34452e-09	-12.258	-6.22928
eQTM_09938	eQTM	cg09458420	cg09458420	28	ENSG00000162551_ALPL	ENSG00000162551_ALPL	309	1.3457e-09	8.90841	6.22913
eQTM_09939	eQTM	cg02171825	cg02171825	20	ENSG00000161905_ALOX15	ENSG00000161905_ALOX15	535	1.34642e-09	-13.8129	-6.22904
eQTM_09940	eQTM	cg23570810	cg23570810	29	ENSG00000258819_RP11-7F17.3	ENSG00000258819_RP11-7F17.3	157	1.34682e-09	3.51584	6.22898
eQTM_09941	eQTM	cg15312943	cg15312943	15	ENSG00000163682_RPL9	ENSG00000163682_RPL9	167	1.34721e-09	3.39403	6.22893
eQTM_09942	eQTM	cg20226253	cg20226253	16	ENSG00000152207_CYSLTR2	ENSG00000152207_CYSLTR2	373	1.34862e-09	-12.2871	-6.22875
eQTM_09943	eQTM	cg18783781	cg18783781	14	ENSG00000161905_ALOX15	ENSG00000161905_ALOX15	535	1.35035e-09	-10.5446	-6.22853
eQTM_09944	eQTM	cg13694466	cg13694466	11	ENSG00000268758_EMR4P	ENSG00000268758_EMR4P	484	1.35172e-09	-13.4377	-6.22835
eQTM_09945	eQTM	cg07391141	cg07391141	17	ENSG00000145425_RPS3A	ENSG00000145425_RPS3A	111	1.35374e-09	-6.43562	-6.22809
eQTM_09946	eQTM	cg20263853	cg20263853	27	ENSG00000138623_SEMA7A	ENSG00000138623_SEMA7A	269	1.3559e-09	-8.05886	-6.22781
eQTM_09947	eQTM	cg15889057	cg15889057	7	ENSG00000105205_CLC	ENSG00000105205_CLC	665	1.35656e-09	-14.1386	-6.22773
eQTM_09948	eQTM	cg08077807	cg08077807	20	ENSG00000133317_LGALS12	ENSG00000133317_LGALS12	304	1.35688e-09	-10.5701	-6.22769
eQTM_09949	eQTM	cg07809831	cg07809831	17	ENSG00000134072_CAMK1	ENSG00000134072_CAMK1	290	1.35799e-09	-16.6537	-6.22755
eQTM_09950	eQTM	cg01499988	cg01499988	24	ENSG00000161905_ALOX15	ENSG00000161905_ALOX15	535	1.35808e-09	-10.8933	-6.22753
eQTM_09951	eQTM	cg09929187	cg09929187	16	ENSG00000133317_LGALS12	ENSG00000133317_LGALS12	304	1.35819e-09	-9.20892	-6.22752
eQTM_09952	eQTM	cg26787239	cg26787239	17	ENSG00000183134_PTGDR2	ENSG00000183134_PTGDR2	643	1.35901e-09	-13.6688	-6.22742
eQTM_09953	eQTM	cg15942979	cg15942979	23	ENSG00000105205_CLC	ENSG00000105205_CLC	665	1.35937e-09	-4.87532	-6.22737
eQTM_09954	eQTM	cg00666109	cg00666109	19	ENSG00000182557_SPNS3	ENSG00000182557_SPNS3	356	1.36e-09	-14.196	-6.22729
eQTM_09955	eQTM	cg12198633	cg12198633	18	ENSG00000260401_RP11-800A3.4	ENSG00000260401_RP11-800A3.4	266	1.36376e-09	-15.6051	-6.22681
eQTM_09956	eQTM	cg08763102	cg08763102	4	ENSG00000103355_PRSS33	ENSG00000103355_PRSS33	764	1.36436e-09	-7.6462	-6.22673
eQTM_09957	eQTM	cg06196379	cg06196379	19	ENSG00000196290_NIF3L1	ENSG00000196290_NIF3L1	194	1.36729e-09	5.45895	6.22636
eQTM_09958	eQTM	cg13480658	cg13480658	24	ENSG00000112759_SLC29A1	ENSG00000112759_SLC29A1	609	1.36765e-09	-21.3724	-6.22631
eQTM_09959	eQTM	cg12669088	cg12669088	14	ENSG00000165801_ARHGEF40	ENSG00000165801_ARHGEF40	150	1.36815e-09	4.94683	6.22625
eQTM_09960	eQTM	cg05613273	cg05613273	22	ENSG00000184221_OLIG1	ENSG00000184221_OLIG1	243	1.3683e-09	-15.6128	-6.22623
eQTM_09961	eQTM	cg19383974	cg19383974	24	ENSG00000126264_HCST	ENSG00000126264_HCST	10	1.37054e-09	5.09354	6.22594
eQTM_09962	eQTM	cg18460809	cg18460809	33	ENSG00000100628_ASB2	ENSG00000100628_ASB2	128	1.37231e-09	-16.3324	-6.22572
eQTM_09963	eQTM	cg14392283	cg14392283	22	ENSG00000111335_OAS2	ENSG00000111335_OAS2	27	1.37299e-09	-16.1534	-6.22563
eQTM_09964	eQTM	cg24368962	cg24368962	33	ENSG00000179627_ZBTB42	ENSG00000179627_ZBTB42	223	1.37321e-09	-17.5197	-6.22561
eQTM_09965	eQTM	cg16658191	cg16658191	28	ENSG00000174083_PIK3R6	ENSG00000174083_PIK3R6	356	1.37731e-09	-15.4792	-6.22509
eQTM_09966	eQTM	cg01445399	cg01445399	21	ENSG00000092067_CEBPE	ENSG00000092067_CEBPE	410	1.3782e-09	-8.52597	-6.22497
eQTM_09967	eQTM	cg10082165	cg10082165	20	ENSG00000112759_SLC29A1	ENSG00000112759_SLC29A1	609	1.37824e-09	8.98702	6.22497
eQTM_09968	eQTM	cg04569651	cg04569651	19	ENSG00000171863_RPS7	ENSG00000171863_RPS7	160	1.37846e-09	5.02715	6.22494
eQTM_09969	eQTM	cg19535004	cg19535004	21	ENSG00000092067_CEBPE	ENSG00000092067_CEBPE	410	1.37885e-09	-14.7209	-6.22489
eQTM_09970	eQTM	cg22503106	cg22503106	30	ENSG00000140263_SORD	ENSG00000140263_SORD	183	1.38253e-09	-10.0969	-6.22443
eQTM_09971	eQTM	cg17519037	cg17519037	18	ENSG00000182557_SPNS3	ENSG00000182557_SPNS3	356	1.38292e-09	-12.9827	-6.22438
eQTM_09972	eQTM	cg25381747	cg25381747	21	ENSG00000174083_PIK3R6	ENSG00000174083_PIK3R6	356	1.38338e-09	-14.7924	-6.22432
eQTM_09973	eQTM	cg00030296	cg00030296	13	ENSG00000115523_GNLY	ENSG00000115523_GNLY	38	1.38475e-09	5.19784	6.22415
eQTM_09974	eQTM	cg18543428	cg18543428	7	ENSG00000103056_SMPD3	ENSG00000103056_SMPD3	651	1.38486e-09	-7.14392	-6.22414
eQTM_09975	eQTM	cg12115800	cg12115800	11	ENSG00000171863_RPS7	ENSG00000171863_RPS7	160	1.3849e-09	4.36336	6.22413
eQTM_09976	eQTM	cg12522599	cg12522599	10	ENSG00000161905_ALOX15	ENSG00000161905_ALOX15	535	1.38576e-09	-18.8073	-6.22402
eQTM_09977	eQTM	cg06246882	cg06246882	8	ENSG00000197852_FAM212B	ENSG00000197852_FAM212B	244	1.38631e-09	-6.51504	-6.22395
eQTM_09978	eQTM	cg18593727	cg18593727	24	ENSG00000133317_LGALS12	ENSG00000133317_LGALS12	304	1.38933e-09	-14.1122	-6.22357
eQTM_09979	eQTM	cg06367607	cg06367607	17	ENSG00000115602_IL1RL1	ENSG00000115602_IL1RL1	384	1.38938e-09	-12.0381	-6.22357
eQTM_09980	eQTM	cg22469897	cg22469897	13	ENSG00000103355_PRSS33	ENSG00000103355_PRSS33	764	1.3896e-09	-5.34226	-6.22354
eQTM_09981	eQTM	cg02711899	cg02711899	16	ENSG00000250696_RP11-704M14.1	ENSG00000250696_RP11-704M14.1	292	1.38976e-09	-14.9629	-6.22352
eQTM_09982	eQTM	cg07150145	cg07150145	24	ENSG00000183691_NOG	ENSG00000183691_NOG	41	1.39377e-09	5.68825	6.22302
eQTM_09983	eQTM	cg17378535	cg17378535	17	ENSG00000105205_CLC	ENSG00000105205_CLC	665	1.3941e-09	-9.6963	-6.22298
eQTM_09984	eQTM	cg04138746	cg04138746	26	ENSG00000140263_SORD	ENSG00000140263_SORD	183	1.39559e-09	-23.185	-6.22279
eQTM_09985	eQTM	cg08268892	cg08268892	28	ENSG00000140263_SORD	ENSG00000140263_SORD	183	1.39652e-09	-8.70028	-6.22267
eQTM_09986	eQTM	cg02124524	cg02124524	30	ENSG00000183625_CCR3	ENSG00000183625_CCR3	253	1.39854e-09	-12.6072	-6.22242
eQTM_09987	eQTM	cg02124524	cg02124524	30	ENSG00000133317_LGALS12	ENSG00000133317_LGALS12	304	1.39926e-09	-12.6476	-6.22233
eQTM_09988	eQTM	cg17585031	cg17585031	25	ENSG00000198832_SELM	ENSG00000198832_SELM	16	1.40124e-09	-6.74488	-6.22209
eQTM_09989	eQTM	cg22508930	cg22508930	19	ENSG00000161905_ALOX15	ENSG00000161905_ALOX15	535	1.40318e-09	-10.1418	-6.22185
eQTM_09990	eQTM	cg07162210	cg07162210	15	ENSG00000268758_EMR4P	ENSG00000268758_EMR4P	484	1.40586e-09	-24.0834	-6.22151
eQTM_09991	eQTM	cg20317437	cg20317437	13	ENSG00000091181_IL5RA	ENSG00000091181_IL5RA	490	1.40889e-09	-9.41041	-6.22114
eQTM_09992	eQTM	cg16225800	cg16225800	21	ENSG00000138623_SEMA7A	ENSG00000138623_SEMA7A	269	1.40952e-09	-7.1294	-6.22106
eQTM_09993	eQTM	cg19357305	cg19357305	28	ENSG00000138623_SEMA7A	ENSG00000138623_SEMA7A	269	1.41062e-09	-18.6667	-6.22092
eQTM_09994	eQTM	cg14293575	cg14293575	27	ENSG00000076662_ICAM3	ENSG00000076662_ICAM3	28	1.41268e-09	4.66073	6.22067
eQTM_09995	eQTM	cg17363629	cg17363629	7	ENSG00000103355_PRSS33	ENSG00000103355_PRSS33	764	1.41679e-09	-10.2142	-6.22016
eQTM_09996	eQTM	cg11125805	cg11125805	20	ENSG00000196290_NIF3L1	ENSG00000196290_NIF3L1	194	1.41724e-09	3.77626	6.22011
eQTM_09997	eQTM	cg24709285	cg24709285	23	ENSG00000174083_PIK3R6	ENSG00000174083_PIK3R6	356	1.41728e-09	-8.59634	-6.2201
eQTM_09998	eQTM	cg07708453	cg07708453	18	ENSG00000179627_ZBTB42	ENSG00000179627_ZBTB42	223	1.41975e-09	3.91376	6.2198
eQTM_09999	eQTM	cg18460809	cg18460809	33	ENSG00000179627_ZBTB42	ENSG00000179627_ZBTB42	223	1.4218e-09	-16.7208	-6.21955
eQTM_10000	eQTM	cg16658191	cg16658191	28	ENSG00000174837_EMR1	ENSG00000174837_EMR1	259	1.4223e-09	-15.6756	-6.21949
eQTM_10001	eQTM	cg01366985	cg01366985	5	ENSG00000162551_ALPL	ENSG00000162551_ALPL	309	1.4235e-09	-3.56874	-6.21934
eQTM_10002	eQTM	cg09797433	cg09797433	13	ENSG00000255587_RAB44	ENSG00000255587_RAB44	358	1.42424e-09	-14.3605	-6.21925
eQTM_10003	eQTM	cg00340958	cg00340958	15	ENSG00000258819_RP11-7F17.3	ENSG00000258819_RP11-7F17.3	157	1.42526e-09	-3.36439	-6.21912
eQTM_10004	eQTM	cg04988978	cg04988978	20	ENSG00000145425_RPS3A	ENSG00000145425_RPS3A	111	1.42964e-09	5.85246	6.21859
eQTM_10005	eQTM	cg23892836	cg23892836	4	ENSG00000165801_ARHGEF40	ENSG00000165801_ARHGEF40	150	1.43164e-09	5.96613	6.21835
eQTM_10006	eQTM	cg01727625	cg01727625	15	ENSG00000165801_ARHGEF40	ENSG00000165801_ARHGEF40	150	1.4327e-09	-5.06709	-6.21822
eQTM_10007	eQTM	cg20923498	cg20923498	31	ENSG00000175591_P2RY2	ENSG00000175591_P2RY2	282	1.43351e-09	-5.99962	-6.21812
eQTM_10008	eQTM	cg04217850	cg04217850	20	ENSG00000255587_RAB44	ENSG00000255587_RAB44	358	1.43386e-09	-11.8223	-6.21808
eQTM_10009	eQTM	cg01916918	cg01916918	21	ENSG00000152207_CYSLTR2	ENSG00000152207_CYSLTR2	373	1.43414e-09	-11.5492	-6.21804
eQTM_10010	eQTM	cg07708453	cg07708453	18	ENSG00000196290_NIF3L1	ENSG00000196290_NIF3L1	194	1.43733e-09	3.84773	6.21765
eQTM_10011	eQTM	cg23824902	cg23824902	19	ENSG00000182240_BACE2	ENSG00000182240_BACE2	202	1.44028e-09	-6.26114	-6.2173
eQTM_10012	eQTM	cg15633603	cg15633603	22	ENSG00000184221_OLIG1	ENSG00000184221_OLIG1	243	1.4412e-09	-10.137	-6.21718
eQTM_10013	eQTM	cg21861233	cg21861233	12	ENSG00000268758_EMR4P	ENSG00000268758_EMR4P	484	1.44337e-09	-14.0348	-6.21692
eQTM_10014	eQTM	cg18254848	cg18254848	22	ENSG00000133317_LGALS12	ENSG00000133317_LGALS12	304	1.44391e-09	-13.0626	-6.21686
eQTM_10015	eQTM	cg26749306	cg26749306	31	ENSG00000121933_ADORA3	ENSG00000121933_ADORA3	298	1.44568e-09	-16.2916	-6.21664
eQTM_10016	eQTM	cg19401149	cg19401149	19	ENSG00000134072_CAMK1	ENSG00000134072_CAMK1	290	1.44573e-09	3.76479	6.21664
eQTM_10017	eQTM	cg03448301	cg03448301	30	ENSG00000174837_EMR1	ENSG00000174837_EMR1	259	1.44658e-09	-17.3537	-6.21654
eQTM_10018	eQTM	cg20405697	cg20405697	7	ENSG00000183134_PTGDR2	ENSG00000183134_PTGDR2	643	1.44661e-09	-6.53958	-6.21653
eQTM_10019	eQTM	cg25488567	cg25488567	15	ENSG00000161905_ALOX15	ENSG00000161905_ALOX15	535	1.44819e-09	-9.51285	-6.21634
eQTM_10020	eQTM	cg06715330	cg06715330	8	ENSG00000105205_CLC	ENSG00000105205_CLC	665	1.44901e-09	-9.00335	-6.21624
eQTM_10021	eQTM	cg22816343	cg22816343	21	ENSG00000175591_P2RY2	ENSG00000175591_P2RY2	282	1.4525e-09	-13.0177	-6.21582
eQTM_10022	eQTM	cg02435538	cg02435538	5	ENSG00000174837_EMR1	ENSG00000174837_EMR1	259	1.45421e-09	-8.97607	-6.21562
eQTM_10023	eQTM	cg00869582	cg00869582	12	ENSG00000091181_IL5RA	ENSG00000091181_IL5RA	490	1.45461e-09	-11.5999	-6.21557
eQTM_10024	eQTM	cg12227660	cg12227660	17	ENSG00000268758_EMR4P	ENSG00000268758_EMR4P	484	1.45548e-09	-6.44745	-6.21547
eQTM_10025	eQTM	cg11045198	cg11045198	12	ENSG00000112759_SLC29A1	ENSG00000112759_SLC29A1	609	1.45598e-09	-8.42349	-6.21541
eQTM_10026	eQTM	cg07391141	cg07391141	17	ENSG00000103056_SMPD3	ENSG00000103056_SMPD3	651	1.45619e-09	-6.40928	-6.21538
eQTM_10027	eQTM	cg21861233	cg21861233	12	ENSG00000091181_IL5RA	ENSG00000091181_IL5RA	490	1.45726e-09	-14.1615	-6.21525
eQTM_10028	eQTM	cg10298741	cg10298741	23	ENSG00000255587_RAB44	ENSG00000255587_RAB44	358	1.46039e-09	-8.52445	-6.21488
eQTM_10029	eQTM	cg04505750	cg04505750	16	ENSG00000105366_SIGLEC8	ENSG00000105366_SIGLEC8	673	1.46088e-09	5.05355	6.21482
eQTM_10030	eQTM	cg02226192	cg02226192	16	ENSG00000171863_RPS7	ENSG00000171863_RPS7	160	1.4611e-09	4.38588	6.21479
eQTM_10031	eQTM	cg12104982	cg12104982	32	ENSG00000182240_BACE2	ENSG00000182240_BACE2	202	1.46118e-09	-13.1532	-6.21479
eQTM_10032	eQTM	cg09740468	cg09740468	14	ENSG00000196290_NIF3L1	ENSG00000196290_NIF3L1	194	1.46153e-09	4.51134	6.21474
eQTM_10033	eQTM	cg07914457	cg07914457	10	ENSG00000105366_SIGLEC8	ENSG00000105366_SIGLEC8	673	1.46303e-09	-7.97001	-6.21457
eQTM_10034	eQTM	cg16110541	cg16110541	25	ENSG00000163682_RPL9	ENSG00000163682_RPL9	167	1.46432e-09	6.80858	6.21441
eQTM_10035	eQTM	cg21067750	cg21067750	12	ENSG00000161905_ALOX15	ENSG00000161905_ALOX15	535	1.46762e-09	-8.70484	-6.21402
eQTM_10036	eQTM	cg20885063	cg20885063	28	ENSG00000189068_VSTM1	ENSG00000189068_VSTM1	216	1.46845e-09	-9.95098	-6.21392
eQTM_10037	eQTM	cg08926253	cg08926253	13	ENSG00000119917_IFIT3	ENSG00000119917_IFIT3	26	1.46945e-09	-5.22384	-6.2138
eQTM_10038	eQTM	cg08945642	cg08945642	26	ENSG00000121933_ADORA3	ENSG00000121933_ADORA3	298	1.47632e-09	-16.1617	-6.21299
eQTM_10039	eQTM	cg02655351	cg02655351	16	ENSG00000196290_NIF3L1	ENSG00000196290_NIF3L1	194	1.47671e-09	4.72696	6.21294
eQTM_10040	eQTM	cg12483927	cg12483927	19	ENSG00000121933_ADORA3	ENSG00000121933_ADORA3	298	1.47997e-09	-16.2144	-6.21256
eQTM_10041	eQTM	cg16205375	cg16205375	5	ENSG00000105205_CLC	ENSG00000105205_CLC	665	1.48024e-09	-12.1341	-6.21253
eQTM_10042	eQTM	cg25173129	cg25173129	23	ENSG00000115602_IL1RL1	ENSG00000115602_IL1RL1	384	1.48135e-09	-8.31305	-6.21239
eQTM_10043	eQTM	cg17717878	cg17717878	206	ENSG00000273165_RP11-1057B6.1	ENSG00000273165_RP11-1057B6.1	3	1.48187e-09	6.30348	6.21233
eQTM_10044	eQTM	cg02803925	cg02803925	32	ENSG00000184371_CSF1	ENSG00000184371_CSF1	75	1.48263e-09	-10.7375	-6.21224
eQTM_10045	eQTM	cg04569594	cg04569594	16	ENSG00000268758_EMR4P	ENSG00000268758_EMR4P	484	1.48444e-09	-17.4548	-6.21203
eQTM_10046	eQTM	cg08127369	cg08127369	9	ENSG00000255587_RAB44	ENSG00000255587_RAB44	358	1.48527e-09	-14.666	-6.21193
eQTM_10047	eQTM	cg08122652	cg08122652	35	ENSG00000197852_FAM212B	ENSG00000197852_FAM212B	244	1.48566e-09	3.91641	6.21189
eQTM_10048	eQTM	cg03512256	cg03512256	23	ENSG00000152207_CYSLTR2	ENSG00000152207_CYSLTR2	373	1.48621e-09	-20.9367	-6.21182
eQTM_10049	eQTM	cg25539505	cg25539505	20	ENSG00000163682_RPL9	ENSG00000163682_RPL9	167	1.48635e-09	3.30025	6.21181
eQTM_10050	eQTM	cg00657780	cg00657780	3	ENSG00000180871_CXCR2	ENSG00000180871_CXCR2	288	1.48772e-09	-5.40684	-6.21165
eQTM_10051	eQTM	cg01542143	cg01542143	19	ENSG00000115602_IL1RL1	ENSG00000115602_IL1RL1	384	1.48812e-09	-13.2381	-6.2116
eQTM_10052	eQTM	cg16171860	cg16171860	25	ENSG00000121933_ADORA3	ENSG00000121933_ADORA3	298	1.48895e-09	-13.6038	-6.2115
eQTM_10053	eQTM	cg01916918	cg01916918	21	ENSG00000268758_EMR4P	ENSG00000268758_EMR4P	484	1.48969e-09	-11.5535	-6.21141
eQTM_10054	eQTM	cg02973084	cg02973084	14	ENSG00000255587_RAB44	ENSG00000255587_RAB44	358	1.49059e-09	-18.2328	-6.21131
eQTM_10055	eQTM	cg08924256	cg08924256	22	ENSG00000091181_IL5RA	ENSG00000091181_IL5RA	490	1.49358e-09	-16.8831	-6.21096
eQTM_10056	eQTM	cg02613818	cg02613818	15	ENSG00000128626_MRPS12	ENSG00000128626_MRPS12	5	1.49709e-09	2.56825	6.21055
eQTM_10057	eQTM	cg09597192	cg09597192	23	ENSG00000174083_PIK3R6	ENSG00000174083_PIK3R6	356	1.50043e-09	-11.4142	-6.21016
eQTM_10058	eQTM	cg08159663	cg08159663	20	ENSG00000167874_TMEM88	ENSG00000167874_TMEM88	16	1.50051e-09	5.97179	6.21015
eQTM_10059	eQTM	cg06188083	cg06188083	38	ENSG00000234292_RP11-213H15.1	ENSG00000234292_RP11-213H15.1	15	1.50145e-09	3.52408	6.21004
eQTM_10060	eQTM	cg05599723	cg05599723	13	ENSG00000163682_RPL9	ENSG00000163682_RPL9	167	1.50302e-09	3.49296	6.20986
eQTM_10061	eQTM	cg20240243	cg20240243	19	ENSG00000121933_ADORA3	ENSG00000121933_ADORA3	298	1.50482e-09	-15.192	-6.20965
eQTM_10062	eQTM	cg26749306	cg26749306	31	ENSG00000183625_CCR3	ENSG00000183625_CCR3	253	1.50769e-09	-16.0515	-6.20932
eQTM_10063	eQTM	cg13953978	cg13953978	25	ENSG00000134072_CAMK1	ENSG00000134072_CAMK1	290	1.5101e-09	-8.03233	-6.20904
eQTM_10064	eQTM	cg12818699	cg12818699	18	ENSG00000092067_CEBPE	ENSG00000092067_CEBPE	410	1.51157e-09	-12.5295	-6.20887
eQTM_10065	eQTM	cg19851574	cg19851574	26	ENSG00000175591_P2RY2	ENSG00000175591_P2RY2	282	1.51163e-09	-4.45378	-6.20886
eQTM_10066	eQTM	cg02973084	cg02973084	14	ENSG00000105205_CLC	ENSG00000105205_CLC	665	1.51617e-09	-18.3595	-6.20834
eQTM_10067	eQTM	cg00733978	cg00733978	5	ENSG00000105205_CLC	ENSG00000105205_CLC	665	1.51629e-09	-5.99748	-6.20833
eQTM_10068	eQTM	cg14109551	cg14109551	9	ENSG00000105366_SIGLEC8	ENSG00000105366_SIGLEC8	673	1.51755e-09	-7.6406	-6.20818
eQTM_10069	eQTM	cg14392283	cg14392283	22	ENSG00000089127_OAS1	ENSG00000089127_OAS1	27	1.51863e-09	-16.2355	-6.20806
eQTM_10070	eQTM	cg04365699	cg04365699	16	ENSG00000182557_SPNS3	ENSG00000182557_SPNS3	356	1.52032e-09	-10.9979	-6.20786
eQTM_10071	eQTM	cg20290167	cg20290167	29	ENSG00000138623_SEMA7A	ENSG00000138623_SEMA7A	269	1.52086e-09	-8.61538	-6.2078
eQTM_10072	eQTM	cg01710147	cg01710147	12	ENSG00000131355_EMR3	ENSG00000131355_EMR3	131	1.52161e-09	-4.97172	-6.20772
eQTM_10073	eQTM	cg12074090	cg12074090	28	ENSG00000175591_P2RY2	ENSG00000175591_P2RY2	282	1.52164e-09	-9.48976	-6.20771
eQTM_10074	eQTM	cg06758539	cg06758539	12	ENSG00000163682_RPL9	ENSG00000163682_RPL9	167	1.5221e-09	3.25566	6.20766
eQTM_10075	eQTM	cg15909737	cg15909737	28	ENSG00000182240_BACE2	ENSG00000182240_BACE2	202	1.52515e-09	-9.38794	-6.20731
eQTM_10076	eQTM	cg00414077	cg00414077	25	ENSG00000255587_RAB44	ENSG00000255587_RAB44	358	1.52523e-09	-8.52758	-6.2073
eQTM_10077	eQTM	cg00844155	cg00844155	20	ENSG00000174083_PIK3R6	ENSG00000174083_PIK3R6	356	1.5257e-09	-11.753	-6.20725
eQTM_10078	eQTM	cg02359181	cg02359181	11	ENSG00000103355_PRSS33	ENSG00000103355_PRSS33	764	1.52876e-09	-11.5773	-6.2069
eQTM_10079	eQTM	cg20080878	cg20080878	13	ENSG00000103355_PRSS33	ENSG00000103355_PRSS33	764	1.53072e-09	-11.495	-6.20667
eQTM_10080	eQTM	cg19726536	cg19726536	17	ENSG00000112759_SLC29A1	ENSG00000112759_SLC29A1	609	1.53202e-09	-20.0925	-6.20653
eQTM_10081	eQTM	cg17203290	cg17203290	28	ENSG00000184221_OLIG1	ENSG00000184221_OLIG1	243	1.53232e-09	-8.05939	-6.20649
eQTM_10082	eQTM	cg00390941	cg00390941	25	ENSG00000152207_CYSLTR2	ENSG00000152207_CYSLTR2	373	1.5331e-09	-15.8719	-6.2064
eQTM_10083	eQTM	cg00346446	cg00346446	2	ENSG00000180871_CXCR2	ENSG00000180871_CXCR2	288	1.53559e-09	-6.71274	-6.20612
eQTM_10084	eQTM	cg02124524	cg02124524	30	ENSG00000182240_BACE2	ENSG00000182240_BACE2	202	1.53833e-09	-12.8089	-6.20581
eQTM_10085	eQTM	cg03014680	cg03014680	28	ENSG00000140263_SORD	ENSG00000140263_SORD	183	1.53867e-09	-16.1368	-6.20577
eQTM_10086	eQTM	cg17363629	cg17363629	7	ENSG00000112759_SLC29A1	ENSG00000112759_SLC29A1	609	1.53887e-09	-10.3094	-6.20575
eQTM_10087	eQTM	cg18484008	cg18484008	4	ENSG00000105205_CLC	ENSG00000105205_CLC	665	1.54018e-09	-28.1245	-6.2056
eQTM_10088	eQTM	cg12192145	cg12192145	31	ENSG00000140263_SORD	ENSG00000140263_SORD	183	1.54159e-09	-12.0325	-6.20544
eQTM_10089	eQTM	cg24596116	cg24596116	16	ENSG00000103355_PRSS33	ENSG00000103355_PRSS33	764	1.54327e-09	4.62022	6.20525
eQTM_10090	eQTM	cg00308936	cg00308936	8	ENSG00000092067_CEBPE	ENSG00000092067_CEBPE	410	1.54462e-09	-16.5007	-6.2051
eQTM_10091	eQTM	cg01953317	cg01953317	13	ENSG00000105366_SIGLEC8	ENSG00000105366_SIGLEC8	673	1.5449e-09	-17.0263	-6.20506
eQTM_10092	eQTM	cg04847043	cg04847043	27	ENSG00000174837_EMR1	ENSG00000174837_EMR1	259	1.54718e-09	-12.811	-6.20481
eQTM_10093	eQTM	cg06333800	cg06333800	15	ENSG00000180871_CXCR2	ENSG00000180871_CXCR2	288	1.54727e-09	-5.35412	-6.2048
eQTM_10094	eQTM	cg10159529	cg10159529	32	ENSG00000140263_SORD	ENSG00000140263_SORD	183	1.55209e-09	-7.6613	-6.20425
eQTM_10095	eQTM	cg12181028	cg12181028	18	ENSG00000103056_SMPD3	ENSG00000103056_SMPD3	651	1.55245e-09	4.68278	6.20421
eQTM_10096	eQTM	cg20405742	cg20405742	27	ENSG00000250696_RP11-704M14.1	ENSG00000250696_RP11-704M14.1	292	1.55396e-09	-6.8765	-6.20404
eQTM_10097	eQTM	cg17446956	cg17446956	10	ENSG00000179627_ZBTB42	ENSG00000179627_ZBTB42	223	1.55508e-09	3.88531	6.20392
eQTM_10098	eQTM	cg01971407	cg01971407	9	ENSG00000165949_IFI27	ENSG00000165949_IFI27	35	1.5559e-09	-6.29163	-6.20383
eQTM_10099	eQTM	cg19704630	cg19704630	11	ENSG00000105205_CLC	ENSG00000105205_CLC	665	1.55664e-09	-9.78895	-6.20374
eQTM_10100	eQTM	cg27488674	cg27488674	28	ENSG00000182240_BACE2	ENSG00000182240_BACE2	202	1.55665e-09	-15.9039	-6.20374
eQTM_10101	eQTM	cg12692069	cg12692069	9	ENSG00000103056_SMPD3	ENSG00000103056_SMPD3	651	1.55681e-09	-5.00107	-6.20372
eQTM_10102	eQTM	cg05552874	cg05552874	93	ENSG00000167775_CD320	ENSG00000167775_CD320	4	1.55977e-09	3.64267	6.20339
eQTM_10103	eQTM	cg00809267	cg00809267	5	ENSG00000180871_CXCR2	ENSG00000180871_CXCR2	288	1.56006e-09	6.25021	6.20336
eQTM_10104	eQTM	cg05218678	cg05218678	11	ENSG00000103056_SMPD3	ENSG00000103056_SMPD3	651	1.56105e-09	-5.16376	-6.20325
eQTM_10105	eQTM	cg06367607	cg06367607	17	ENSG00000268758_EMR4P	ENSG00000268758_EMR4P	484	1.56234e-09	-12.0335	-6.2031
eQTM_10106	eQTM	cg27540367	cg27540367	10	ENSG00000131355_EMR3	ENSG00000131355_EMR3	131	1.56404e-09	-7.48358	-6.20291
eQTM_10107	eQTM	cg21239317	cg21239317	28	ENSG00000260401_RP11-800A3.4	ENSG00000260401_RP11-800A3.4	266	1.56444e-09	-9.61262	-6.20287
eQTM_10108	eQTM	cg00970435	cg00970435	12	ENSG00000134072_CAMK1	ENSG00000134072_CAMK1	290	1.56784e-09	6.99582	6.20249
eQTM_10109	eQTM	cg19975917	cg19975917	13	ENSG00000091181_IL5RA	ENSG00000091181_IL5RA	490	1.57024e-09	-20.5868	-6.20222
eQTM_10110	eQTM	cg11902362	cg11902362	5	ENSG00000105366_SIGLEC8	ENSG00000105366_SIGLEC8	673	1.57103e-09	-21.3891	-6.20214
eQTM_10111	eQTM	cg07102397	cg07102397	9	ENSG00000165801_ARHGEF40	ENSG00000165801_ARHGEF40	150	1.57127e-09	-2.7955	-6.20211
eQTM_10112	eQTM	cg07512258	cg07512258	19	ENSG00000105205_CLC	ENSG00000105205_CLC	665	1.57163e-09	-4.64163	-6.20207
eQTM_10113	eQTM	cg01453551	cg01453551	22	ENSG00000255587_RAB44	ENSG00000255587_RAB44	358	1.572e-09	-15.4392	-6.20203
eQTM_10114	eQTM	cg07285983	cg07285983	17	ENSG00000138646_HERC5	ENSG00000138646_HERC5	22	1.57248e-09	-5.19917	-6.20198
eQTM_10115	eQTM	cg22274234	cg22274234	18	ENSG00000105366_SIGLEC8	ENSG00000105366_SIGLEC8	673	1.57263e-09	5.3141	6.20196
eQTM_10116	eQTM	cg14983540	cg14983540	16	ENSG00000133317_LGALS12	ENSG00000133317_LGALS12	304	1.57326e-09	-12.3171	-6.20189
eQTM_10117	eQTM	cg05613273	cg05613273	22	ENSG00000121933_ADORA3	ENSG00000121933_ADORA3	298	1.57393e-09	-15.615	-6.20181
eQTM_10118	eQTM	cg01798813	cg01798813	21	ENSG00000133317_LGALS12	ENSG00000133317_LGALS12	304	1.57461e-09	-15.6994	-6.20174
eQTM_10119	eQTM	cg06333800	cg06333800	15	ENSG00000179627_ZBTB42	ENSG00000179627_ZBTB42	223	1.57524e-09	5.3554	6.20167
eQTM_10120	eQTM	cg11209521	cg11209521	20	ENSG00000121933_ADORA3	ENSG00000121933_ADORA3	298	1.57566e-09	-15.2541	-6.20162
eQTM_10121	eQTM	cg00218406	cg00218406	9	ENSG00000180871_CXCR2	ENSG00000180871_CXCR2	288	1.58321e-09	3.71189	6.20079
eQTM_10122	eQTM	cg06355720	cg06355720	18	ENSG00000165801_ARHGEF40	ENSG00000165801_ARHGEF40	150	1.58399e-09	-5.25151	-6.2007
eQTM_10123	eQTM	cg21876145	cg21876145	11	ENSG00000182557_SPNS3	ENSG00000182557_SPNS3	356	1.58457e-09	-17.7423	-6.20064
eQTM_10124	eQTM	cg11310939	cg11310939	31	ENSG00000133317_LGALS12	ENSG00000133317_LGALS12	304	1.58548e-09	-9.22514	-6.20054
eQTM_10125	eQTM	cg27505472	cg27505472	11	ENSG00000103355_PRSS33	ENSG00000103355_PRSS33	764	1.58553e-09	-32.3252	-6.20053
eQTM_10126	eQTM	cg10815420	cg10815420	18	ENSG00000182557_SPNS3	ENSG00000182557_SPNS3	356	1.58676e-09	-14.0179	-6.2004
eQTM_10127	eQTM	cg21500092	cg21500092	20	ENSG00000255587_RAB44	ENSG00000255587_RAB44	358	1.58779e-09	-6.71749	-6.20028
eQTM_10128	eQTM	cg08159663	cg08159663	20	ENSG00000254477_AP000640.10	ENSG00000254477_AP000640.10	11	1.58821e-09	5.94238	6.20024
eQTM_10129	eQTM	cg20923498	cg20923498	31	ENSG00000134072_CAMK1	ENSG00000134072_CAMK1	290	1.58966e-09	-6.01655	-6.20008
eQTM_10130	eQTM	cg23516680	cg23516680	12	ENSG00000105366_SIGLEC8	ENSG00000105366_SIGLEC8	673	1.5924e-09	-8.17377	-6.19977
eQTM_10131	eQTM	cg10411221	cg10411221	11	ENSG00000163682_RPL9	ENSG00000163682_RPL9	167	1.59337e-09	5.27447	6.19967
eQTM_10132	eQTM	cg23387863	cg23387863	7	ENSG00000160932_LY6E	ENSG00000160932_LY6E	41	1.59341e-09	-7.28298	-6.19967
eQTM_10133	eQTM	cg25930786	cg25930786	12	ENSG00000109475_RPL34	ENSG00000109475_RPL34	223	1.59486e-09	3.65178	6.19951
eQTM_10134	eQTM	cg24818699	cg24818699	21	ENSG00000133317_LGALS12	ENSG00000133317_LGALS12	304	1.59506e-09	-10.5414	-6.19948
eQTM_10135	eQTM	cg05089897	cg05089897	6	ENSG00000258819_RP11-7F17.3	ENSG00000258819_RP11-7F17.3	157	1.59558e-09	-3.23383	-6.19943
eQTM_10136	eQTM	cg04988978	cg04988978	20	ENSG00000182240_BACE2	ENSG00000182240_BACE2	202	1.5958e-09	5.83653	6.1994
eQTM_10137	eQTM	cg15312943	cg15312943	15	ENSG00000196290_NIF3L1	ENSG00000196290_NIF3L1	194	1.59857e-09	3.32766	6.1991
eQTM_10138	eQTM	cg07271869	cg07271869	21	ENSG00000183625_CCR3	ENSG00000183625_CCR3	253	1.60029e-09	-36.227	-6.19891
eQTM_10139	eQTM	cg05552874	cg05552874	93	ENSG00000114491_UMPS	ENSG00000114491_UMPS	4	1.60209e-09	3.65128	6.19872
eQTM_10140	eQTM	cg01798813	cg01798813	21	ENSG00000268758_EMR4P	ENSG00000268758_EMR4P	484	1.60319e-09	-15.838	-6.1986
eQTM_10141	eQTM	cg16230982	cg16230982	7	ENSG00000103355_PRSS33	ENSG00000103355_PRSS33	764	1.60401e-09	-18.7732	-6.19851
eQTM_10142	eQTM	cg14355482	cg14355482	14	ENSG00000112759_SLC29A1	ENSG00000112759_SLC29A1	609	1.60431e-09	-6.22012	-6.19847
eQTM_10143	eQTM	cg27224986	cg27224986	14	ENSG00000268758_EMR4P	ENSG00000268758_EMR4P	484	1.6049e-09	-15.8445	-6.19841
eQTM_10144	eQTM	cg25004840	cg25004840	12	ENSG00000103056_SMPD3	ENSG00000103056_SMPD3	651	1.60671e-09	-3.78825	-6.19821
eQTM_10145	eQTM	cg10126923	cg10126923	22	ENSG00000197852_FAM212B	ENSG00000197852_FAM212B	244	1.60841e-09	-4.5502	-6.19803
eQTM_10146	eQTM	cg16463452	cg16463452	24	ENSG00000105366_SIGLEC8	ENSG00000105366_SIGLEC8	673	1.60968e-09	3.94015	6.19789
eQTM_10147	eQTM	cg00463732	cg00463732	15	ENSG00000179627_ZBTB42	ENSG00000179627_ZBTB42	223	1.61035e-09	4.61087	6.19782
eQTM_10148	eQTM	cg11830436	cg11830436	1	ENSG00000105205_CLC	ENSG00000105205_CLC	665	1.6124e-09	-13.5695	-6.19759
eQTM_10149	eQTM	cg23525708	cg23525708	15	ENSG00000112759_SLC29A1	ENSG00000112759_SLC29A1	609	1.61324e-09	-5.57428	-6.1975
eQTM_10150	eQTM	cg11014921	cg11014921	12	ENSG00000268758_EMR4P	ENSG00000268758_EMR4P	484	1.61337e-09	-13.4185	-6.19749
eQTM_10151	eQTM	cg26313511	cg26313511	20	ENSG00000171863_RPS7	ENSG00000171863_RPS7	160	1.6148e-09	4.24405	6.19733
eQTM_10152	eQTM	cg21261709	cg21261709	28	ENSG00000189068_VSTM1	ENSG00000189068_VSTM1	216	1.6179e-09	-14.2726	-6.197
eQTM_10153	eQTM	cg07140459	cg07140459	1	ENSG00000183691_NOG	ENSG00000183691_NOG	41	1.61943e-09	15.4458	6.19683
eQTM_10154	eQTM	cg24818699	cg24818699	21	ENSG00000175591_P2RY2	ENSG00000175591_P2RY2	282	1.62109e-09	-10.6136	-6.19665
eQTM_10155	eQTM	cg26789365	cg26789365	18	ENSG00000105366_SIGLEC8	ENSG00000105366_SIGLEC8	673	1.62272e-09	-10.8357	-6.19648
eQTM_10156	eQTM	cg00218406	cg00218406	9	ENSG00000076662_ICAM3	ENSG00000076662_ICAM3	28	1.62281e-09	3.72505	6.19647
eQTM_10157	eQTM	cg06680065	cg06680065	6	ENSG00000092067_CEBPE	ENSG00000092067_CEBPE	410	1.62327e-09	-12.9259	-6.19642
eQTM_10158	eQTM	cg20098015	cg20098015	11	ENSG00000185745_IFIT1	ENSG00000185745_IFIT1	29	1.62574e-09	-3.89683	-6.19615
eQTM_10159	eQTM	cg21073212	cg21073212	7	ENSG00000103355_PRSS33	ENSG00000103355_PRSS33	764	1.62611e-09	-6.31268	-6.19611
eQTM_10160	eQTM	cg22230912	cg22230912	26	ENSG00000161905_ALOX15	ENSG00000161905_ALOX15	535	1.62649e-09	-5.06259	-6.19608
eQTM_10161	eQTM	cg07914457	cg07914457	10	ENSG00000180871_CXCR2	ENSG00000180871_CXCR2	288	1.62903e-09	8.07791	6.1958
eQTM_10162	eQTM	cg00676801	cg00676801	12	ENSG00000106714_CNTNAP3	ENSG00000106714_CNTNAP3	41	1.63084e-09	4.58148	6.19561
eQTM_10163	eQTM	cg10725937	cg10725937	11	ENSG00000197852_FAM212B	ENSG00000197852_FAM212B	244	1.63144e-09	-3.38272	-6.19554
eQTM_10164	eQTM	cg21515785	cg21515785	13	ENSG00000171863_RPS7	ENSG00000171863_RPS7	160	1.63605e-09	4.38288	6.19505
eQTM_10165	eQTM	cg08886063	cg08886063	6	ENSG00000105366_SIGLEC8	ENSG00000105366_SIGLEC8	673	1.63719e-09	-11.0404	-6.19493
eQTM_10166	eQTM	cg10126923	cg10126923	22	ENSG00000258819_RP11-7F17.3	ENSG00000258819_RP11-7F17.3	157	1.63815e-09	-4.48966	-6.19483
eQTM_10167	eQTM	cg19232164	cg19232164	5	ENSG00000115602_IL1RL1	ENSG00000115602_IL1RL1	384	1.64155e-09	-17.6882	-6.19446
eQTM_10168	eQTM	cg10934870	cg10934870	13	ENSG00000103355_PRSS33	ENSG00000103355_PRSS33	764	1.64159e-09	2.62829	6.19446
eQTM_10169	eQTM	cg07271869	cg07271869	21	ENSG00000091181_IL5RA	ENSG00000091181_IL5RA	490	1.64326e-09	-36.9963	-6.19428
eQTM_10170	eQTM	cg16472853	cg16472853	28	ENSG00000250696_RP11-704M14.1	ENSG00000250696_RP11-704M14.1	292	1.64405e-09	-23.6283	-6.1942
eQTM_10171	eQTM	cg07391141	cg07391141	17	ENSG00000183134_PTGDR2	ENSG00000183134_PTGDR2	643	1.6481e-09	-6.36116	-6.19377
eQTM_10172	eQTM	cg03014680	cg03014680	28	ENSG00000121933_ADORA3	ENSG00000121933_ADORA3	298	1.65686e-09	-16.0685	-6.19284
eQTM_10173	eQTM	cg04933530	cg04933530	10	ENSG00000250696_RP11-704M14.1	ENSG00000250696_RP11-704M14.1	292	1.65711e-09	-8.05147	-6.19281
eQTM_10174	eQTM	cg04497992	cg04497992	19	ENSG00000091181_IL5RA	ENSG00000091181_IL5RA	490	1.6628e-09	-9.22369	-6.19221
eQTM_10175	eQTM	cg21489565	cg21489565	13	ENSG00000103355_PRSS33	ENSG00000103355_PRSS33	764	1.66355e-09	-7.84538	-6.19214
eQTM_10176	eQTM	cg12377972	cg12377972	8	ENSG00000103056_SMPD3	ENSG00000103056_SMPD3	651	1.6637e-09	-10.9411	-6.19212
eQTM_10177	eQTM	cg15909737	cg15909737	28	ENSG00000134072_CAMK1	ENSG00000134072_CAMK1	290	1.66454e-09	-9.34467	-6.19203
eQTM_10178	eQTM	cg11409022	cg11409022	21	ENSG00000260401_RP11-800A3.4	ENSG00000260401_RP11-800A3.4	266	1.6646e-09	-13.6799	-6.19203
eQTM_10179	eQTM	cg03606098	cg03606098	13	ENSG00000268758_EMR4P	ENSG00000268758_EMR4P	484	1.66671e-09	-7.9894	-6.1918
eQTM_10180	eQTM	cg04946561	cg04946561	15	ENSG00000179627_ZBTB42	ENSG00000179627_ZBTB42	223	1.66758e-09	3.90737	6.19171
eQTM_10181	eQTM	cg06792952	cg06792952	20	ENSG00000091181_IL5RA	ENSG00000091181_IL5RA	490	1.67008e-09	-12.2996	-6.19145
eQTM_10182	eQTM	cg21422623	cg21422623	21	ENSG00000145425_RPS3A	ENSG00000145425_RPS3A	111	1.67116e-09	-4.40263	-6.19134
eQTM_10183	eQTM	cg20259557	cg20259557	18	ENSG00000183134_PTGDR2	ENSG00000183134_PTGDR2	643	1.67203e-09	-6.9129	-6.19125
eQTM_10184	eQTM	cg03661164	cg03661164	19	ENSG00000161905_ALOX15	ENSG00000161905_ALOX15	535	1.67246e-09	-4.79247	-6.1912
eQTM_10185	eQTM	cg06517521	cg06517521	13	ENSG00000091181_IL5RA	ENSG00000091181_IL5RA	490	1.67249e-09	-16.0528	-6.1912
eQTM_10186	eQTM	cg14613878	cg14613878	32	ENSG00000184371_CSF1	ENSG00000184371_CSF1	75	1.67307e-09	-7.16774	-6.19114
eQTM_10187	eQTM	cg26899718	cg26899718	11	ENSG00000112759_SLC29A1	ENSG00000112759_SLC29A1	609	1.67361e-09	-7.39014	-6.19108
eQTM_10188	eQTM	cg00114012	cg00114012	14	ENSG00000091181_IL5RA	ENSG00000091181_IL5RA	490	1.67567e-09	-7.5131	-6.19087
eQTM_10189	eQTM	cg06154903	cg06154903	14	ENSG00000182557_SPNS3	ENSG00000182557_SPNS3	356	1.6769e-09	-4.18806	-6.19074
eQTM_10190	eQTM	cg23510807	cg23510807	23	ENSG00000091181_IL5RA	ENSG00000091181_IL5RA	490	1.67861e-09	-6.84919	-6.19056
eQTM_10191	eQTM	cg24025721	cg24025721	16	ENSG00000087903_RFX2	ENSG00000087903_RFX2	91	1.67915e-09	-3.93533	-6.1905
eQTM_10192	eQTM	cg20076468	cg20076468	9	ENSG00000105205_CLC	ENSG00000105205_CLC	665	1.68699e-09	-23.9188	-6.18969
eQTM_10193	eQTM	cg26103369	cg26103369	19	ENSG00000255587_RAB44	ENSG00000255587_RAB44	358	1.68735e-09	-15.6696	-6.18965
eQTM_10194	eQTM	cg19586698	cg19586698	14	ENSG00000165801_ARHGEF40	ENSG00000165801_ARHGEF40	150	1.68809e-09	-3.34703	-6.18957
eQTM_10195	eQTM	cg07839457	cg07839457	31	ENSG00000111335_OAS2	ENSG00000111335_OAS2	27	1.68826e-09	-2.88159	-6.18956
eQTM_10196	eQTM	cg15487498	cg15487498	7	ENSG00000105366_SIGLEC8	ENSG00000105366_SIGLEC8	673	1.68861e-09	-19.6713	-6.18952
eQTM_10197	eQTM	cg10082165	cg10082165	20	ENSG00000105366_SIGLEC8	ENSG00000105366_SIGLEC8	673	1.68976e-09	8.91729	6.1894
eQTM_10198	eQTM	cg00414077	cg00414077	25	ENSG00000250696_RP11-704M14.1	ENSG00000250696_RP11-704M14.1	292	1.69008e-09	-8.71979	-6.18937
eQTM_10199	eQTM	cg15951914	cg15951914	25	ENSG00000189068_VSTM1	ENSG00000189068_VSTM1	216	1.69245e-09	-12.5059	-6.18912
eQTM_10200	eQTM	cg04847043	cg04847043	27	ENSG00000175591_P2RY2	ENSG00000175591_P2RY2	282	1.69417e-09	-12.6638	-6.18895
eQTM_10201	eQTM	cg18912470	cg18912470	13	ENSG00000197852_FAM212B	ENSG00000197852_FAM212B	244	1.69774e-09	6.11352	6.18858
eQTM_10202	eQTM	cg03044533	cg03044533	8	ENSG00000183134_PTGDR2	ENSG00000183134_PTGDR2	643	1.69976e-09	3.57711	6.18837
eQTM_10203	eQTM	cg16107105	cg16107105	26	ENSG00000174083_PIK3R6	ENSG00000174083_PIK3R6	356	1.70232e-09	-10.3649	-6.18811
eQTM_10204	eQTM	cg20098015	cg20098015	11	ENSG00000119917_IFIT3	ENSG00000119917_IFIT3	26	1.70751e-09	-3.88569	-6.18757
eQTM_10205	eQTM	cg13429095	cg13429095	20	ENSG00000145425_RPS3A	ENSG00000145425_RPS3A	111	1.70757e-09	-3.93673	-6.18757
eQTM_10206	eQTM	cg02171825	cg02171825	20	ENSG00000183134_PTGDR2	ENSG00000183134_PTGDR2	643	1.70801e-09	-13.8266	-6.18752
eQTM_10207	eQTM	cg12105691	cg12105691	27	ENSG00000182240_BACE2	ENSG00000182240_BACE2	202	1.71169e-09	-10.2937	-6.18715
eQTM_10208	eQTM	cg00990977	cg00990977	23	ENSG00000134072_CAMK1	ENSG00000134072_CAMK1	290	1.71193e-09	-19.4915	-6.18712
eQTM_10209	eQTM	cg25173129	cg25173129	23	ENSG00000133317_LGALS12	ENSG00000133317_LGALS12	304	1.71225e-09	-8.22754	-6.18709
eQTM_10210	eQTM	cg23032421	cg23032421	19	ENSG00000180871_CXCR2	ENSG00000180871_CXCR2	288	1.71226e-09	5.04928	6.18709
eQTM_10211	eQTM	cg14355482	cg14355482	14	ENSG00000091181_IL5RA	ENSG00000091181_IL5RA	490	1.71283e-09	-6.29372	-6.18703
eQTM_10212	eQTM	cg12522599	cg12522599	10	ENSG00000105205_CLC	ENSG00000105205_CLC	665	1.71489e-09	-18.7524	-6.18682
eQTM_10213	eQTM	cg00638845	cg00638845	6	ENSG00000103355_PRSS33	ENSG00000103355_PRSS33	764	1.71874e-09	-11.042	-6.18643
eQTM_10214	eQTM	cg00030296	cg00030296	13	ENSG00000145425_RPS3A	ENSG00000145425_RPS3A	111	1.7192e-09	5.2026	6.18638
eQTM_10215	eQTM	cg18912470	cg18912470	13	ENSG00000105205_CLC	ENSG00000105205_CLC	665	1.7192e-09	-6.0046	-6.18638
eQTM_10216	eQTM	cg06315149	cg06315149	29	ENSG00000131203_IDO1	ENSG00000131203_IDO1	143	1.72085e-09	-11.138	-6.18621
eQTM_10217	eQTM	cg00980622	cg00980622	12	ENSG00000171863_RPS7	ENSG00000171863_RPS7	160	1.72261e-09	3.10486	6.18603
eQTM_10218	eQTM	cg22919538	cg22919538	21	ENSG00000255587_RAB44	ENSG00000255587_RAB44	358	1.72274e-09	-11.5529	-6.18602
eQTM_10219	eQTM	cg22027879	cg22027879	20	ENSG00000175591_P2RY2	ENSG00000175591_P2RY2	282	1.72365e-09	-13.2668	-6.18593
eQTM_10220	eQTM	cg10454864	cg10454864	17	ENSG00000250696_RP11-704M14.1	ENSG00000250696_RP11-704M14.1	292	1.7271e-09	-18.9073	-6.18558
eQTM_10221	eQTM	cg26306329	cg26306329	21	ENSG00000183134_PTGDR2	ENSG00000183134_PTGDR2	643	1.72954e-09	4.52047	6.18533
eQTM_10222	eQTM	cg09762120	cg09762120	13	ENSG00000161905_ALOX15	ENSG00000161905_ALOX15	535	1.7322e-09	-16.7745	-6.18506
eQTM_10223	eQTM	cg00308936	cg00308936	8	ENSG00000183134_PTGDR2	ENSG00000183134_PTGDR2	643	1.73316e-09	-16.5742	-6.18497
eQTM_10224	eQTM	cg27531731	cg27531731	26	ENSG00000250696_RP11-704M14.1	ENSG00000250696_RP11-704M14.1	292	1.73428e-09	-11.8111	-6.18485
eQTM_10225	eQTM	cg25488567	cg25488567	15	ENSG00000268758_EMR4P	ENSG00000268758_EMR4P	484	1.73485e-09	-9.54452	-6.18479
eQTM_10226	eQTM	cg15289466	cg15289466	16	ENSG00000196290_NIF3L1	ENSG00000196290_NIF3L1	194	1.73525e-09	-5.76985	-6.18475
eQTM_10227	eQTM	cg14226212	cg14226212	29	ENSG00000174083_PIK3R6	ENSG00000174083_PIK3R6	356	1.73807e-09	-8.12511	-6.18447
eQTM_10228	eQTM	cg00970435	cg00970435	12	ENSG00000268758_EMR4P	ENSG00000268758_EMR4P	484	1.7391e-09	6.95354	6.18437
eQTM_10229	eQTM	cg02633149	cg02633149	26	ENSG00000138623_SEMA7A	ENSG00000138623_SEMA7A	269	1.73918e-09	-11.0058	-6.18436
eQTM_10230	eQTM	cg00980622	cg00980622	12	ENSG00000163682_RPL9	ENSG00000163682_RPL9	167	1.73938e-09	3.1142	6.18434
eQTM_10231	eQTM	cg23352030	cg23352030	14	ENSG00000089127_OAS1	ENSG00000089127_OAS1	27	1.73973e-09	4.47606	6.1843
eQTM_10232	eQTM	cg16378015	cg16378015	5	ENSG00000105366_SIGLEC8	ENSG00000105366_SIGLEC8	673	1.73981e-09	-7.43157	-6.18429
eQTM_10233	eQTM	cg11266582	cg11266582	21	ENSG00000103056_SMPD3	ENSG00000103056_SMPD3	651	1.7402e-09	-8.10586	-6.18426
eQTM_10234	eQTM	cg19764973	cg19764973	24	ENSG00000184221_OLIG1	ENSG00000184221_OLIG1	243	1.74081e-09	-17.1014	-6.18419
eQTM_10235	eQTM	cg02138358	cg02138358	19	ENSG00000163682_RPL9	ENSG00000163682_RPL9	167	1.74185e-09	4.84958	6.18409
eQTM_10236	eQTM	cg04305653	cg04305653	3	ENSG00000105205_CLC	ENSG00000105205_CLC	665	1.74255e-09	-7.32184	-6.18402
eQTM_10237	eQTM	cg04988978	cg04988978	20	ENSG00000180871_CXCR2	ENSG00000180871_CXCR2	288	1.74292e-09	-5.84396	-6.18398
eQTM_10238	eQTM	cg26118358	cg26118358	16	ENSG00000179627_ZBTB42	ENSG00000179627_ZBTB42	223	1.74524e-09	4.27072	6.18375
eQTM_10239	eQTM	cg23144852	cg23144852	3	ENSG00000105205_CLC	ENSG00000105205_CLC	665	1.74547e-09	-7.79717	-6.18373
eQTM_10240	eQTM	cg16409452	cg16409452	33	ENSG00000179627_ZBTB42	ENSG00000179627_ZBTB42	223	1.75735e-09	-10.2892	-6.18254
eQTM_10241	eQTM	cg07708453	cg07708453	18	ENSG00000112759_SLC29A1	ENSG00000112759_SLC29A1	609	1.75754e-09	3.83759	6.18252
eQTM_10242	eQTM	cg02985445	cg02985445	27	ENSG00000182557_SPNS3	ENSG00000182557_SPNS3	356	1.75895e-09	-7.42814	-6.18238
eQTM_10243	eQTM	cg12077460	cg12077460	10	ENSG00000161905_ALOX15	ENSG00000161905_ALOX15	535	1.76187e-09	-6.74827	-6.18209
eQTM_10244	eQTM	cg19399100	cg19399100	7	ENSG00000092067_CEBPE	ENSG00000092067_CEBPE	410	1.76446e-09	-16.6855	-6.18183
eQTM_10245	eQTM	cg07908654	cg07908654	27	ENSG00000184221_OLIG1	ENSG00000184221_OLIG1	243	1.76474e-09	-8.49452	-6.1818
eQTM_10246	eQTM	cg01093786	cg01093786	8	ENSG00000161905_ALOX15	ENSG00000161905_ALOX15	535	1.76512e-09	27.6195	6.18177
eQTM_10247	eQTM	cg24627621	cg24627621	28	ENSG00000133317_LGALS12	ENSG00000133317_LGALS12	304	1.76756e-09	-7.34891	-6.18152
eQTM_10248	eQTM	cg22274234	cg22274234	18	ENSG00000163682_RPL9	ENSG00000163682_RPL9	167	1.76809e-09	5.38149	6.18147
eQTM_10249	eQTM	cg01953317	cg01953317	13	ENSG00000268758_EMR4P	ENSG00000268758_EMR4P	484	1.76817e-09	-17.0842	-6.18146
eQTM_10250	eQTM	cg20240243	cg20240243	19	ENSG00000174083_PIK3R6	ENSG00000174083_PIK3R6	356	1.76843e-09	-15.0166	-6.18144
eQTM_10251	eQTM	cg16760382	cg16760382	28	ENSG00000133317_LGALS12	ENSG00000133317_LGALS12	304	1.76858e-09	-26.7045	-6.18142
eQTM_10252	eQTM	cg23911433	cg23911433	16	ENSG00000258819_RP11-7F17.3	ENSG00000258819_RP11-7F17.3	157	1.76882e-09	-2.77143	-6.1814
eQTM_10253	eQTM	cg01116831	cg01116831	9	ENSG00000103056_SMPD3	ENSG00000103056_SMPD3	651	1.77026e-09	-12.6525	-6.18126
eQTM_10254	eQTM	cg04033850	cg04033850	17	ENSG00000183134_PTGDR2	ENSG00000183134_PTGDR2	643	1.77178e-09	-10.9383	-6.18111
eQTM_10255	eQTM	cg09255910	cg09255910	14	ENSG00000171863_RPS7	ENSG00000171863_RPS7	160	1.7727e-09	4.52324	6.18102
eQTM_10256	eQTM	cg19851574	cg19851574	26	ENSG00000152207_CYSLTR2	ENSG00000152207_CYSLTR2	373	1.77347e-09	-4.43873	-6.18094
eQTM_10257	eQTM	cg13480658	cg13480658	24	ENSG00000152207_CYSLTR2	ENSG00000152207_CYSLTR2	373	1.7738e-09	-21.2929	-6.18091
eQTM_10258	eQTM	cg02171825	cg02171825	20	ENSG00000121933_ADORA3	ENSG00000121933_ADORA3	298	1.77523e-09	-13.8438	-6.18077
eQTM_10259	eQTM	cg26358659	cg26358659	23	ENSG00000152207_CYSLTR2	ENSG00000152207_CYSLTR2	373	1.77711e-09	-23.2354	-6.18058
eQTM_10260	eQTM	cg07033790	cg07033790	13	ENSG00000250696_RP11-704M14.1	ENSG00000250696_RP11-704M14.1	292	1.77725e-09	-17.0462	-6.18057
eQTM_10261	eQTM	cg19688203	cg19688203	5	ENSG00000103056_SMPD3	ENSG00000103056_SMPD3	651	1.77773e-09	-12.9636	-6.18052
eQTM_10262	eQTM	cg22032626	cg22032626	21	ENSG00000179627_ZBTB42	ENSG00000179627_ZBTB42	223	1.77784e-09	4.87954	6.18051
eQTM_10263	eQTM	cg26312951	cg26312951	27	ENSG00000106714_CNTNAP3	ENSG00000106714_CNTNAP3	41	1.77835e-09	3.97188	6.18046
eQTM_10264	eQTM	cg19161251	cg19161251	24	ENSG00000184221_OLIG1	ENSG00000184221_OLIG1	243	1.78194e-09	-10.376	-6.18011
eQTM_10265	eQTM	cg07386061	cg07386061	23	ENSG00000255587_RAB44	ENSG00000255587_RAB44	358	1.78391e-09	-6.07533	-6.17991
eQTM_10266	eQTM	cg01844514	cg01844514	12	ENSG00000112759_SLC29A1	ENSG00000112759_SLC29A1	609	1.78426e-09	-7.93323	-6.17988
eQTM_10267	eQTM	cg03651219	cg03651219	32	ENSG00000184371_CSF1	ENSG00000184371_CSF1	75	1.78663e-09	-13.9812	-6.17964
eQTM_10268	eQTM	cg05883128	cg05883128	32	ENSG00000131355_EMR3	ENSG00000131355_EMR3	131	1.78693e-09	5.96023	6.17962
eQTM_10269	eQTM	cg23338668	cg23338668	13	ENSG00000179627_ZBTB42	ENSG00000179627_ZBTB42	223	1.78803e-09	2.77204	6.17951
eQTM_10270	eQTM	cg19399100	cg19399100	7	ENSG00000115602_IL1RL1	ENSG00000115602_IL1RL1	384	1.78879e-09	-16.7747	-6.17943
eQTM_10271	eQTM	cg19205064	cg19205064	22	ENSG00000152207_CYSLTR2	ENSG00000152207_CYSLTR2	373	1.78896e-09	-6.64207	-6.17942
eQTM_10272	eQTM	cg01582066	cg01582066	15	ENSG00000105366_SIGLEC8	ENSG00000105366_SIGLEC8	673	1.78945e-09	-4.44393	-6.17937
eQTM_10273	eQTM	cg07839457	cg07839457	31	ENSG00000173825_TIGD3	ENSG00000173825_TIGD3	16	1.78975e-09	2.87367	6.17934
eQTM_10274	eQTM	cg07201450	cg07201450	19	ENSG00000182557_SPNS3	ENSG00000182557_SPNS3	356	1.79099e-09	-11.3163	-6.17922
eQTM_10275	eQTM	cg21283680	cg21283680	6	ENSG00000109475_RPL34	ENSG00000109475_RPL34	223	1.79195e-09	3.78604	6.17912
eQTM_10276	eQTM	cg11702942	cg11702942	18	ENSG00000185745_IFIT1	ENSG00000185745_IFIT1	29	1.79312e-09	-7.34232	-6.17901
eQTM_10277	eQTM	cg00002426	cg00002426	8	ENSG00000105205_CLC	ENSG00000105205_CLC	665	1.79364e-09	-14.7425	-6.17896
eQTM_10278	eQTM	cg16335893	cg16335893	23	ENSG00000131203_IDO1	ENSG00000131203_IDO1	143	1.7937e-09	-6.75361	-6.17895
eQTM_10279	eQTM	cg21261709	cg21261709	28	ENSG00000100628_ASB2	ENSG00000100628_ASB2	128	1.79657e-09	-14.0062	-6.17867
eQTM_10280	eQTM	cg09278187	cg09278187	27	ENSG00000115602_IL1RL1	ENSG00000115602_IL1RL1	384	1.79674e-09	-20.3549	-6.17866
eQTM_10281	eQTM	cg06367607	cg06367607	17	ENSG00000255587_RAB44	ENSG00000255587_RAB44	358	1.80141e-09	-11.8376	-6.1782
eQTM_10282	eQTM	cg21515785	cg21515785	13	ENSG00000163682_RPL9	ENSG00000163682_RPL9	167	1.80163e-09	4.38635	6.17818
eQTM_10283	eQTM	cg11266582	cg11266582	21	ENSG00000268758_EMR4P	ENSG00000268758_EMR4P	484	1.80227e-09	-8.07027	-6.17812
eQTM_10284	eQTM	cg27583604	cg27583604	6	ENSG00000180871_CXCR2	ENSG00000180871_CXCR2	288	1.80238e-09	5.45117	6.17811
eQTM_10285	eQTM	cg22274234	cg22274234	18	ENSG00000183134_PTGDR2	ENSG00000183134_PTGDR2	643	1.8025e-09	5.3272	6.1781
eQTM_10286	eQTM	cg26803289	cg26803289	6	ENSG00000103355_PRSS33	ENSG00000103355_PRSS33	764	1.80558e-09	-7.1019	-6.1778
eQTM_10287	eQTM	cg03651219	cg03651219	32	ENSG00000182240_BACE2	ENSG00000182240_BACE2	202	1.80689e-09	-14.0029	-6.17767
eQTM_10288	eQTM	cg09762120	cg09762120	13	ENSG00000183134_PTGDR2	ENSG00000183134_PTGDR2	643	1.8082e-09	-16.8741	-6.17754
eQTM_10289	eQTM	cg12522599	cg12522599	10	ENSG00000112759_SLC29A1	ENSG00000112759_SLC29A1	609	1.80827e-09	-18.75	-6.17754
eQTM_10290	eQTM	cg19975917	cg19975917	13	ENSG00000255587_RAB44	ENSG00000255587_RAB44	358	1.80894e-09	-20.0661	-6.17747
eQTM_10291	eQTM	cg02641539	cg02641539	21	ENSG00000145425_RPS3A	ENSG00000145425_RPS3A	111	1.80919e-09	5.8857	6.17745
eQTM_10292	eQTM	cg14226212	cg14226212	29	ENSG00000180871_CXCR2	ENSG00000180871_CXCR2	288	1.80978e-09	8.24369	6.17739
eQTM_10293	eQTM	cg12818699	cg12818699	18	ENSG00000255587_RAB44	ENSG00000255587_RAB44	358	1.81164e-09	-12.4157	-6.17721
eQTM_10294	eQTM	cg14611258	cg14611258	30	ENSG00000121933_ADORA3	ENSG00000121933_ADORA3	298	1.81219e-09	-11.3896	-6.17716
eQTM_10295	eQTM	cg26789365	cg26789365	18	ENSG00000092067_CEBPE	ENSG00000092067_CEBPE	410	1.81283e-09	-10.7897	-6.17709
eQTM_10296	eQTM	cg12105691	cg12105691	27	ENSG00000138623_SEMA7A	ENSG00000138623_SEMA7A	269	1.81428e-09	-10.3686	-6.17696
eQTM_10297	eQTM	cg07496207	cg07496207	9	ENSG00000109475_RPL34	ENSG00000109475_RPL34	223	1.8143e-09	3.25919	6.17695
eQTM_10298	eQTM	cg11792874	cg11792874	21	ENSG00000179627_ZBTB42	ENSG00000179627_ZBTB42	223	1.81518e-09	5.20753	6.17687
eQTM_10299	eQTM	cg04023434	cg04023434	7	ENSG00000105205_CLC	ENSG00000105205_CLC	665	1.81608e-09	-27.1408	-6.17678
eQTM_10300	eQTM	cg07633835	cg07633835	26	ENSG00000174083_PIK3R6	ENSG00000174083_PIK3R6	356	1.81869e-09	-9.59937	-6.17653
eQTM_10301	eQTM	cg01582066	cg01582066	15	ENSG00000103056_SMPD3	ENSG00000103056_SMPD3	651	1.81871e-09	-4.48824	-6.17653
eQTM_10302	eQTM	cg26306329	cg26306329	21	ENSG00000179627_ZBTB42	ENSG00000179627_ZBTB42	223	1.8224e-09	4.56404	6.17617
eQTM_10303	eQTM	cg04505750	cg04505750	16	ENSG00000152207_CYSLTR2	ENSG00000152207_CYSLTR2	373	1.82614e-09	5.05265	6.17581
eQTM_10304	eQTM	cg26009832	cg26009832	5	ENSG00000197852_FAM212B	ENSG00000197852_FAM212B	244	1.82696e-09	-5.05994	-6.17574
eQTM_10305	eQTM	cg14230719	cg14230719	20	ENSG00000163682_RPL9	ENSG00000163682_RPL9	167	1.82733e-09	5.97251	6.1757
eQTM_10306	eQTM	cg03022510	cg03022510	13	ENSG00000165801_ARHGEF40	ENSG00000165801_ARHGEF40	150	1.82773e-09	-4.25764	-6.17566
eQTM_10307	eQTM	cg08924256	cg08924256	22	ENSG00000152207_CYSLTR2	ENSG00000152207_CYSLTR2	373	1.82942e-09	-16.6197	-6.1755
eQTM_10308	eQTM	cg21515785	cg21515785	13	ENSG00000165801_ARHGEF40	ENSG00000165801_ARHGEF40	150	1.83206e-09	-4.36431	-6.17525
eQTM_10309	eQTM	cg10298741	cg10298741	23	ENSG00000174837_EMR1	ENSG00000174837_EMR1	259	1.83371e-09	-8.64671	-6.17509
eQTM_10310	eQTM	cg26774971	cg26774971	26	ENSG00000182557_SPNS3	ENSG00000182557_SPNS3	356	1.83591e-09	-10.9527	-6.17488
eQTM_10311	eQTM	cg19928703	cg19928703	28	ENSG00000174837_EMR1	ENSG00000174837_EMR1	259	1.83664e-09	-12.0053	-6.17481
eQTM_10312	eQTM	cg11683482	cg11683482	18	ENSG00000161905_ALOX15	ENSG00000161905_ALOX15	535	1.83689e-09	-6.1737	-6.17478
eQTM_10313	eQTM	cg07102397	cg07102397	9	ENSG00000258819_RP11-7F17.3	ENSG00000258819_RP11-7F17.3	157	1.83948e-09	-2.77083	-6.17454
eQTM_10314	eQTM	cg16472853	cg16472853	28	ENSG00000174944_P2RY14	ENSG00000174944_P2RY14	132	1.84194e-09	-23.4322	-6.1743
eQTM_10315	eQTM	cg14084609	cg14084609	31	ENSG00000131203_IDO1	ENSG00000131203_IDO1	143	1.84195e-09	-8.84944	-6.1743
eQTM_10316	eQTM	cg22221575	cg22221575	14	ENSG00000138623_SEMA7A	ENSG00000138623_SEMA7A	269	1.84296e-09	-8.90973	-6.17421
eQTM_10317	eQTM	cg03919488	cg03919488	17	ENSG00000179627_ZBTB42	ENSG00000179627_ZBTB42	223	1.84625e-09	4.30272	6.17389
eQTM_10318	eQTM	cg25381747	cg25381747	21	ENSG00000255587_RAB44	ENSG00000255587_RAB44	358	1.85161e-09	-14.5866	-6.17339
eQTM_10319	eQTM	cg03038262	cg03038262	28	ENSG00000254477_AP000640.10	ENSG00000254477_AP000640.10	11	1.85199e-09	4.45198	6.17335
eQTM_10320	eQTM	cg24818699	cg24818699	21	ENSG00000092067_CEBPE	ENSG00000092067_CEBPE	410	1.85328e-09	-10.5114	-6.17323
eQTM_10321	eQTM	cg19609644	cg19609644	4	ENSG00000105205_CLC	ENSG00000105205_CLC	665	1.858e-09	-7.17695	-6.17278
eQTM_10322	eQTM	cg09278187	cg09278187	27	ENSG00000174083_PIK3R6	ENSG00000174083_PIK3R6	356	1.85959e-09	-20.264	-6.17263
eQTM_10323	eQTM	cg09597192	cg09597192	23	ENSG00000138623_SEMA7A	ENSG00000138623_SEMA7A	269	1.86128e-09	-11.5897	-6.17247
eQTM_10324	eQTM	cg13458609	cg13458609	4	ENSG00000105366_SIGLEC8	ENSG00000105366_SIGLEC8	673	1.86368e-09	-7.85323	-6.17225
eQTM_10325	eQTM	cg21627181	cg21627181	28	ENSG00000121933_ADORA3	ENSG00000121933_ADORA3	298	1.8645e-09	-7.93658	-6.17217
eQTM_10326	eQTM	cg10805676	cg10805676	6	ENSG00000105205_CLC	ENSG00000105205_CLC	665	1.86485e-09	-8.53769	-6.17214
eQTM_10327	eQTM	cg06595153	cg06595153	12	ENSG00000268758_EMR4P	ENSG00000268758_EMR4P	484	1.86511e-09	-13.3721	-6.17211
eQTM_10328	eQTM	cg06680065	cg06680065	6	ENSG00000105205_CLC	ENSG00000105205_CLC	665	1.86524e-09	-12.9168	-6.1721
eQTM_10329	eQTM	cg17385088	cg17385088	15	ENSG00000171863_RPS7	ENSG00000171863_RPS7	160	1.86572e-09	4.05342	6.17206
eQTM_10330	eQTM	cg05523603	cg05523603	8	ENSG00000137959_IFI44L	ENSG00000137959_IFI44L	36	1.86734e-09	-4.84983	-6.1719
eQTM_10331	eQTM	cg01916918	cg01916918	21	ENSG00000255587_RAB44	ENSG00000255587_RAB44	358	1.86806e-09	-11.3412	-6.17184
eQTM_10332	eQTM	cg01798813	cg01798813	21	ENSG00000091181_IL5RA	ENSG00000091181_IL5RA	490	1.86818e-09	-15.9225	-6.17183
eQTM_10333	eQTM	cg02974085	cg02974085	8	ENSG00000092067_CEBPE	ENSG00000092067_CEBPE	410	1.86871e-09	-8.3992	-6.17178
eQTM_10334	eQTM	cg23387863	cg23387863	7	ENSG00000137959_IFI44L	ENSG00000137959_IFI44L	36	1.86976e-09	-7.19994	-6.17168
eQTM_10335	eQTM	cg07908654	cg07908654	27	ENSG00000250696_RP11-704M14.1	ENSG00000250696_RP11-704M14.1	292	1.86981e-09	-8.60546	-6.17167
eQTM_10336	eQTM	cg01310029	cg01310029	26	ENSG00000174083_PIK3R6	ENSG00000174083_PIK3R6	356	1.87029e-09	-8.46868	-6.17163
eQTM_10337	eQTM	cg02470179	cg02470179	14	ENSG00000103355_PRSS33	ENSG00000103355_PRSS33	764	1.8724e-09	-16.3704	-6.17143
eQTM_10338	eQTM	cg09010699	cg09010699	13	ENSG00000258819_RP11-7F17.3	ENSG00000258819_RP11-7F17.3	157	1.87368e-09	-2.86278	-6.17131
eQTM_10339	eQTM	cg22027879	cg22027879	20	ENSG00000260401_RP11-800A3.4	ENSG00000260401_RP11-800A3.4	266	1.87527e-09	-13.2271	-6.17116
eQTM_10340	eQTM	cg19466875	cg19466875	7	ENSG00000103355_PRSS33	ENSG00000103355_PRSS33	764	1.87604e-09	-12.2659	-6.17109
eQTM_10341	eQTM	cg12077460	cg12077460	10	ENSG00000182557_SPNS3	ENSG00000182557_SPNS3	356	1.87712e-09	-6.69568	-6.17099
eQTM_10342	eQTM	cg10511985	cg10511985	16	ENSG00000145425_RPS3A	ENSG00000145425_RPS3A	111	1.87817e-09	4.26877	6.17089
eQTM_10343	eQTM	cg05599723	cg05599723	13	ENSG00000171863_RPS7	ENSG00000171863_RPS7	160	1.87946e-09	3.46187	6.17077
eQTM_10344	eQTM	cg06196379	cg06196379	19	ENSG00000145425_RPS3A	ENSG00000145425_RPS3A	111	1.88229e-09	5.48258	6.17051
eQTM_10345	eQTM	cg15673896	cg15673896	2	ENSG00000105205_CLC	ENSG00000105205_CLC	665	1.88369e-09	-7.23363	-6.17038
eQTM_10346	eQTM	cg05552874	cg05552874	93	ENSG00000112877_CEP72	ENSG00000112877_CEP72	6	1.88569e-09	3.62306	6.17019
eQTM_10347	eQTM	cg17078883	cg17078883	16	ENSG00000258819_RP11-7F17.3	ENSG00000258819_RP11-7F17.3	157	1.88984e-09	-3.5162	-6.1698
eQTM_10348	eQTM	cg01710147	cg01710147	12	ENSG00000258819_RP11-7F17.3	ENSG00000258819_RP11-7F17.3	157	1.8906e-09	-4.94383	-6.16973
eQTM_10349	eQTM	cg26156120	cg26156120	20	ENSG00000103355_PRSS33	ENSG00000103355_PRSS33	764	1.89116e-09	-15.6069	-6.16968
eQTM_10350	eQTM	cg07512258	cg07512258	19	ENSG00000087903_RFX2	ENSG00000087903_RFX2	91	1.89122e-09	4.65835	6.16968
eQTM_10351	eQTM	cg03038262	cg03038262	28	ENSG00000264508_RN7SL473P	ENSG00000264508_RN7SL473P	6	1.89259e-09	4.43692	6.16955
eQTM_10352	eQTM	cg22032626	cg22032626	21	ENSG00000163682_RPL9	ENSG00000163682_RPL9	167	1.89265e-09	4.8655	6.16954
eQTM_10353	eQTM	cg18307978	cg18307978	19	ENSG00000100628_ASB2	ENSG00000100628_ASB2	128	1.8942e-09	-7.01979	-6.1694
eQTM_10354	eQTM	cg04004607	cg04004607	26	ENSG00000260401_RP11-800A3.4	ENSG00000260401_RP11-800A3.4	266	1.89456e-09	-16.1484	-6.16937
eQTM_10355	eQTM	cg20315954	cg20315954	20	ENSG00000092067_CEBPE	ENSG00000092067_CEBPE	410	1.89574e-09	-7.71406	-6.16926
eQTM_10356	eQTM	cg26789365	cg26789365	18	ENSG00000121933_ADORA3	ENSG00000121933_ADORA3	298	1.89628e-09	-10.8812	-6.16921
eQTM_10357	eQTM	cg13429095	cg13429095	20	ENSG00000165801_ARHGEF40	ENSG00000165801_ARHGEF40	150	1.90048e-09	3.9196	6.16882
eQTM_10358	eQTM	cg12198633	cg12198633	18	ENSG00000161905_ALOX15	ENSG00000161905_ALOX15	535	1.90152e-09	-15.3959	-6.16872
eQTM_10359	eQTM	cg04497992	cg04497992	19	ENSG00000189068_VSTM1	ENSG00000189068_VSTM1	216	1.9021e-09	-9.12413	-6.16867
eQTM_10360	eQTM	cg10702418	cg10702418	12	ENSG00000196290_NIF3L1	ENSG00000196290_NIF3L1	194	1.90291e-09	3.65828	6.16859
eQTM_10361	eQTM	cg01881899	cg01881899	3	ENSG00000105366_SIGLEC8	ENSG00000105366_SIGLEC8	673	1.90375e-09	13.9741	6.16852
eQTM_10362	eQTM	cg12692069	cg12692069	9	ENSG00000183134_PTGDR2	ENSG00000183134_PTGDR2	643	1.90561e-09	-4.95353	-6.16835
eQTM_10363	eQTM	cg20263853	cg20263853	27	ENSG00000182240_BACE2	ENSG00000182240_BACE2	202	1.90728e-09	-7.91978	-6.16819
eQTM_10364	eQTM	cg04321303	cg04321303	17	ENSG00000183134_PTGDR2	ENSG00000183134_PTGDR2	643	1.911e-09	-7.37896	-6.16785
eQTM_10365	eQTM	cg18879389	cg18879389	27	ENSG00000121933_ADORA3	ENSG00000121933_ADORA3	298	1.91156e-09	-13.1867	-6.1678
eQTM_10366	eQTM	cg20263853	cg20263853	27	ENSG00000183625_CCR3	ENSG00000183625_CCR3	253	1.91222e-09	-7.77578	-6.16774
eQTM_10367	eQTM	cg13312337	cg13312337	12	ENSG00000105205_CLC	ENSG00000105205_CLC	665	1.91514e-09	-9.85582	-6.16747
eQTM_10368	eQTM	cg06665913	cg06665913	21	ENSG00000138623_SEMA7A	ENSG00000138623_SEMA7A	269	1.91518e-09	-12.9809	-6.16747
eQTM_10369	eQTM	cg17064870	cg17064870	17	ENSG00000268758_EMR4P	ENSG00000268758_EMR4P	484	1.91695e-09	-15.5574	-6.16731
eQTM_10370	eQTM	cg25004840	cg25004840	12	ENSG00000179627_ZBTB42	ENSG00000179627_ZBTB42	223	1.92039e-09	-3.79575	-6.16699
eQTM_10371	eQTM	cg06266582	cg06266582	23	ENSG00000140263_SORD	ENSG00000140263_SORD	183	1.9206e-09	-16.825	-6.16697
eQTM_10372	eQTM	cg16263722	cg16263722	29	ENSG00000121933_ADORA3	ENSG00000121933_ADORA3	298	1.92078e-09	-7.59222	-6.16695
eQTM_10373	eQTM	cg26358659	cg26358659	23	ENSG00000161905_ALOX15	ENSG00000161905_ALOX15	535	1.92212e-09	-23.0368	-6.16683
eQTM_10374	eQTM	cg24504014	cg24504014	9	ENSG00000109475_RPL34	ENSG00000109475_RPL34	223	1.92213e-09	2.97316	6.16683
eQTM_10375	eQTM	cg17326313	cg17326313	12	ENSG00000137959_IFI44L	ENSG00000137959_IFI44L	36	1.9228e-09	-7.43628	-6.16677
eQTM_10376	eQTM	cg10101109	cg10101109	32	ENSG00000184371_CSF1	ENSG00000184371_CSF1	75	1.9235e-09	-16.7612	-6.16671
eQTM_10377	eQTM	cg17988187	cg17988187	25	ENSG00000174837_EMR1	ENSG00000174837_EMR1	259	1.92432e-09	-7.16246	-6.16663
eQTM_10378	eQTM	cg20315954	cg20315954	20	ENSG00000091181_IL5RA	ENSG00000091181_IL5RA	490	1.92478e-09	-7.84712	-6.16659
eQTM_10379	eQTM	cg00066854	cg00066854	12	ENSG00000258819_RP11-7F17.3	ENSG00000258819_RP11-7F17.3	157	1.92719e-09	-4.03628	-6.16637
eQTM_10380	eQTM	cg26616258	cg26616258	27	ENSG00000121933_ADORA3	ENSG00000121933_ADORA3	298	1.92808e-09	-10.6639	-6.16629
eQTM_10381	eQTM	cg01770400	cg01770400	7	ENSG00000092067_CEBPE	ENSG00000092067_CEBPE	410	1.93268e-09	-18.5861	-6.16587
eQTM_10382	eQTM	cg16335893	cg16335893	23	ENSG00000255587_RAB44	ENSG00000255587_RAB44	358	1.93512e-09	-6.66708	-6.16565
eQTM_10383	eQTM	cg16171860	cg16171860	25	ENSG00000174083_PIK3R6	ENSG00000174083_PIK3R6	356	1.93758e-09	-13.4117	-6.16543
eQTM_10384	eQTM	cg18278943	cg18278943	9	ENSG00000183134_PTGDR2	ENSG00000183134_PTGDR2	643	1.93782e-09	-13.4703	-6.16541
eQTM_10385	eQTM	cg15996947	cg15996947	31	ENSG00000182557_SPNS3	ENSG00000182557_SPNS3	356	1.94402e-09	-28.2174	-6.16485
eQTM_10386	eQTM	cg13953978	cg13953978	25	ENSG00000182240_BACE2	ENSG00000182240_BACE2	202	1.94837e-09	-7.99948	-6.16445
eQTM_10387	eQTM	cg06496803	cg06496803	22	ENSG00000145425_RPS3A	ENSG00000145425_RPS3A	111	1.95091e-09	4.62041	6.16423
eQTM_10388	eQTM	cg08850169	cg08850169	11	ENSG00000179627_ZBTB42	ENSG00000179627_ZBTB42	223	1.95108e-09	5.16223	6.16421
eQTM_10389	eQTM	cg19071507	cg19071507	27	ENSG00000184221_OLIG1	ENSG00000184221_OLIG1	243	1.95319e-09	-18.5582	-6.16402
eQTM_10390	eQTM	cg09423651	cg09423651	22	ENSG00000092067_CEBPE	ENSG00000092067_CEBPE	410	1.95533e-09	-12.6386	-6.16383
eQTM_10391	eQTM	cg24818699	cg24818699	21	ENSG00000268758_EMR4P	ENSG00000268758_EMR4P	484	1.9592e-09	-10.5836	-6.16348
eQTM_10392	eQTM	cg11125805	cg11125805	20	ENSG00000087903_RFX2	ENSG00000087903_RFX2	91	1.96262e-09	-3.78106	-6.16317
eQTM_10393	eQTM	cg05552874	cg05552874	93	ENSG00000137513_NARS2	ENSG00000137513_NARS2	4	1.96317e-09	3.58094	6.16313
eQTM_10394	eQTM	cg02633149	cg02633149	26	ENSG00000260401_RP11-800A3.4	ENSG00000260401_RP11-800A3.4	266	1.96359e-09	-10.7822	-6.16309
eQTM_10395	eQTM	cg19371652	cg19371652	21	ENSG00000249863_RP11-177C12.1	ENSG00000249863_RP11-177C12.1	8	1.96359e-09	7.12414	6.16309
eQTM_10396	eQTM	cg00002426	cg00002426	8	ENSG00000103355_PRSS33	ENSG00000103355_PRSS33	764	1.96616e-09	-14.5595	-6.16286
eQTM_10397	eQTM	cg08670658	cg08670658	8	ENSG00000196290_NIF3L1	ENSG00000196290_NIF3L1	194	1.96624e-09	3.6979	6.16285
eQTM_10398	eQTM	cg17374802	cg17374802	23	ENSG00000092067_CEBPE	ENSG00000092067_CEBPE	410	1.9685e-09	-8.13114	-6.16265
eQTM_10399	eQTM	cg03131767	cg03131767	14	ENSG00000161905_ALOX15	ENSG00000161905_ALOX15	535	1.96878e-09	-7.44126	-6.16263
eQTM_10400	eQTM	cg14556243	cg14556243	9	ENSG00000103056_SMPD3	ENSG00000103056_SMPD3	651	1.96946e-09	-8.22903	-6.16256
eQTM_10401	eQTM	cg16760382	cg16760382	28	ENSG00000183625_CCR3	ENSG00000183625_CCR3	253	1.96963e-09	-26.5455	-6.16255
eQTM_10402	eQTM	cg07391141	cg07391141	17	ENSG00000171863_RPS7	ENSG00000171863_RPS7	160	1.97085e-09	-6.37278	-6.16244
eQTM_10403	eQTM	cg18666454	cg18666454	32	ENSG00000189068_VSTM1	ENSG00000189068_VSTM1	216	1.97242e-09	-7.68853	-6.1623
eQTM_10404	eQTM	cg03479289	cg03479289	15	ENSG00000171863_RPS7	ENSG00000171863_RPS7	160	1.97544e-09	5.06497	6.16203
eQTM_10405	eQTM	cg16959758	cg16959758	17	ENSG00000179627_ZBTB42	ENSG00000179627_ZBTB42	223	1.97613e-09	5.58388	6.16197
eQTM_10406	eQTM	cg21067750	cg21067750	12	ENSG00000091181_IL5RA	ENSG00000091181_IL5RA	490	1.97673e-09	-8.78832	-6.16192
eQTM_10407	eQTM	cg11266582	cg11266582	21	ENSG00000121933_ADORA3	ENSG00000121933_ADORA3	298	1.97701e-09	-8.06187	-6.16189
eQTM_10408	eQTM	cg06866208	cg06866208	7	ENSG00000105205_CLC	ENSG00000105205_CLC	665	1.9774e-09	-7.30547	-6.16186
eQTM_10409	eQTM	cg13233042	cg13233042	30	ENSG00000174944_P2RY14	ENSG00000174944_P2RY14	132	1.98052e-09	-14.2648	-6.16158
eQTM_10410	eQTM	cg08067346	cg08067346	33	ENSG00000131203_IDO1	ENSG00000131203_IDO1	143	1.98186e-09	-9.06717	-6.16146
eQTM_10411	eQTM	cg13222915	cg13222915	9	ENSG00000180871_CXCR2	ENSG00000180871_CXCR2	288	1.98317e-09	-6.55008	-6.16135
eQTM_10412	eQTM	cg20405742	cg20405742	27	ENSG00000260401_RP11-800A3.4	ENSG00000260401_RP11-800A3.4	266	1.986e-09	-6.73207	-6.1611
eQTM_10413	eQTM	cg21045547	cg21045547	27	ENSG00000134072_CAMK1	ENSG00000134072_CAMK1	290	1.98751e-09	-11.1832	-6.16096
eQTM_10414	eQTM	cg22400420	cg22400420	20	ENSG00000103056_SMPD3	ENSG00000103056_SMPD3	651	1.98781e-09	3.4291	6.16094
eQTM_10415	eQTM	cg23933289	cg23933289	13	ENSG00000112759_SLC29A1	ENSG00000112759_SLC29A1	609	1.99047e-09	-9.21154	-6.1607
eQTM_10416	eQTM	cg19401149	cg19401149	19	ENSG00000183134_PTGDR2	ENSG00000183134_PTGDR2	643	1.99566e-09	3.7179	6.16024
eQTM_10417	eQTM	cg16046667	cg16046667	20	ENSG00000174083_PIK3R6	ENSG00000174083_PIK3R6	356	1.99841e-09	-6.95595	-6.16
eQTM_10418	eQTM	cg08776942	cg08776942	22	ENSG00000174837_EMR1	ENSG00000174837_EMR1	259	1.99875e-09	-8.93396	-6.15997
eQTM_10419	eQTM	cg04321303	cg04321303	17	ENSG00000115602_IL1RL1	ENSG00000115602_IL1RL1	384	2.00054e-09	-7.35784	-6.15982
eQTM_10420	eQTM	cg26252077	cg26252077	28	ENSG00000152207_CYSLTR2	ENSG00000152207_CYSLTR2	373	2.00186e-09	-8.86533	-6.1597
eQTM_10421	eQTM	cg07839457	cg07839457	31	ENSG00000165801_ARHGEF40	ENSG00000165801_ARHGEF40	150	2.00345e-09	2.86045	6.15956
eQTM_10422	eQTM	cg05523603	cg05523603	8	ENSG00000119917_IFIT3	ENSG00000119917_IFIT3	26	2.00572e-09	-4.82492	-6.15936
eQTM_10423	eQTM	cg10082165	cg10082165	20	ENSG00000179627_ZBTB42	ENSG00000179627_ZBTB42	223	2.00662e-09	9.02915	6.15928
eQTM_10424	eQTM	cg09797433	cg09797433	13	ENSG00000112759_SLC29A1	ENSG00000112759_SLC29A1	609	2.00701e-09	-14.3583	-6.15925
eQTM_10425	eQTM	cg16400320	cg16400320	21	ENSG00000132530_XAF1	ENSG00000132530_XAF1	21	2.00822e-09	-12.4471	-6.15914
eQTM_10426	eQTM	cg26156120	cg26156120	20	ENSG00000103056_SMPD3	ENSG00000103056_SMPD3	651	2.00851e-09	-15.8828	-6.15912
eQTM_10427	eQTM	cg26547058	cg26547058	4	ENSG00000105205_CLC	ENSG00000105205_CLC	665	2.01093e-09	-7.31769	-6.15891
eQTM_10428	eQTM	cg08939373	cg08939373	13	ENSG00000109475_RPL34	ENSG00000109475_RPL34	223	2.01098e-09	3.15201	6.1589
eQTM_10429	eQTM	cg13876325	cg13876325	11	ENSG00000105205_CLC	ENSG00000105205_CLC	665	2.01122e-09	-6.9823	-6.15888
eQTM_10430	eQTM	cg18879389	cg18879389	27	ENSG00000152207_CYSLTR2	ENSG00000152207_CYSLTR2	373	2.01379e-09	-13.134	-6.15866
eQTM_10431	eQTM	cg07809831	cg07809831	17	ENSG00000115602_IL1RL1	ENSG00000115602_IL1RL1	384	2.01519e-09	-16.3886	-6.15853
eQTM_10432	eQTM	cg04365699	cg04365699	16	ENSG00000091181_IL5RA	ENSG00000091181_IL5RA	490	2.01772e-09	-11.1765	-6.15831
eQTM_10433	eQTM	cg14709239	cg14709239	16	ENSG00000105205_CLC	ENSG00000105205_CLC	665	2.01862e-09	6.0022	6.15824
eQTM_10434	eQTM	cg16599817	cg16599817	7	ENSG00000161905_ALOX15	ENSG00000161905_ALOX15	535	2.01889e-09	-6.29627	-6.15821
eQTM_10435	eQTM	cg00852924	cg00852924	23	ENSG00000103355_PRSS33	ENSG00000103355_PRSS33	764	2.01977e-09	4.0821	6.15814
eQTM_10436	eQTM	cg17078883	cg17078883	16	ENSG00000165801_ARHGEF40	ENSG00000165801_ARHGEF40	150	2.02185e-09	-3.52717	-6.15796
eQTM_10437	eQTM	cg11209521	cg11209521	20	ENSG00000182557_SPNS3	ENSG00000182557_SPNS3	356	2.0219e-09	-14.925	-6.15795
eQTM_10438	eQTM	cg27000590	cg27000590	3	ENSG00000105205_CLC	ENSG00000105205_CLC	665	2.02202e-09	-7.45286	-6.15794
eQTM_10439	eQTM	cg22312249	cg22312249	24	ENSG00000152207_CYSLTR2	ENSG00000152207_CYSLTR2	373	2.02236e-09	-7.85233	-6.15791
eQTM_10440	eQTM	cg16760382	cg16760382	28	ENSG00000260401_RP11-800A3.4	ENSG00000260401_RP11-800A3.4	266	2.02334e-09	-26.7831	-6.15783
eQTM_10441	eQTM	cg07708453	cg07708453	18	ENSG00000105366_SIGLEC8	ENSG00000105366_SIGLEC8	673	2.02357e-09	3.81372	6.15781
eQTM_10442	eQTM	cg24085426	cg24085426	16	ENSG00000161905_ALOX15	ENSG00000161905_ALOX15	535	2.02423e-09	-25.5871	-6.15775
eQTM_10443	eQTM	cg26156120	cg26156120	20	ENSG00000255587_RAB44	ENSG00000255587_RAB44	358	2.02661e-09	-15.6226	-6.15754
eQTM_10444	eQTM	cg05753799	cg05753799	27	ENSG00000091181_IL5RA	ENSG00000091181_IL5RA	490	2.0325e-09	4.29891	6.15703
eQTM_10445	eQTM	cg05552874	cg05552874	93	ENSG00000148803_FUOM	ENSG00000148803_FUOM	4	2.03322e-09	3.6368	6.15697
eQTM_10446	eQTM	cg20290167	cg20290167	29	ENSG00000183625_CCR3	ENSG00000183625_CCR3	253	2.0359e-09	-8.32347	-6.15674
eQTM_10447	eQTM	cg25790531	cg25790531	10	ENSG00000165801_ARHGEF40	ENSG00000165801_ARHGEF40	150	2.03859e-09	-2.92306	-6.15651
eQTM_10448	eQTM	cg11310939	cg11310939	31	ENSG00000182557_SPNS3	ENSG00000182557_SPNS3	356	2.03905e-09	-9.1215	-6.15647
eQTM_10449	eQTM	cg21627181	cg21627181	28	ENSG00000255587_RAB44	ENSG00000255587_RAB44	358	2.04041e-09	-7.80723	-6.15635
eQTM_10450	eQTM	cg10411221	cg10411221	11	ENSG00000171863_RPS7	ENSG00000171863_RPS7	160	2.04083e-09	5.2242	6.15632
eQTM_10451	eQTM	cg07386061	cg07386061	23	ENSG00000183625_CCR3	ENSG00000183625_CCR3	253	2.05352e-09	-6.05542	-6.15523
eQTM_10452	eQTM	cg11725581	cg11725581	6	ENSG00000196290_NIF3L1	ENSG00000196290_NIF3L1	194	2.05669e-09	3.38811	6.15496
eQTM_10453	eQTM	cg15146567	cg15146567	7	ENSG00000105366_SIGLEC8	ENSG00000105366_SIGLEC8	673	2.05918e-09	-5.80679	-6.15474
eQTM_10454	eQTM	cg14018648	cg14018648	20	ENSG00000088543_C3orf18	ENSG00000088543_C3orf18	31	2.06026e-09	4.08202	6.15465
eQTM_10455	eQTM	cg09554099	cg09554099	10	ENSG00000183134_PTGDR2	ENSG00000183134_PTGDR2	643	2.06043e-09	-26.4296	-6.15464
eQTM_10456	eQTM	cg01942646	cg01942646	30	ENSG00000174944_P2RY14	ENSG00000174944_P2RY14	132	2.06117e-09	-10.5791	-6.15457
eQTM_10457	eQTM	cg01923724	cg01923724	16	ENSG00000196290_NIF3L1	ENSG00000196290_NIF3L1	194	2.06157e-09	4.04374	6.15454
eQTM_10458	eQTM	cg12074090	cg12074090	28	ENSG00000134072_CAMK1	ENSG00000134072_CAMK1	290	2.06337e-09	-9.46756	-6.15439
eQTM_10459	eQTM	cg03437605	cg03437605	26	ENSG00000121933_ADORA3	ENSG00000121933_ADORA3	298	2.06347e-09	-10.4379	-6.15438
eQTM_10460	eQTM	cg03686402	cg03686402	3	ENSG00000105205_CLC	ENSG00000105205_CLC	665	2.06641e-09	-7.82883	-6.15413
eQTM_10461	eQTM	cg27302255	cg27302255	10	ENSG00000112759_SLC29A1	ENSG00000112759_SLC29A1	609	2.0671e-09	-21.7335	-6.15407
eQTM_10462	eQTM	cg02124524	cg02124524	30	ENSG00000134072_CAMK1	ENSG00000134072_CAMK1	290	2.06957e-09	-12.6818	-6.15386
eQTM_10463	eQTM	cg24548817	cg24548817	4	ENSG00000115523_GNLY	ENSG00000115523_GNLY	38	2.06981e-09	3.43669	6.15384
eQTM_10464	eQTM	cg10959651	cg10959651	19	ENSG00000135114_OASL	ENSG00000135114_OASL	22	2.07044e-09	-6.3888	-6.15379
eQTM_10465	eQTM	cg26860613	cg26860613	31	ENSG00000131203_IDO1	ENSG00000131203_IDO1	143	2.07332e-09	-7.68462	-6.15354
eQTM_10466	eQTM	cg02741985	cg02741985	4	ENSG00000161905_ALOX15	ENSG00000161905_ALOX15	535	2.07464e-09	-7.17398	-6.15343
eQTM_10467	eQTM	cg13873324	cg13873324	20	ENSG00000091181_IL5RA	ENSG00000091181_IL5RA	490	2.07562e-09	5.42309	6.15335
eQTM_10468	eQTM	cg08776942	cg08776942	22	ENSG00000091181_IL5RA	ENSG00000091181_IL5RA	490	2.0759e-09	-8.94298	-6.15332
eQTM_10469	eQTM	cg14611258	cg14611258	30	ENSG00000133317_LGALS12	ENSG00000133317_LGALS12	304	2.07843e-09	-11.2302	-6.15311
eQTM_10470	eQTM	cg22235258	cg22235258	26	ENSG00000138623_SEMA7A	ENSG00000138623_SEMA7A	269	2.07914e-09	-13.3598	-6.15305
eQTM_10471	eQTM	cg11770323	cg11770323	31	ENSG00000179627_ZBTB42	ENSG00000179627_ZBTB42	223	2.0829e-09	-8.094	-6.15273
eQTM_10472	eQTM	cg04497992	cg04497992	19	ENSG00000115602_IL1RL1	ENSG00000115602_IL1RL1	384	2.08458e-09	-9.06278	-6.15259
eQTM_10473	eQTM	cg23525708	cg23525708	15	ENSG00000091181_IL5RA	ENSG00000091181_IL5RA	490	2.0884e-09	-5.61243	-6.15227
eQTM_10474	eQTM	cg23172995	cg23172995	15	ENSG00000112759_SLC29A1	ENSG00000112759_SLC29A1	609	2.08904e-09	-9.12387	-6.15221
eQTM_10475	eQTM	cg21261709	cg21261709	28	ENSG00000183625_CCR3	ENSG00000183625_CCR3	253	2.09174e-09	-13.9782	-6.15199
eQTM_10476	eQTM	cg03507593	cg03507593	16	ENSG00000134072_CAMK1	ENSG00000134072_CAMK1	290	2.09345e-09	-6.50224	-6.15184
eQTM_10477	eQTM	cg07102397	cg07102397	9	ENSG00000179967_PPP1R14BP3	ENSG00000179967_PPP1R14BP3	16	2.09429e-09	-2.74624	-6.15177
eQTM_10478	eQTM	cg26313511	cg26313511	20	ENSG00000163682_RPL9	ENSG00000163682_RPL9	167	2.09485e-09	4.22959	6.15172
eQTM_10479	eQTM	cg14043527	cg14043527	17	ENSG00000268758_EMR4P	ENSG00000268758_EMR4P	484	2.09735e-09	-6.1144	-6.15151
eQTM_10480	eQTM	cg13589463	cg13589463	6	ENSG00000109475_RPL34	ENSG00000109475_RPL34	223	2.09765e-09	3.10529	6.15149
eQTM_10481	eQTM	cg10577511	cg10577511	2	ENSG00000105205_CLC	ENSG00000105205_CLC	665	2.09806e-09	-13.2345	-6.15146
eQTM_10482	eQTM	cg04293770	cg04293770	20	ENSG00000255587_RAB44	ENSG00000255587_RAB44	358	2.10211e-09	-12.7782	-6.15112
eQTM_10483	eQTM	cg06367607	cg06367607	17	ENSG00000174083_PIK3R6	ENSG00000174083_PIK3R6	356	2.10277e-09	-11.8688	-6.15106
eQTM_10484	eQTM	cg26413708	cg26413708	5	ENSG00000103355_PRSS33	ENSG00000103355_PRSS33	764	2.10326e-09	-6.80485	-6.15102
eQTM_10485	eQTM	cg09241885	cg09241885	26	ENSG00000184221_OLIG1	ENSG00000184221_OLIG1	243	2.10518e-09	-9.85369	-6.15086
eQTM_10486	eQTM	cg22419414	cg22419414	27	ENSG00000138623_SEMA7A	ENSG00000138623_SEMA7A	269	2.10552e-09	-23.0596	-6.15083
eQTM_10487	eQTM	cg08640475	cg08640475	11	ENSG00000268758_EMR4P	ENSG00000268758_EMR4P	484	2.10562e-09	-7.24789	-6.15082
eQTM_10488	eQTM	cg00869582	cg00869582	12	ENSG00000103056_SMPD3	ENSG00000103056_SMPD3	651	2.10651e-09	-11.4252	-6.15075
eQTM_10489	eQTM	cg13562011	cg13562011	15	ENSG00000103056_SMPD3	ENSG00000103056_SMPD3	651	2.10767e-09	-11.8316	-6.15065
eQTM_10490	eQTM	cg03966055	cg03966055	11	ENSG00000103056_SMPD3	ENSG00000103056_SMPD3	651	2.10979e-09	-16.5076	-6.15048
eQTM_10491	eQTM	cg11770323	cg11770323	31	ENSG00000174083_PIK3R6	ENSG00000174083_PIK3R6	356	2.11021e-09	-7.96115	-6.15044
eQTM_10492	eQTM	cg13304609	cg13304609	26	ENSG00000250616_RP11-455F5.3	ENSG00000250616_RP11-455F5.3	10	2.11424e-09	5.51772	6.15011
eQTM_10493	eQTM	cg10298741	cg10298741	23	ENSG00000250696_RP11-704M14.1	ENSG00000250696_RP11-704M14.1	292	2.11433e-09	-8.65717	-6.1501
eQTM_10494	eQTM	cg03131767	cg03131767	14	ENSG00000092067_CEBPE	ENSG00000092067_CEBPE	410	2.12111e-09	-7.42434	-6.14954
eQTM_10495	eQTM	cg07271869	cg07271869	21	ENSG00000115602_IL1RL1	ENSG00000115602_IL1RL1	384	2.12459e-09	-36.3222	-6.14925
eQTM_10496	eQTM	cg03038262	cg03038262	28	ENSG00000125148_MT2A	ENSG00000125148_MT2A	15	2.12707e-09	-4.41553	-6.14904
eQTM_10497	eQTM	cg22855021	cg22855021	9	ENSG00000105366_SIGLEC8	ENSG00000105366_SIGLEC8	673	2.12963e-09	-20.5007	-6.14883
eQTM_10498	eQTM	cg17378535	cg17378535	17	ENSG00000268758_EMR4P	ENSG00000268758_EMR4P	484	2.13013e-09	-9.64427	-6.14879
eQTM_10499	eQTM	cg12074090	cg12074090	28	ENSG00000260401_RP11-800A3.4	ENSG00000260401_RP11-800A3.4	266	2.13093e-09	-9.40047	-6.14872
eQTM_10500	eQTM	cg20315954	cg20315954	20	ENSG00000121933_ADORA3	ENSG00000121933_ADORA3	298	2.1315e-09	-7.76499	-6.14868
eQTM_10501	eQTM	cg25939647	cg25939647	28	ENSG00000179627_ZBTB42	ENSG00000179627_ZBTB42	223	2.13327e-09	-5.85644	-6.14853
eQTM_10502	eQTM	cg19071507	cg19071507	27	ENSG00000115602_IL1RL1	ENSG00000115602_IL1RL1	384	2.13523e-09	-18.5113	-6.14837
eQTM_10503	eQTM	cg08036492	cg08036492	13	ENSG00000145425_RPS3A	ENSG00000145425_RPS3A	111	2.13813e-09	3.43056	6.14813
eQTM_10504	eQTM	cg21140028	cg21140028	8	ENSG00000105205_CLC	ENSG00000105205_CLC	665	2.13921e-09	-17.8208	-6.14804
eQTM_10505	eQTM	cg11683482	cg11683482	18	ENSG00000182557_SPNS3	ENSG00000182557_SPNS3	356	2.14085e-09	-6.11141	-6.14791
eQTM_10506	eQTM	cg05867134	cg05867134	1	ENSG00000156475_PPP2R2B	ENSG00000156475_PPP2R2B	49	2.14091e-09	8.48586	6.1479
eQTM_10507	eQTM	cg04847043	cg04847043	27	ENSG00000250696_RP11-704M14.1	ENSG00000250696_RP11-704M14.1	292	2.14185e-09	-12.7669	-6.14783
eQTM_10508	eQTM	cg09377531	cg09377531	33	ENSG00000184371_CSF1	ENSG00000184371_CSF1	75	2.14233e-09	-6.8653	-6.14779
eQTM_10509	eQTM	cg25600606	cg25600606	13	ENSG00000258819_RP11-7F17.3	ENSG00000258819_RP11-7F17.3	157	2.14344e-09	-2.84199	-6.14769
eQTM_10510	eQTM	cg08889930	cg08889930	13	ENSG00000103056_SMPD3	ENSG00000103056_SMPD3	651	2.14759e-09	-9.37125	-6.14736
eQTM_10511	eQTM	cg20405742	cg20405742	27	ENSG00000174837_EMR1	ENSG00000174837_EMR1	259	2.15028e-09	-6.78648	-6.14713
eQTM_10512	eQTM	cg06355720	cg06355720	18	ENSG00000183691_NOG	ENSG00000183691_NOG	41	2.1514e-09	4.95215	6.14704
eQTM_10513	eQTM	cg22400420	cg22400420	20	ENSG00000145425_RPS3A	ENSG00000145425_RPS3A	111	2.15226e-09	3.42983	6.14697
eQTM_10514	eQTM	cg03919488	cg03919488	17	ENSG00000258819_RP11-7F17.3	ENSG00000258819_RP11-7F17.3	157	2.15227e-09	-4.24002	-6.14697
eQTM_10515	eQTM	cg04266202	cg04266202	9	ENSG00000196290_NIF3L1	ENSG00000196290_NIF3L1	194	2.15474e-09	3.37711	6.14677
eQTM_10516	eQTM	cg07472373	cg07472373	12	ENSG00000131355_EMR3	ENSG00000131355_EMR3	131	2.15924e-09	-2.77926	-6.1464
eQTM_10517	eQTM	cg14080050	cg14080050	22	ENSG00000182240_BACE2	ENSG00000182240_BACE2	202	2.15972e-09	5.29391	6.14636
eQTM_10518	eQTM	cg26749306	cg26749306	31	ENSG00000182240_BACE2	ENSG00000182240_BACE2	202	2.15996e-09	-16.1981	-6.14635
eQTM_10519	eQTM	cg19515081	cg19515081	14	ENSG00000103056_SMPD3	ENSG00000103056_SMPD3	651	2.16218e-09	-16.555	-6.14616
eQTM_10520	eQTM	cg08437802	cg08437802	205	ENSG00000242999_RN7SL239P	ENSG00000242999_RN7SL239P	3	2.16306e-09	4.76743	6.14609
eQTM_10521	eQTM	cg16400320	cg16400320	21	ENSG00000149131_SERPING1	ENSG00000149131_SERPING1	18	2.1643e-09	-12.1922	-6.14599
eQTM_10522	eQTM	cg15215978	cg15215978	8	ENSG00000183134_PTGDR2	ENSG00000183134_PTGDR2	643	2.16833e-09	-9.64779	-6.14567
eQTM_10523	eQTM	cg27402634	cg27402634	17	ENSG00000255587_RAB44	ENSG00000255587_RAB44	358	2.16844e-09	-18.8413	-6.14566
eQTM_10524	eQTM	cg11409022	cg11409022	21	ENSG00000091181_IL5RA	ENSG00000091181_IL5RA	490	2.17047e-09	-13.7523	-6.14549
eQTM_10525	eQTM	cg16177693	cg16177693	18	ENSG00000152207_CYSLTR2	ENSG00000152207_CYSLTR2	373	2.17266e-09	-7.95918	-6.14531
eQTM_10526	eQTM	cg12910830	cg12910830	9	ENSG00000112759_SLC29A1	ENSG00000112759_SLC29A1	609	2.17299e-09	-15.928	-6.14529
eQTM_10527	eQTM	cg02383666	cg02383666	11	ENSG00000103056_SMPD3	ENSG00000103056_SMPD3	651	2.17354e-09	-4.12633	-6.14524
eQTM_10528	eQTM	cg16263722	cg16263722	29	ENSG00000100628_ASB2	ENSG00000100628_ASB2	128	2.17606e-09	-7.45004	-6.14504
eQTM_10529	eQTM	cg09227119	cg09227119	25	ENSG00000134072_CAMK1	ENSG00000134072_CAMK1	290	2.17632e-09	-7.59875	-6.14502
eQTM_10530	eQTM	cg09762120	cg09762120	13	ENSG00000115602_IL1RL1	ENSG00000115602_IL1RL1	384	2.17669e-09	-16.7655	-6.14499
eQTM_10531	eQTM	cg01330991	cg01330991	12	ENSG00000161905_ALOX15	ENSG00000161905_ALOX15	535	2.17757e-09	-8.57524	-6.14492
eQTM_10532	eQTM	cg10815420	cg10815420	18	ENSG00000134072_CAMK1	ENSG00000134072_CAMK1	290	2.17914e-09	-14.1505	-6.14479
eQTM_10533	eQTM	cg03351487	cg03351487	10	ENSG00000109475_RPL34	ENSG00000109475_RPL34	223	2.18078e-09	2.98506	6.14466
eQTM_10534	eQTM	cg18593727	cg18593727	24	ENSG00000255587_RAB44	ENSG00000255587_RAB44	358	2.18153e-09	-13.9013	-6.1446
eQTM_10535	eQTM	cg07033790	cg07033790	13	ENSG00000112759_SLC29A1	ENSG00000112759_SLC29A1	609	2.18496e-09	-16.6817	-6.14432
eQTM_10536	eQTM	cg05499338	cg05499338	16	ENSG00000250696_RP11-704M14.1	ENSG00000250696_RP11-704M14.1	292	2.18889e-09	-9.97581	-6.144
eQTM_10537	eQTM	cg13429095	cg13429095	20	ENSG00000179627_ZBTB42	ENSG00000179627_ZBTB42	223	2.1908e-09	-3.92836	-6.14385
eQTM_10538	eQTM	cg17436506	cg17436506	5	ENSG00000105205_CLC	ENSG00000105205_CLC	665	2.19178e-09	-17.408	-6.14377
eQTM_10539	eQTM	cg13429095	cg13429095	20	ENSG00000258819_RP11-7F17.3	ENSG00000258819_RP11-7F17.3	157	2.19181e-09	3.88636	6.14377
eQTM_10540	eQTM	cg23452498	cg23452498	4	ENSG00000103056_SMPD3	ENSG00000103056_SMPD3	651	2.19309e-09	-19.3954	-6.14367
eQTM_10541	eQTM	cg10552523	cg10552523	8	ENSG00000165949_IFI27	ENSG00000165949_IFI27	35	2.1953e-09	-4.86344	-6.14349
eQTM_10542	eQTM	cg04290133	cg04290133	27	ENSG00000174944_P2RY14	ENSG00000174944_P2RY14	132	2.19843e-09	-8.26858	-6.14324
eQTM_10543	eQTM	cg03507593	cg03507593	16	ENSG00000133317_LGALS12	ENSG00000133317_LGALS12	304	2.20053e-09	-6.41211	-6.14307
eQTM_10544	eQTM	cg00944309	cg00944309	30	ENSG00000189068_VSTM1	ENSG00000189068_VSTM1	216	2.20141e-09	-8.11398	-6.143
eQTM_10545	eQTM	cg07839457	cg07839457	31	ENSG00000132530_XAF1	ENSG00000132530_XAF1	21	2.20258e-09	-2.87183	-6.14291
eQTM_10546	eQTM	cg13209388	cg13209388	20	ENSG00000138623_SEMA7A	ENSG00000138623_SEMA7A	269	2.20309e-09	-4.87085	-6.14287
eQTM_10547	eQTM	cg03455736	cg03455736	18	ENSG00000112759_SLC29A1	ENSG00000112759_SLC29A1	609	2.20319e-09	-17.8528	-6.14286
eQTM_10548	eQTM	cg12074090	cg12074090	28	ENSG00000182557_SPNS3	ENSG00000182557_SPNS3	356	2.20377e-09	-9.28718	-6.14281
eQTM_10549	eQTM	cg02226192	cg02226192	16	ENSG00000103355_PRSS33	ENSG00000103355_PRSS33	764	2.20497e-09	4.2495	6.14272
eQTM_10550	eQTM	cg15951914	cg15951914	25	ENSG00000250696_RP11-704M14.1	ENSG00000250696_RP11-704M14.1	292	2.20702e-09	-12.5496	-6.14255
eQTM_10551	eQTM	cg13258655	cg13258655	18	ENSG00000174083_PIK3R6	ENSG00000174083_PIK3R6	356	2.20792e-09	-11.2783	-6.14248
eQTM_10552	eQTM	cg18463686	cg18463686	23	ENSG00000103056_SMPD3	ENSG00000103056_SMPD3	651	2.21273e-09	3.57065	6.1421
eQTM_10553	eQTM	cg25790531	cg25790531	10	ENSG00000109475_RPL34	ENSG00000109475_RPL34	223	2.2143e-09	2.90686	6.14198
eQTM_10554	eQTM	cg24085426	cg24085426	16	ENSG00000250696_RP11-704M14.1	ENSG00000250696_RP11-704M14.1	292	2.21553e-09	-26.0437	-6.14188
eQTM_10555	eQTM	cg02319986	cg02319986	11	ENSG00000171863_RPS7	ENSG00000171863_RPS7	160	2.21743e-09	3.70162	6.14173
eQTM_10556	eQTM	cg04385523	cg04385523	20	ENSG00000115602_IL1RL1	ENSG00000115602_IL1RL1	384	2.21795e-09	-11.7297	-6.14168
eQTM_10557	eQTM	cg23338668	cg23338668	13	ENSG00000196290_NIF3L1	ENSG00000196290_NIF3L1	194	2.22029e-09	2.71098	6.1415
eQTM_10558	eQTM	cg25539505	cg25539505	20	ENSG00000196290_NIF3L1	ENSG00000196290_NIF3L1	194	2.2233e-09	3.21644	6.14126
eQTM_10559	eQTM	cg05599723	cg05599723	13	ENSG00000258819_RP11-7F17.3	ENSG00000258819_RP11-7F17.3	157	2.22371e-09	-3.42558	-6.14123
eQTM_10560	eQTM	cg15840949	cg15840949	22	ENSG00000268758_EMR4P	ENSG00000268758_EMR4P	484	2.22708e-09	-12.8676	-6.14096
eQTM_10561	eQTM	cg18892446	cg18892446	3	ENSG00000197852_FAM212B	ENSG00000197852_FAM212B	244	2.22978e-09	-3.65956	-6.14075
eQTM_10562	eQTM	cg16760382	cg16760382	28	ENSG00000140263_SORD	ENSG00000140263_SORD	183	2.23056e-09	-26.8913	-6.14069
eQTM_10563	eQTM	cg12973294	cg12973294	16	ENSG00000103056_SMPD3	ENSG00000103056_SMPD3	651	2.23644e-09	4.48191	6.14022
eQTM_10564	eQTM	cg13872812	cg13872812	16	ENSG00000174083_PIK3R6	ENSG00000174083_PIK3R6	356	2.2403e-09	-17.4102	-6.13992
eQTM_10565	eQTM	cg09386303	cg09386303	11	ENSG00000105366_SIGLEC8	ENSG00000105366_SIGLEC8	673	2.24365e-09	-10.965	-6.13966
eQTM_10566	eQTM	cg01499988	cg01499988	24	ENSG00000260401_RP11-800A3.4	ENSG00000260401_RP11-800A3.4	266	2.2451e-09	-10.8089	-6.13954
eQTM_10567	eQTM	cg16095551	cg16095551	5	ENSG00000109475_RPL34	ENSG00000109475_RPL34	223	2.24603e-09	3.66352	6.13947
eQTM_10568	eQTM	cg11668148	cg11668148	20	ENSG00000184221_OLIG1	ENSG00000184221_OLIG1	243	2.24673e-09	-11.997	-6.13942
eQTM_10569	eQTM	cg22805603	cg22805603	16	ENSG00000258819_RP11-7F17.3	ENSG00000258819_RP11-7F17.3	157	2.24725e-09	-4.28848	-6.13938
eQTM_10570	eQTM	cg06517521	cg06517521	13	ENSG00000268758_EMR4P	ENSG00000268758_EMR4P	484	2.24739e-09	-15.7852	-6.13936
eQTM_10571	eQTM	cg24818699	cg24818699	21	ENSG00000161905_ALOX15	ENSG00000161905_ALOX15	535	2.24758e-09	-10.4631	-6.13935
eQTM_10572	eQTM	cg10805676	cg10805676	6	ENSG00000103355_PRSS33	ENSG00000103355_PRSS33	764	2.25036e-09	-8.4108	-6.13913
eQTM_10573	eQTM	cg19205064	cg19205064	22	ENSG00000163682_RPL9	ENSG00000163682_RPL9	167	2.25434e-09	-6.66964	-6.13882
eQTM_10574	eQTM	cg00990977	cg00990977	23	ENSG00000115602_IL1RL1	ENSG00000115602_IL1RL1	384	2.25451e-09	-19.2382	-6.13881
eQTM_10575	eQTM	cg00676801	cg00676801	12	ENSG00000224307_RP11-344B5.2	ENSG00000224307_RP11-344B5.2	12	2.25519e-09	4.53284	6.13875
eQTM_10576	eQTM	cg23933289	cg23933289	13	ENSG00000182557_SPNS3	ENSG00000182557_SPNS3	356	2.25821e-09	-9.09107	-6.13852
eQTM_10577	eQTM	cg02973084	cg02973084	14	ENSG00000268758_EMR4P	ENSG00000268758_EMR4P	484	2.25828e-09	-18.2722	-6.13851
eQTM_10578	eQTM	cg17374802	cg17374802	23	ENSG00000182557_SPNS3	ENSG00000182557_SPNS3	356	2.26101e-09	-8.05491	-6.1383
eQTM_10579	eQTM	cg19139092	cg19139092	7	ENSG00000105366_SIGLEC8	ENSG00000105366_SIGLEC8	673	2.262e-09	-6.82598	-6.13822
eQTM_10580	eQTM	cg15090899	cg15090899	25	ENSG00000175591_P2RY2	ENSG00000175591_P2RY2	282	2.26356e-09	-5.59018	-6.1381
eQTM_10581	eQTM	cg13953978	cg13953978	25	ENSG00000183625_CCR3	ENSG00000183625_CCR3	253	2.26359e-09	-7.82424	-6.1381
eQTM_10582	eQTM	cg12818699	cg12818699	18	ENSG00000182557_SPNS3	ENSG00000182557_SPNS3	356	2.26535e-09	-12.3281	-6.13796
eQTM_10583	eQTM	cg04505750	cg04505750	16	ENSG00000182240_BACE2	ENSG00000182240_BACE2	202	2.26821e-09	5.06064	6.13774
eQTM_10584	eQTM	cg02435538	cg02435538	5	ENSG00000105205_CLC	ENSG00000105205_CLC	665	2.26834e-09	-8.76283	-6.13773
eQTM_10585	eQTM	cg07201450	cg07201450	19	ENSG00000268758_EMR4P	ENSG00000268758_EMR4P	484	2.26848e-09	-11.4076	-6.13772
eQTM_10586	eQTM	cg21877005	cg21877005	4	ENSG00000183134_PTGDR2	ENSG00000183134_PTGDR2	643	2.26972e-09	-10.4188	-6.13762
eQTM_10587	eQTM	cg06355720	cg06355720	18	ENSG00000103355_PRSS33	ENSG00000103355_PRSS33	764	2.27397e-09	5.1015	6.13729
eQTM_10588	eQTM	cg13694466	cg13694466	11	ENSG00000112759_SLC29A1	ENSG00000112759_SLC29A1	609	2.27491e-09	-13.2047	-6.13722
eQTM_10589	eQTM	cg07819010	cg07819010	12	ENSG00000105205_CLC	ENSG00000105205_CLC	665	2.2783e-09	-5.62538	-6.13696
eQTM_10590	eQTM	cg10065736	cg10065736	27	ENSG00000092067_CEBPE	ENSG00000092067_CEBPE	410	2.27952e-09	-6.08677	-6.13687
eQTM_10591	eQTM	cg16279861	cg16279861	18	ENSG00000103056_SMPD3	ENSG00000103056_SMPD3	651	2.27982e-09	3.7182	6.13684
eQTM_10592	eQTM	cg11266582	cg11266582	21	ENSG00000189068_VSTM1	ENSG00000189068_VSTM1	216	2.28151e-09	-8.03597	-6.13671
eQTM_10593	eQTM	cg01916918	cg01916918	21	ENSG00000175591_P2RY2	ENSG00000175591_P2RY2	282	2.28301e-09	-11.4049	-6.1366
eQTM_10594	eQTM	cg03507593	cg03507593	16	ENSG00000175591_P2RY2	ENSG00000175591_P2RY2	282	2.28409e-09	-6.45244	-6.13651
eQTM_10595	eQTM	cg02195201	cg02195201	5	ENSG00000105366_SIGLEC8	ENSG00000105366_SIGLEC8	673	2.28527e-09	-15.752	-6.13642
eQTM_10596	eQTM	cg01116831	cg01116831	9	ENSG00000103355_PRSS33	ENSG00000103355_PRSS33	764	2.28588e-09	-12.3321	-6.13638
eQTM_10597	eQTM	cg06665913	cg06665913	21	ENSG00000174083_PIK3R6	ENSG00000174083_PIK3R6	356	2.28652e-09	-12.6564	-6.13633
eQTM_10598	eQTM	cg13130398	cg13130398	17	ENSG00000132530_XAF1	ENSG00000132530_XAF1	21	2.28733e-09	-8.4595	-6.13626
eQTM_10599	eQTM	cg10082165	cg10082165	20	ENSG00000103056_SMPD3	ENSG00000103056_SMPD3	651	2.28926e-09	8.93992	6.13612
eQTM_10600	eQTM	cg01499988	cg01499988	24	ENSG00000091181_IL5RA	ENSG00000091181_IL5RA	490	2.29232e-09	-10.9344	-6.13588
eQTM_10601	eQTM	cg27366532	cg27366532	4	ENSG00000183134_PTGDR2	ENSG00000183134_PTGDR2	643	2.29368e-09	-7.55823	-6.13577
eQTM_10602	eQTM	cg16107105	cg16107105	26	ENSG00000174837_EMR1	ENSG00000174837_EMR1	259	2.29585e-09	-10.4245	-6.13561
eQTM_10603	eQTM	cg12105691	cg12105691	27	ENSG00000152207_CYSLTR2	ENSG00000152207_CYSLTR2	373	2.2965e-09	-10.1433	-6.13556
eQTM_10604	eQTM	cg04321303	cg04321303	17	ENSG00000174837_EMR1	ENSG00000174837_EMR1	259	2.29756e-09	-7.40398	-6.13548
eQTM_10605	eQTM	cg08067346	cg08067346	33	ENSG00000184371_CSF1	ENSG00000184371_CSF1	75	2.30438e-09	-9.08469	-6.13496
eQTM_10606	eQTM	cg03724728	cg03724728	16	ENSG00000112759_SLC29A1	ENSG00000112759_SLC29A1	609	2.30875e-09	-17.41	-6.13462
eQTM_10607	eQTM	cg26774971	cg26774971	26	ENSG00000174837_EMR1	ENSG00000174837_EMR1	259	2.31005e-09	-11.1231	-6.13452
eQTM_10608	eQTM	cg03157588	cg03157588	2	ENSG00000224389_C4B	ENSG00000224389_C4B	22	2.31425e-09	-7.76958	-6.1342
eQTM_10609	eQTM	cg13633625	cg13633625	8	ENSG00000258819_RP11-7F17.3	ENSG00000258819_RP11-7F17.3	157	2.31568e-09	-2.79392	-6.1341
eQTM_10610	eQTM	cg09678340	cg09678340	12	ENSG00000105366_SIGLEC8	ENSG00000105366_SIGLEC8	673	2.31597e-09	-9.14102	-6.13407
eQTM_10611	eQTM	cg06367607	cg06367607	17	ENSG00000112759_SLC29A1	ENSG00000112759_SLC29A1	609	2.31799e-09	-11.8624	-6.13392
eQTM_10612	eQTM	cg17988187	cg17988187	25	ENSG00000183625_CCR3	ENSG00000183625_CCR3	253	2.32209e-09	-6.98879	-6.13361
eQTM_10613	eQTM	cg01998785	cg01998785	29	ENSG00000184221_OLIG1	ENSG00000184221_OLIG1	243	2.32282e-09	-7.04509	-6.13355
eQTM_10614	eQTM	cg02973084	cg02973084	14	ENSG00000105366_SIGLEC8	ENSG00000105366_SIGLEC8	673	2.3231e-09	-18.1345	-6.13353
eQTM_10615	eQTM	cg02655351	cg02655351	16	ENSG00000105366_SIGLEC8	ENSG00000105366_SIGLEC8	673	2.32443e-09	4.67163	6.13343
eQTM_10616	eQTM	cg21140028	cg21140028	8	ENSG00000103355_PRSS33	ENSG00000103355_PRSS33	764	2.32658e-09	-17.6028	-6.13327
eQTM_10617	eQTM	cg24028828	cg24028828	20	ENSG00000161905_ALOX15	ENSG00000161905_ALOX15	535	2.32823e-09	-16.4518	-6.13314
eQTM_10618	eQTM	cg25332499	cg25332499	13	ENSG00000105366_SIGLEC8	ENSG00000105366_SIGLEC8	673	2.33099e-09	-5.4318	-6.13293
eQTM_10619	eQTM	cg17717878	cg17717878	206	ENSG00000265727_RN7SL648P	ENSG00000265727_RN7SL648P	3	2.33757e-09	6.26091	6.13244
eQTM_10620	eQTM	cg16658191	cg16658191	28	ENSG00000255587_RAB44	ENSG00000255587_RAB44	358	2.33917e-09	-15.1705	-6.13232
eQTM_10621	eQTM	cg08077807	cg08077807	20	ENSG00000182557_SPNS3	ENSG00000182557_SPNS3	356	2.33992e-09	-10.3734	-6.13226
eQTM_10622	eQTM	cg07033790	cg07033790	13	ENSG00000174083_PIK3R6	ENSG00000174083_PIK3R6	356	2.34351e-09	-16.6186	-6.13199
eQTM_10623	eQTM	cg22312249	cg22312249	24	ENSG00000175591_P2RY2	ENSG00000175591_P2RY2	282	2.34639e-09	-7.81696	-6.13177
eQTM_10624	eQTM	cg03512256	cg03512256	23	ENSG00000134072_CAMK1	ENSG00000134072_CAMK1	290	2.34657e-09	-20.7919	-6.13176
eQTM_10625	eQTM	cg06906869	cg06906869	4	ENSG00000105205_CLC	ENSG00000105205_CLC	665	2.34983e-09	-8.8689	-6.13152
eQTM_10626	eQTM	cg19515081	cg19515081	14	ENSG00000268758_EMR4P	ENSG00000268758_EMR4P	484	2.35261e-09	-16.4611	-6.13131
eQTM_10627	eQTM	cg00366037	cg00366037	31	ENSG00000138623_SEMA7A	ENSG00000138623_SEMA7A	269	2.35284e-09	-13.8484	-6.13129
eQTM_10628	eQTM	cg00170714	cg00170714	6	ENSG00000105205_CLC	ENSG00000105205_CLC	665	2.35299e-09	-7.98838	-6.13128
eQTM_10629	eQTM	cg09241885	cg09241885	26	ENSG00000175591_P2RY2	ENSG00000175591_P2RY2	282	2.35801e-09	-9.82811	-6.1309
eQTM_10630	eQTM	cg01632240	cg01632240	12	ENSG00000196290_NIF3L1	ENSG00000196290_NIF3L1	194	2.35871e-09	4.26212	6.13085
eQTM_10631	eQTM	cg18067103	cg18067103	13	ENSG00000161905_ALOX15	ENSG00000161905_ALOX15	535	2.35956e-09	-23.4966	-6.13079
eQTM_10632	eQTM	cg02243157	cg02243157	14	ENSG00000145425_RPS3A	ENSG00000145425_RPS3A	111	2.36424e-09	2.69092	6.13044
eQTM_10633	eQTM	cg25539505	cg25539505	20	ENSG00000103355_PRSS33	ENSG00000103355_PRSS33	764	2.36804e-09	3.18275	6.13016
eQTM_10634	eQTM	cg10552523	cg10552523	8	ENSG00000106714_CNTNAP3	ENSG00000106714_CNTNAP3	41	2.37273e-09	4.73048	6.12981
eQTM_10635	eQTM	cg27583604	cg27583604	6	ENSG00000165801_ARHGEF40	ENSG00000165801_ARHGEF40	150	2.37526e-09	5.38449	6.12962
eQTM_10636	eQTM	cg02243157	cg02243157	14	ENSG00000171863_RPS7	ENSG00000171863_RPS7	160	2.37562e-09	2.68988	6.12959
eQTM_10637	eQTM	cg14709239	cg14709239	16	ENSG00000183134_PTGDR2	ENSG00000183134_PTGDR2	643	2.38234e-09	6.00374	6.1291
eQTM_10638	eQTM	cg27531731	cg27531731	26	ENSG00000133317_LGALS12	ENSG00000133317_LGALS12	304	2.38459e-09	-11.4672	-6.12893
eQTM_10639	eQTM	cg16171860	cg16171860	25	ENSG00000091181_IL5RA	ENSG00000091181_IL5RA	490	2.39084e-09	-13.5462	-6.12847
eQTM_10640	eQTM	cg05552874	cg05552874	93	ENSG00000089127_OAS1	ENSG00000089127_OAS1	27	2.39391e-09	-3.61898	-6.12824
eQTM_10641	eQTM	cg01190666	cg01190666	15	ENSG00000134326_CMPK2	ENSG00000134326_CMPK2	30	2.39593e-09	-5.8295	-6.12809
eQTM_10642	eQTM	cg16177693	cg16177693	18	ENSG00000138623_SEMA7A	ENSG00000138623_SEMA7A	269	2.39704e-09	-8.06618	-6.12801
eQTM_10643	eQTM	cg15633603	cg15633603	22	ENSG00000255587_RAB44	ENSG00000255587_RAB44	358	2.39829e-09	-9.90169	-6.12792
eQTM_10644	eQTM	cg25173129	cg25173129	23	ENSG00000121933_ADORA3	ENSG00000121933_ADORA3	298	2.39836e-09	-8.24322	-6.12791
eQTM_10645	eQTM	cg08166362	cg08166362	24	ENSG00000131203_IDO1	ENSG00000131203_IDO1	143	2.39837e-09	-7.80734	-6.12791
eQTM_10646	eQTM	cg04738877	cg04738877	11	ENSG00000156475_PPP2R2B	ENSG00000156475_PPP2R2B	49	2.4002e-09	-5.99828	-6.12778
eQTM_10647	eQTM	cg24514600	cg24514600	14	ENSG00000087903_RFX2	ENSG00000087903_RFX2	91	2.40207e-09	-3.02225	-6.12764
eQTM_10648	eQTM	cg22192454	cg22192454	6	ENSG00000103355_PRSS33	ENSG00000103355_PRSS33	764	2.40218e-09	-14.749	-6.12763
eQTM_10649	eQTM	cg24818699	cg24818699	21	ENSG00000260401_RP11-800A3.4	ENSG00000260401_RP11-800A3.4	266	2.40289e-09	-10.4979	-6.12758
eQTM_10650	eQTM	cg00218406	cg00218406	9	ENSG00000173825_TIGD3	ENSG00000173825_TIGD3	16	2.40325e-09	3.65957	6.12756
eQTM_10651	eQTM	cg01453551	cg01453551	22	ENSG00000134072_CAMK1	ENSG00000134072_CAMK1	290	2.40492e-09	-15.5212	-6.12743
eQTM_10652	eQTM	cg13336814	cg13336814	13	ENSG00000205583_STAG3L1	ENSG00000205583_STAG3L1	5	2.40589e-09	3.9877	6.12736
eQTM_10653	eQTM	cg17374802	cg17374802	23	ENSG00000115602_IL1RL1	ENSG00000115602_IL1RL1	384	2.40822e-09	-8.13499	-6.12719
eQTM_10654	eQTM	cg04033850	cg04033850	17	ENSG00000092067_CEBPE	ENSG00000092067_CEBPE	410	2.41041e-09	-10.7721	-6.12703
eQTM_10655	eQTM	cg00002426	cg00002426	8	ENSG00000103056_SMPD3	ENSG00000103056_SMPD3	651	2.41064e-09	-14.7619	-6.12701
eQTM_10656	eQTM	cg14043527	cg14043527	17	ENSG00000175591_P2RY2	ENSG00000175591_P2RY2	282	2.41139e-09	-6.08012	-6.12696
eQTM_10657	eQTM	cg07177867	cg07177867	26	ENSG00000175591_P2RY2	ENSG00000175591_P2RY2	282	2.41141e-09	-8.02482	-6.12696
eQTM_10658	eQTM	cg04075726	cg04075726	19	ENSG00000182240_BACE2	ENSG00000182240_BACE2	202	2.41174e-09	2.90696	6.12693
eQTM_10659	eQTM	cg08670658	cg08670658	8	ENSG00000109475_RPL34	ENSG00000109475_RPL34	223	2.41284e-09	3.70568	6.12685
eQTM_10660	eQTM	cg08924256	cg08924256	22	ENSG00000184221_OLIG1	ENSG00000184221_OLIG1	243	2.41478e-09	-16.4846	-6.12671
eQTM_10661	eQTM	cg18278943	cg18278943	9	ENSG00000105205_CLC	ENSG00000105205_CLC	665	2.41923e-09	-13.3327	-6.12639
eQTM_10662	eQTM	cg17980508	cg17980508	12	ENSG00000156475_PPP2R2B	ENSG00000156475_PPP2R2B	49	2.42145e-09	3.97939	6.12622
eQTM_10663	eQTM	cg24596116	cg24596116	16	ENSG00000179627_ZBTB42	ENSG00000179627_ZBTB42	223	2.42171e-09	4.68554	6.12621
eQTM_10664	eQTM	cg09423651	cg09423651	22	ENSG00000174083_PIK3R6	ENSG00000174083_PIK3R6	356	2.42175e-09	-12.5952	-6.1262
eQTM_10665	eQTM	cg01727625	cg01727625	15	ENSG00000258819_RP11-7F17.3	ENSG00000258819_RP11-7F17.3	157	2.42185e-09	-4.97524	-6.1262
eQTM_10666	eQTM	cg12402318	cg12402318	26	ENSG00000189068_VSTM1	ENSG00000189068_VSTM1	216	2.42314e-09	-10.1169	-6.1261
eQTM_10667	eQTM	cg13531735	cg13531735	17	ENSG00000268758_EMR4P	ENSG00000268758_EMR4P	484	2.42435e-09	-15.0084	-6.12601
eQTM_10668	eQTM	cg27402634	cg27402634	17	ENSG00000174083_PIK3R6	ENSG00000174083_PIK3R6	356	2.42822e-09	-18.9106	-6.12573
eQTM_10669	eQTM	cg13258655	cg13258655	18	ENSG00000182557_SPNS3	ENSG00000182557_SPNS3	356	2.43037e-09	-11.1614	-6.12558
eQTM_10670	eQTM	cg02641539	cg02641539	21	ENSG00000183134_PTGDR2	ENSG00000183134_PTGDR2	643	2.43577e-09	5.80198	6.12519
eQTM_10671	eQTM	cg10159529	cg10159529	32	ENSG00000184221_OLIG1	ENSG00000184221_OLIG1	243	2.4366e-09	-7.52754	-6.12512
eQTM_10672	eQTM	cg25004840	cg25004840	12	ENSG00000161905_ALOX15	ENSG00000161905_ALOX15	535	2.43958e-09	-3.70528	-6.12491
eQTM_10673	eQTM	cg21062760	cg21062760	14	ENSG00000105205_CLC	ENSG00000105205_CLC	665	2.44291e-09	-5.78315	-6.12467
eQTM_10674	eQTM	cg06595153	cg06595153	12	ENSG00000184221_OLIG1	ENSG00000184221_OLIG1	243	2.44753e-09	-13.2476	-6.12434
eQTM_10675	eQTM	cg05736642	cg05736642	17	ENSG00000255587_RAB44	ENSG00000255587_RAB44	358	2.44863e-09	-10.2832	-6.12426
eQTM_10676	eQTM	cg19393755	cg19393755	8	ENSG00000105205_CLC	ENSG00000105205_CLC	665	2.44874e-09	-6.86911	-6.12425
eQTM_10677	eQTM	cg26913344	cg26913344	18	ENSG00000183134_PTGDR2	ENSG00000183134_PTGDR2	643	2.45147e-09	6.39861	6.12405
eQTM_10678	eQTM	cg04004607	cg04004607	26	ENSG00000184221_OLIG1	ENSG00000184221_OLIG1	243	2.45557e-09	-16.0488	-6.12376
eQTM_10679	eQTM	cg27469152	cg27469152	25	ENSG00000100628_ASB2	ENSG00000100628_ASB2	128	2.45713e-09	-7.12116	-6.12365
eQTM_10680	eQTM	cg26791242	cg26791242	24	ENSG00000179627_ZBTB42	ENSG00000179627_ZBTB42	223	2.45831e-09	-5.37177	-6.12356
eQTM_10681	eQTM	cg15909737	cg15909737	28	ENSG00000174837_EMR1	ENSG00000174837_EMR1	259	2.4592e-09	-9.28667	-6.1235
eQTM_10682	eQTM	cg24085426	cg24085426	16	ENSG00000174083_PIK3R6	ENSG00000174083_PIK3R6	356	2.46337e-09	-25.5015	-6.1232
eQTM_10683	eQTM	cg24823679	cg24823679	6	ENSG00000161905_ALOX15	ENSG00000161905_ALOX15	535	2.4653e-09	-8.24599	-6.12306
eQTM_10684	eQTM	cg01097102	cg01097102	5	ENSG00000183625_CCR3	ENSG00000183625_CCR3	253	2.46624e-09	-15.0103	-6.12299
eQTM_10685	eQTM	cg07188863	cg07188863	14	ENSG00000131355_EMR3	ENSG00000131355_EMR3	131	2.46725e-09	-4.57785	-6.12292
eQTM_10686	eQTM	cg01499988	cg01499988	24	ENSG00000115602_IL1RL1	ENSG00000115602_IL1RL1	384	2.46751e-09	-10.7854	-6.1229
eQTM_10687	eQTM	cg15889057	cg15889057	7	ENSG00000103355_PRSS33	ENSG00000103355_PRSS33	764	2.47063e-09	-13.7829	-6.12268
eQTM_10688	eQTM	cg15996947	cg15996947	31	ENSG00000140263_SORD	ENSG00000140263_SORD	183	2.47262e-09	-28.5463	-6.12254
eQTM_10689	eQTM	cg12643917	cg12643917	14	ENSG00000255587_RAB44	ENSG00000255587_RAB44	358	2.47392e-09	-11.0455	-6.12244
eQTM_10690	eQTM	cg07201450	cg07201450	19	ENSG00000250696_RP11-704M14.1	ENSG00000250696_RP11-704M14.1	292	2.47539e-09	-11.5204	-6.12234
eQTM_10691	eQTM	cg00381391	cg00381391	12	ENSG00000103056_SMPD3	ENSG00000103056_SMPD3	651	2.47726e-09	-6.42602	-6.12221
eQTM_10692	eQTM	cg03269757	cg03269757	2	ENSG00000105205_CLC	ENSG00000105205_CLC	665	2.47815e-09	-10.4988	-6.12214
eQTM_10693	eQTM	cg21627181	cg21627181	28	ENSG00000174083_PIK3R6	ENSG00000174083_PIK3R6	356	2.48156e-09	-7.81927	-6.1219
eQTM_10694	eQTM	cg14823363	cg14823363	11	ENSG00000268758_EMR4P	ENSG00000268758_EMR4P	484	2.48331e-09	-6.6599	-6.12178
eQTM_10695	eQTM	cg08926253	cg08926253	13	ENSG00000157601_MX1	ENSG00000157601_MX1	26	2.48438e-09	-5.21624	-6.1217
eQTM_10696	eQTM	cg16154629	cg16154629	28	ENSG00000140263_SORD	ENSG00000140263_SORD	183	2.48667e-09	-20.2626	-6.12154
eQTM_10697	eQTM	cg09458420	cg09458420	28	ENSG00000180871_CXCR2	ENSG00000180871_CXCR2	288	2.4893e-09	8.86449	6.12135
eQTM_10698	eQTM	cg21498475	cg21498475	31	ENSG00000174944_P2RY14	ENSG00000174944_P2RY14	132	2.49077e-09	-9.38741	-6.12125
eQTM_10699	eQTM	cg13792581	cg13792581	31	ENSG00000260401_RP11-800A3.4	ENSG00000260401_RP11-800A3.4	266	2.49284e-09	-15.4589	-6.1211
eQTM_10700	eQTM	cg16978168	cg16978168	11	ENSG00000183134_PTGDR2	ENSG00000183134_PTGDR2	643	2.4938e-09	-8.04793	-6.12103
eQTM_10701	eQTM	cg01069468	cg01069468	10	ENSG00000103056_SMPD3	ENSG00000103056_SMPD3	651	2.49563e-09	-8.57614	-6.1209
eQTM_10702	eQTM	cg03761216	cg03761216	23	ENSG00000100628_ASB2	ENSG00000100628_ASB2	128	2.49626e-09	-7.99836	-6.12086
eQTM_10703	eQTM	cg11014921	cg11014921	12	ENSG00000255587_RAB44	ENSG00000255587_RAB44	358	2.49722e-09	-13.1	-6.12079
eQTM_10704	eQTM	cg09191776	cg09191776	9	ENSG00000105366_SIGLEC8	ENSG00000105366_SIGLEC8	673	2.50199e-09	-11.0564	-6.12045
eQTM_10705	eQTM	cg09565310	cg09565310	31	ENSG00000138623_SEMA7A	ENSG00000138623_SEMA7A	269	2.50223e-09	-9.12874	-6.12044
eQTM_10706	eQTM	cg06188083	cg06188083	38	ENSG00000232334_RP11-47G11.2	ENSG00000232334_RP11-47G11.2	29	2.50322e-09	3.49182	6.12037
eQTM_10707	eQTM	cg07599389	cg07599389	16	ENSG00000165801_ARHGEF40	ENSG00000165801_ARHGEF40	150	2.50497e-09	-4.6259	-6.12024
eQTM_10708	eQTM	cg27540367	cg27540367	10	ENSG00000165801_ARHGEF40	ENSG00000165801_ARHGEF40	150	2.50577e-09	-7.42872	-6.12019
eQTM_10709	eQTM	cg07386061	cg07386061	23	ENSG00000133317_LGALS12	ENSG00000133317_LGALS12	304	2.50776e-09	-6.04356	-6.12005
eQTM_10710	eQTM	cg06528816	cg06528816	26	ENSG00000140263_SORD	ENSG00000140263_SORD	183	2.51174e-09	-7.12302	-6.11977
eQTM_10711	eQTM	cg08940169	cg08940169	32	ENSG00000182240_BACE2	ENSG00000182240_BACE2	202	2.51188e-09	-8.35955	-6.11976
eQTM_10712	eQTM	cg00944309	cg00944309	30	ENSG00000179627_ZBTB42	ENSG00000179627_ZBTB42	223	2.51649e-09	-8.15265	-6.11944
eQTM_10713	eQTM	cg05552874	cg05552874	93	ENSG00000005448_WDR54	ENSG00000005448_WDR54	4	2.51711e-09	3.60434	6.11939
eQTM_10714	eQTM	cg12172163	cg12172163	6	ENSG00000105366_SIGLEC8	ENSG00000105366_SIGLEC8	673	2.51851e-09	-7.79163	-6.11929
eQTM_10715	eQTM	cg17717878	cg17717878	206	ENSG00000162642_C1orf52	ENSG00000162642_C1orf52	3	2.51908e-09	6.22361	6.11925
eQTM_10716	eQTM	cg08067346	cg08067346	33	ENSG00000100628_ASB2	ENSG00000100628_ASB2	128	2.52458e-09	-8.89841	-6.11887
eQTM_10717	eQTM	cg27518631	cg27518631	14	ENSG00000255587_RAB44	ENSG00000255587_RAB44	358	2.52667e-09	-8.40901	-6.11872
eQTM_10718	eQTM	cg16658191	cg16658191	28	ENSG00000182240_BACE2	ENSG00000182240_BACE2	202	2.52944e-09	-15.4241	-6.11853
eQTM_10719	eQTM	cg00122779	cg00122779	2	ENSG00000244731_C4A	ENSG00000244731_C4A	14	2.53042e-09	1.56827	6.11846
eQTM_10720	eQTM	cg04075726	cg04075726	19	ENSG00000134072_CAMK1	ENSG00000134072_CAMK1	290	2.53213e-09	2.89632	6.11834
eQTM_10721	eQTM	cg25270424	cg25270424	21	ENSG00000255587_RAB44	ENSG00000255587_RAB44	358	2.53702e-09	-13.8346	-6.118
eQTM_10722	eQTM	cg02171825	cg02171825	20	ENSG00000268758_EMR4P	ENSG00000268758_EMR4P	484	2.53804e-09	-13.6984	-6.11793
eQTM_10723	eQTM	cg02741985	cg02741985	4	ENSG00000105205_CLC	ENSG00000105205_CLC	665	2.53848e-09	-7.15427	-6.1179
eQTM_10724	eQTM	cg21163444	cg21163444	11	ENSG00000197852_FAM212B	ENSG00000197852_FAM212B	244	2.5398e-09	-4.82186	-6.11781
eQTM_10725	eQTM	cg26633373	cg26633373	18	ENSG00000258819_RP11-7F17.3	ENSG00000258819_RP11-7F17.3	157	2.54163e-09	-4.06861	-6.11768
eQTM_10726	eQTM	cg03437605	cg03437605	26	ENSG00000183625_CCR3	ENSG00000183625_CCR3	253	2.5426e-09	-10.2394	-6.11761
eQTM_10727	eQTM	cg12181028	cg12181028	18	ENSG00000183134_PTGDR2	ENSG00000183134_PTGDR2	643	2.54368e-09	4.60343	6.11754
eQTM_10728	eQTM	cg00390941	cg00390941	25	ENSG00000183625_CCR3	ENSG00000183625_CCR3	253	2.54679e-09	-15.4929	-6.11732
eQTM_10729	eQTM	cg03753191	cg03753191	19	ENSG00000258819_RP11-7F17.3	ENSG00000258819_RP11-7F17.3	157	2.54748e-09	9.58767	6.11728
eQTM_10730	eQTM	cg22862003	cg22862003	26	ENSG00000196141_SPATS2L	ENSG00000196141_SPATS2L	23	2.54815e-09	-3.8328	-6.11723
eQTM_10731	eQTM	cg09553839	cg09553839	16	ENSG00000179627_ZBTB42	ENSG00000179627_ZBTB42	223	2.54903e-09	4.17682	6.11717
eQTM_10732	eQTM	cg23516680	cg23516680	12	ENSG00000121933_ADORA3	ENSG00000121933_ADORA3	298	2.55083e-09	-8.14147	-6.11704
eQTM_10733	eQTM	cg03479289	cg03479289	15	ENSG00000165801_ARHGEF40	ENSG00000165801_ARHGEF40	150	2.55109e-09	-5.02472	-6.11703
eQTM_10734	eQTM	cg26118358	cg26118358	16	ENSG00000103355_PRSS33	ENSG00000103355_PRSS33	764	2.55552e-09	4.12203	6.11672
eQTM_10735	eQTM	cg19561607	cg19561607	26	ENSG00000140263_SORD	ENSG00000140263_SORD	183	2.55605e-09	-14.9739	-6.11668
eQTM_10736	eQTM	cg01620379	cg01620379	17	ENSG00000103355_PRSS33	ENSG00000103355_PRSS33	764	2.55754e-09	3.69042	6.11658
eQTM_10737	eQTM	cg21515785	cg21515785	13	ENSG00000131355_EMR3	ENSG00000131355_EMR3	131	2.55812e-09	-4.30632	-6.11654
eQTM_10738	eQTM	cg26633373	cg26633373	18	ENSG00000179627_ZBTB42	ENSG00000179627_ZBTB42	223	2.5599e-09	4.11177	6.11642
eQTM_10739	eQTM	cg07851290	cg07851290	15	ENSG00000196290_NIF3L1	ENSG00000196290_NIF3L1	194	2.56618e-09	6.24379	6.11599
eQTM_10740	eQTM	cg13835688	cg13835688	32	ENSG00000100628_ASB2	ENSG00000100628_ASB2	128	2.56916e-09	-6.60632	-6.11578
eQTM_10741	eQTM	cg19466875	cg19466875	7	ENSG00000103056_SMPD3	ENSG00000103056_SMPD3	651	2.56981e-09	-12.4008	-6.11573
eQTM_10742	eQTM	cg14288925	cg14288925	13	ENSG00000268758_EMR4P	ENSG00000268758_EMR4P	484	2.57859e-09	-14.5521	-6.11513
eQTM_10743	eQTM	cg21067750	cg21067750	12	ENSG00000103355_PRSS33	ENSG00000103355_PRSS33	764	2.57928e-09	-8.51427	-6.11509
eQTM_10744	eQTM	cg19071507	cg19071507	27	ENSG00000138623_SEMA7A	ENSG00000138623_SEMA7A	269	2.58077e-09	-18.7391	-6.11498
eQTM_10745	eQTM	cg26791242	cg26791242	24	ENSG00000268758_EMR4P	ENSG00000268758_EMR4P	484	2.58403e-09	-5.31123	-6.11476
eQTM_10746	eQTM	cg22816343	cg22816343	21	ENSG00000183625_CCR3	ENSG00000183625_CCR3	253	2.58404e-09	-12.6934	-6.11476
eQTM_10747	eQTM	cg06333800	cg06333800	15	ENSG00000091181_IL5RA	ENSG00000091181_IL5RA	490	2.58536e-09	5.28329	6.11467
eQTM_10748	eQTM	cg04793634	cg04793634	28	ENSG00000175591_P2RY2	ENSG00000175591_P2RY2	282	2.58573e-09	-18.6579	-6.11465
eQTM_10749	eQTM	cg25693317	cg25693317	15	ENSG00000258819_RP11-7F17.3	ENSG00000258819_RP11-7F17.3	157	2.58738e-09	-2.65549	-6.11453
eQTM_10750	eQTM	cg04847043	cg04847043	27	ENSG00000189068_VSTM1	ENSG00000189068_VSTM1	216	2.58843e-09	-12.5741	-6.11446
eQTM_10751	eQTM	cg23044178	cg23044178	19	ENSG00000182240_BACE2	ENSG00000182240_BACE2	202	2.58865e-09	-10.131	-6.11445
eQTM_10752	eQTM	cg10210690	cg10210690	8	ENSG00000197852_FAM212B	ENSG00000197852_FAM212B	244	2.58928e-09	5.44662	6.1144
eQTM_10753	eQTM	cg07937803	cg07937803	6	ENSG00000105366_SIGLEC8	ENSG00000105366_SIGLEC8	673	2.59077e-09	-10.7287	-6.1143
eQTM_10754	eQTM	cg02305412	cg02305412	31	ENSG00000182240_BACE2	ENSG00000182240_BACE2	202	2.59176e-09	-27.2278	-6.11423
eQTM_10755	eQTM	cg13468144	cg13468144	4	ENSG00000197852_FAM212B	ENSG00000197852_FAM212B	244	2.59284e-09	-2.68185	-6.11416
eQTM_10756	eQTM	cg10142874	cg10142874	31	ENSG00000184371_CSF1	ENSG00000184371_CSF1	75	2.5954e-09	-8.60813	-6.11399
eQTM_10757	eQTM	cg26313511	cg26313511	20	ENSG00000183134_PTGDR2	ENSG00000183134_PTGDR2	643	2.59674e-09	4.16572	6.1139
eQTM_10758	eQTM	cg22400420	cg22400420	20	ENSG00000179627_ZBTB42	ENSG00000179627_ZBTB42	223	2.59718e-09	3.42774	6.11386
eQTM_10759	eQTM	cg14436861	cg14436861	9	ENSG00000183134_PTGDR2	ENSG00000183134_PTGDR2	643	2.59744e-09	-12.8104	-6.11385
eQTM_10760	eQTM	cg05904013	cg05904013	15	ENSG00000145425_RPS3A	ENSG00000145425_RPS3A	111	2.60008e-09	4.30326	6.11367
eQTM_10761	eQTM	cg25270424	cg25270424	21	ENSG00000121933_ADORA3	ENSG00000121933_ADORA3	298	2.60055e-09	-14.0222	-6.11364
eQTM_10762	eQTM	cg02655351	cg02655351	16	ENSG00000163682_RPL9	ENSG00000163682_RPL9	167	2.60065e-09	4.73116	6.11363
eQTM_10763	eQTM	cg21422623	cg21422623	21	ENSG00000105205_CLC	ENSG00000105205_CLC	665	2.60285e-09	-4.30417	-6.11348
eQTM_10764	eQTM	cg26252077	cg26252077	28	ENSG00000174837_EMR1	ENSG00000174837_EMR1	259	2.60314e-09	-8.88106	-6.11346
eQTM_10765	eQTM	cg16171860	cg16171860	25	ENSG00000161905_ALOX15	ENSG00000161905_ALOX15	535	2.60944e-09	-13.2858	-6.11303
eQTM_10766	eQTM	cg03301498	cg03301498	17	ENSG00000196290_NIF3L1	ENSG00000196290_NIF3L1	194	2.61154e-09	4.48238	6.11289
eQTM_10767	eQTM	cg04079215	cg04079215	13	ENSG00000196290_NIF3L1	ENSG00000196290_NIF3L1	194	2.61188e-09	4.14059	6.11287
eQTM_10768	eQTM	cg26899718	cg26899718	11	ENSG00000162551_ALPL	ENSG00000162551_ALPL	309	2.61286e-09	7.32587	6.1128
eQTM_10769	eQTM	cg07136111	cg07136111	15	ENSG00000145425_RPS3A	ENSG00000145425_RPS3A	111	2.61452e-09	4.0005	6.11269
eQTM_10770	eQTM	cg15515095	cg15515095	16	ENSG00000115602_IL1RL1	ENSG00000115602_IL1RL1	384	2.61637e-09	-24.6774	-6.11257
eQTM_10771	eQTM	cg18463686	cg18463686	23	ENSG00000112759_SLC29A1	ENSG00000112759_SLC29A1	609	2.61965e-09	3.52773	6.11234
eQTM_10772	eQTM	cg16978168	cg16978168	11	ENSG00000138623_SEMA7A	ENSG00000138623_SEMA7A	269	2.62059e-09	-8.16273	-6.11228
eQTM_10773	eQTM	cg02475695	cg02475695	27	ENSG00000134072_CAMK1	ENSG00000134072_CAMK1	290	2.62195e-09	-7.67812	-6.11219
eQTM_10774	eQTM	cg25173129	cg25173129	23	ENSG00000250696_RP11-704M14.1	ENSG00000250696_RP11-704M14.1	292	2.62679e-09	-8.31283	-6.11186
eQTM_10775	eQTM	cg07708453	cg07708453	18	ENSG00000134072_CAMK1	ENSG00000134072_CAMK1	290	2.63073e-09	3.82692	6.1116
eQTM_10776	eQTM	cg20226253	cg20226253	16	ENSG00000138623_SEMA7A	ENSG00000138623_SEMA7A	269	2.63143e-09	-12.272	-6.11155
eQTM_10777	eQTM	cg16920238	cg16920238	10	ENSG00000103056_SMPD3	ENSG00000103056_SMPD3	651	2.63186e-09	-13.2419	-6.11152
eQTM_10778	eQTM	cg01843768	cg01843768	4	ENSG00000103355_PRSS33	ENSG00000103355_PRSS33	764	2.63349e-09	-7.68347	-6.11141
eQTM_10779	eQTM	cg23510807	cg23510807	23	ENSG00000163682_RPL9	ENSG00000163682_RPL9	167	2.63712e-09	-6.76668	-6.11117
eQTM_10780	eQTM	cg21871803	cg21871803	5	ENSG00000092067_CEBPE	ENSG00000092067_CEBPE	410	2.64774e-09	-14.3905	-6.11046
eQTM_10781	eQTM	cg26306329	cg26306329	21	ENSG00000182240_BACE2	ENSG00000182240_BACE2	202	2.65011e-09	4.50109	6.1103
eQTM_10782	eQTM	cg01366985	cg01366985	5	ENSG00000180871_CXCR2	ENSG00000180871_CXCR2	288	2.65148e-09	-3.55033	-6.11021
eQTM_10783	eQTM	cg02359181	cg02359181	11	ENSG00000112759_SLC29A1	ENSG00000112759_SLC29A1	609	2.65441e-09	-11.5446	-6.11002
eQTM_10784	eQTM	cg02435538	cg02435538	5	ENSG00000112759_SLC29A1	ENSG00000112759_SLC29A1	609	2.65809e-09	-8.73749	-6.10977
eQTM_10785	eQTM	cg04549076	cg04549076	10	ENSG00000161905_ALOX15	ENSG00000161905_ALOX15	535	2.65891e-09	-5.95735	-6.10972
eQTM_10786	eQTM	cg13336814	cg13336814	13	ENSG00000211793_TRAV9-2	ENSG00000211793_TRAV9-2	4	2.66111e-09	3.93467	6.10957
eQTM_10787	eQTM	cg14355482	cg14355482	14	ENSG00000180871_CXCR2	ENSG00000180871_CXCR2	288	2.66206e-09	6.22322	6.10951
eQTM_10788	eQTM	cg08077807	cg08077807	20	ENSG00000091181_IL5RA	ENSG00000091181_IL5RA	490	2.66355e-09	-10.5825	-6.10941
eQTM_10789	eQTM	cg00582671	cg00582671	21	ENSG00000182557_SPNS3	ENSG00000182557_SPNS3	356	2.66425e-09	-7.11149	-6.10936
eQTM_10790	eQTM	cg24199006	cg24199006	4	ENSG00000162551_ALPL	ENSG00000162551_ALPL	309	2.66751e-09	-7.0811	-6.10915
eQTM_10791	eQTM	cg03038262	cg03038262	28	ENSG00000167874_TMEM88	ENSG00000167874_TMEM88	16	2.66876e-09	4.42556	6.10906
eQTM_10792	eQTM	cg20608306	cg20608306	6	ENSG00000149591_TAGLN	ENSG00000149591_TAGLN	11	2.67009e-09	5.02507	6.10898
eQTM_10793	eQTM	cg26306329	cg26306329	21	ENSG00000163682_RPL9	ENSG00000163682_RPL9	167	2.67113e-09	4.51336	6.10891
eQTM_10794	eQTM	cg26607897	cg26607897	7	ENSG00000103056_SMPD3	ENSG00000103056_SMPD3	651	2.67772e-09	-6.33996	-6.10847
eQTM_10795	eQTM	cg25529535	cg25529535	11	ENSG00000165801_ARHGEF40	ENSG00000165801_ARHGEF40	150	2.67896e-09	5.29081	6.10839
eQTM_10796	eQTM	cg18650626	cg18650626	31	ENSG00000184371_CSF1	ENSG00000184371_CSF1	75	2.68641e-09	-6.02626	-6.1079
eQTM_10797	eQTM	cg27224986	cg27224986	14	ENSG00000121933_ADORA3	ENSG00000121933_ADORA3	298	2.6888e-09	-15.656	-6.10774
eQTM_10798	eQTM	cg23824902	cg23824902	19	ENSG00000171863_RPS7	ENSG00000171863_RPS7	160	2.69207e-09	-6.15936	-6.10753
eQTM_10799	eQTM	cg22996170	cg22996170	18	ENSG00000182557_SPNS3	ENSG00000182557_SPNS3	356	2.69213e-09	-5.92914	-6.10752
eQTM_10800	eQTM	cg21388639	cg21388639	3	ENSG00000105366_SIGLEC8	ENSG00000105366_SIGLEC8	673	2.69291e-09	-19.2239	-6.10747
eQTM_10801	eQTM	cg04033850	cg04033850	17	ENSG00000174083_PIK3R6	ENSG00000174083_PIK3R6	356	2.69362e-09	-10.7634	-6.10743
eQTM_10802	eQTM	cg17233452	cg17233452	31	ENSG00000131203_IDO1	ENSG00000131203_IDO1	143	2.69764e-09	-18.71	-6.10716
eQTM_10803	eQTM	cg23338668	cg23338668	13	ENSG00000134072_CAMK1	ENSG00000134072_CAMK1	290	2.69855e-09	2.72464	6.1071
eQTM_10804	eQTM	cg16046667	cg16046667	20	ENSG00000174837_EMR1	ENSG00000174837_EMR1	259	2.69893e-09	-6.99522	-6.10708
eQTM_10805	eQTM	cg27009448	cg27009448	12	ENSG00000161905_ALOX15	ENSG00000161905_ALOX15	535	2.69928e-09	-5.97901	-6.10705
eQTM_10806	eQTM	cg18543428	cg18543428	7	ENSG00000183134_PTGDR2	ENSG00000183134_PTGDR2	643	2.70652e-09	-6.99129	-6.10658
eQTM_10807	eQTM	cg19535004	cg19535004	21	ENSG00000260401_RP11-800A3.4	ENSG00000260401_RP11-800A3.4	266	2.70719e-09	-14.5467	-6.10654
eQTM_10808	eQTM	cg06043201	cg06043201	5	ENSG00000179627_ZBTB42	ENSG00000179627_ZBTB42	223	2.70767e-09	4.70974	6.10651
eQTM_10809	eQTM	cg04004607	cg04004607	26	ENSG00000115602_IL1RL1	ENSG00000115602_IL1RL1	384	2.70773e-09	-16.0041	-6.1065
eQTM_10810	eQTM	cg23338668	cg23338668	13	ENSG00000103056_SMPD3	ENSG00000103056_SMPD3	651	2.70945e-09	2.72457	6.10639
eQTM_10811	eQTM	cg19399100	cg19399100	7	ENSG00000105205_CLC	ENSG00000105205_CLC	665	2.71685e-09	-16.5472	-6.10591
eQTM_10812	eQTM	cg24818699	cg24818699	21	ENSG00000115602_IL1RL1	ENSG00000115602_IL1RL1	384	2.72013e-09	-10.4669	-6.10569
eQTM_10813	eQTM	cg09227119	cg09227119	25	ENSG00000183625_CCR3	ENSG00000183625_CCR3	253	2.72445e-09	-7.43545	-6.10541
eQTM_10814	eQTM	cg10511985	cg10511985	16	ENSG00000258819_RP11-7F17.3	ENSG00000258819_RP11-7F17.3	157	2.72478e-09	-4.20058	-6.10539
eQTM_10815	eQTM	cg01998785	cg01998785	29	ENSG00000260401_RP11-800A3.4	ENSG00000260401_RP11-800A3.4	266	2.72509e-09	-7.01227	-6.10537
eQTM_10816	eQTM	cg22609785	cg22609785	20	ENSG00000255587_RAB44	ENSG00000255587_RAB44	358	2.72732e-09	-15.6827	-6.10523
eQTM_10817	eQTM	cg02787689	cg02787689	23	ENSG00000105366_SIGLEC8	ENSG00000105366_SIGLEC8	673	2.72875e-09	4.93629	6.10513
eQTM_10818	eQTM	cg03014680	cg03014680	28	ENSG00000189068_VSTM1	ENSG00000189068_VSTM1	216	2.73115e-09	-15.8702	-6.10498
eQTM_10819	eQTM	cg15867698	cg15867698	23	ENSG00000134072_CAMK1	ENSG00000134072_CAMK1	290	2.73203e-09	-7.89238	-6.10492
eQTM_10820	eQTM	cg16920238	cg16920238	10	ENSG00000112759_SLC29A1	ENSG00000112759_SLC29A1	609	2.73614e-09	-13.1269	-6.10466
eQTM_10821	eQTM	cg15515095	cg15515095	16	ENSG00000268758_EMR4P	ENSG00000268758_EMR4P	484	2.73632e-09	-24.7122	-6.10465
eQTM_10822	eQTM	cg21827955	cg21827955	3	ENSG00000105205_CLC	ENSG00000105205_CLC	665	2.73678e-09	-17.5955	-6.10462
eQTM_10823	eQTM	cg25004840	cg25004840	12	ENSG00000183134_PTGDR2	ENSG00000183134_PTGDR2	643	2.73913e-09	-3.72011	-6.10446
eQTM_10824	eQTM	cg25420477	cg25420477	33	ENSG00000196290_NIF3L1	ENSG00000196290_NIF3L1	194	2.74069e-09	-4.57883	-6.10436
eQTM_10825	eQTM	cg04138746	cg04138746	26	ENSG00000189068_VSTM1	ENSG00000189068_VSTM1	216	2.74228e-09	-22.7434	-6.10426
eQTM_10826	eQTM	cg25693317	cg25693317	15	ENSG00000103355_PRSS33	ENSG00000103355_PRSS33	764	2.74393e-09	2.6123	6.10416
eQTM_10827	eQTM	cg26252077	cg26252077	28	ENSG00000134072_CAMK1	ENSG00000134072_CAMK1	290	2.74409e-09	-8.83505	-6.10414
eQTM_10828	eQTM	cg07633835	cg07633835	26	ENSG00000250696_RP11-704M14.1	ENSG00000250696_RP11-704M14.1	292	2.74546e-09	-9.67293	-6.10406
eQTM_10829	eQTM	cg14823363	cg14823363	11	ENSG00000161905_ALOX15	ENSG00000161905_ALOX15	535	2.74649e-09	-6.59009	-6.10399
eQTM_10830	eQTM	cg11881599	cg11881599	28	ENSG00000175591_P2RY2	ENSG00000175591_P2RY2	282	2.74744e-09	-6.53194	-6.10393
eQTM_10831	eQTM	cg19561607	cg19561607	26	ENSG00000174837_EMR1	ENSG00000174837_EMR1	259	2.7489e-09	-14.9986	-6.10384
eQTM_10832	eQTM	cg02445229	cg02445229	2	ENSG00000105205_CLC	ENSG00000105205_CLC	665	2.75412e-09	-7.44959	-6.1035
eQTM_10833	eQTM	cg13587621	cg13587621	6	ENSG00000105366_SIGLEC8	ENSG00000105366_SIGLEC8	673	2.75823e-09	-14.8519	-6.10324
eQTM_10834	eQTM	cg01039876	cg01039876	16	ENSG00000258819_RP11-7F17.3	ENSG00000258819_RP11-7F17.3	157	2.76088e-09	-5.37537	-6.10307
eQTM_10835	eQTM	cg02787689	cg02787689	23	ENSG00000145425_RPS3A	ENSG00000145425_RPS3A	111	2.76422e-09	4.99718	6.10285
eQTM_10836	eQTM	cg24085426	cg24085426	16	ENSG00000183134_PTGDR2	ENSG00000183134_PTGDR2	643	2.76438e-09	-25.5597	-6.10284
eQTM_10837	eQTM	cg06665913	cg06665913	21	ENSG00000182557_SPNS3	ENSG00000182557_SPNS3	356	2.76505e-09	-12.4945	-6.1028
eQTM_10838	eQTM	cg24491618	cg24491618	31	ENSG00000182240_BACE2	ENSG00000182240_BACE2	202	2.7689e-09	-8.04897	-6.10255
eQTM_10839	eQTM	cg20952652	cg20952652	22	ENSG00000161905_ALOX15	ENSG00000161905_ALOX15	535	2.77449e-09	5.19887	6.1022
eQTM_10840	eQTM	cg15146567	cg15146567	7	ENSG00000105205_CLC	ENSG00000105205_CLC	665	2.77485e-09	-5.77005	-6.10217
eQTM_10841	eQTM	cg04321303	cg04321303	17	ENSG00000103355_PRSS33	ENSG00000103355_PRSS33	764	2.77557e-09	-7.20147	-6.10213
eQTM_10842	eQTM	cg05753799	cg05753799	27	ENSG00000165801_ARHGEF40	ENSG00000165801_ARHGEF40	150	2.78376e-09	-4.24233	-6.10161
eQTM_10843	eQTM	cg06266582	cg06266582	23	ENSG00000255587_RAB44	ENSG00000255587_RAB44	358	2.78382e-09	-16.3915	-6.1016
eQTM_10844	eQTM	cg25488567	cg25488567	15	ENSG00000174083_PIK3R6	ENSG00000174083_PIK3R6	356	2.78703e-09	-9.37018	-6.1014
eQTM_10845	eQTM	cg03479289	cg03479289	15	ENSG00000196290_NIF3L1	ENSG00000196290_NIF3L1	194	2.7889e-09	4.95911	6.10128
eQTM_10846	eQTM	cg24709285	cg24709285	23	ENSG00000175591_P2RY2	ENSG00000175591_P2RY2	282	2.79017e-09	-8.48324	-6.1012
eQTM_10847	eQTM	cg16107105	cg16107105	26	ENSG00000183625_CCR3	ENSG00000183625_CCR3	253	2.79332e-09	-10.1691	-6.101
eQTM_10848	eQTM	cg03301498	cg03301498	17	ENSG00000258819_RP11-7F17.3	ENSG00000258819_RP11-7F17.3	157	2.79503e-09	-4.50122	-6.10089
eQTM_10849	eQTM	cg21780600	cg21780600	2	ENSG00000196290_NIF3L1	ENSG00000196290_NIF3L1	194	2.80986e-09	6.41396	6.09996
eQTM_10850	eQTM	cg04004607	cg04004607	26	ENSG00000134072_CAMK1	ENSG00000134072_CAMK1	290	2.8177e-09	-16.0838	-6.09946
eQTM_10851	eQTM	cg25270424	cg25270424	21	ENSG00000161905_ALOX15	ENSG00000161905_ALOX15	535	2.81959e-09	-13.864	-6.09934
eQTM_10852	eQTM	cg21283680	cg21283680	6	ENSG00000179627_ZBTB42	ENSG00000179627_ZBTB42	223	2.82243e-09	3.7768	6.09917
eQTM_10853	eQTM	cg04004607	cg04004607	26	ENSG00000140263_SORD	ENSG00000140263_SORD	183	2.82261e-09	-16.0873	-6.09916
eQTM_10854	eQTM	cg18556976	cg18556976	8	ENSG00000131355_EMR3	ENSG00000131355_EMR3	131	2.82394e-09	-3.61202	-6.09907
eQTM_10855	eQTM	cg01039876	cg01039876	16	ENSG00000163682_RPL9	ENSG00000163682_RPL9	167	2.82571e-09	5.42315	6.09896
eQTM_10856	eQTM	cg16263722	cg16263722	29	ENSG00000134072_CAMK1	ENSG00000134072_CAMK1	290	2.83221e-09	-7.5319	-6.09856
eQTM_10857	eQTM	cg13480658	cg13480658	24	ENSG00000103056_SMPD3	ENSG00000103056_SMPD3	651	2.83234e-09	-21.1386	-6.09855
eQTM_10858	eQTM	cg22221575	cg22221575	14	ENSG00000268758_EMR4P	ENSG00000268758_EMR4P	484	2.83831e-09	-8.68322	-6.09818
eQTM_10859	eQTM	cg18348836	cg18348836	20	ENSG00000189068_VSTM1	ENSG00000189068_VSTM1	216	2.84208e-09	-10.7178	-6.09794
eQTM_10860	eQTM	cg04793634	cg04793634	28	ENSG00000189068_VSTM1	ENSG00000189068_VSTM1	216	2.84247e-09	-18.683	-6.09792
eQTM_10861	eQTM	cg02435538	cg02435538	5	ENSG00000134072_CAMK1	ENSG00000134072_CAMK1	290	2.84462e-09	-8.78878	-6.09778
eQTM_10862	eQTM	cg16463452	cg16463452	24	ENSG00000197852_FAM212B	ENSG00000197852_FAM212B	244	2.84495e-09	-3.95735	-6.09776
eQTM_10863	eQTM	cg10298741	cg10298741	23	ENSG00000121933_ADORA3	ENSG00000121933_ADORA3	298	2.84673e-09	-8.49836	-6.09765
eQTM_10864	eQTM	cg06315149	cg06315149	29	ENSG00000140263_SORD	ENSG00000140263_SORD	183	2.84778e-09	-11.0548	-6.09758
eQTM_10865	eQTM	cg18556976	cg18556976	8	ENSG00000109475_RPL34	ENSG00000109475_RPL34	223	2.84868e-09	3.61599	6.09753
eQTM_10866	eQTM	cg07271869	cg07271869	21	ENSG00000174083_PIK3R6	ENSG00000174083_PIK3R6	356	2.85211e-09	-35.9156	-6.09732
eQTM_10867	eQTM	cg10702418	cg10702418	12	ENSG00000171863_RPS7	ENSG00000171863_RPS7	160	2.85267e-09	3.66442	6.09728
eQTM_10868	eQTM	cg19371652	cg19371652	21	ENSG00000234292_RP11-213H15.1	ENSG00000234292_RP11-213H15.1	15	2.85419e-09	7.0147	6.09719
eQTM_10869	eQTM	cg02138358	cg02138358	19	ENSG00000171863_RPS7	ENSG00000171863_RPS7	160	2.85434e-09	4.77248	6.09718
eQTM_10870	eQTM	cg15344640	cg15344640	29	ENSG00000140263_SORD	ENSG00000140263_SORD	183	2.85489e-09	-11.9035	-6.09715
eQTM_10871	eQTM	cg04505750	cg04505750	16	ENSG00000103056_SMPD3	ENSG00000103056_SMPD3	651	2.85595e-09	5.01869	6.09708
eQTM_10872	eQTM	cg04077085	cg04077085	26	ENSG00000260401_RP11-800A3.4	ENSG00000260401_RP11-800A3.4	266	2.85713e-09	-11.7622	-6.09701
eQTM_10873	eQTM	cg11683482	cg11683482	18	ENSG00000100628_ASB2	ENSG00000100628_ASB2	128	2.85786e-09	-6.06413	-6.09696
eQTM_10874	eQTM	cg02243157	cg02243157	14	ENSG00000196290_NIF3L1	ENSG00000196290_NIF3L1	194	2.85944e-09	2.6445	6.09686
eQTM_10875	eQTM	cg07937803	cg07937803	6	ENSG00000112759_SLC29A1	ENSG00000112759_SLC29A1	609	2.86237e-09	-10.7289	-6.09668
eQTM_10876	eQTM	cg10934870	cg10934870	13	ENSG00000179627_ZBTB42	ENSG00000179627_ZBTB42	223	2.86532e-09	2.65792	6.0965
eQTM_10877	eQTM	cg27585822	cg27585822	18	ENSG00000103355_PRSS33	ENSG00000103355_PRSS33	764	2.86553e-09	4.8672	6.09649
eQTM_10878	eQTM	cg06715330	cg06715330	8	ENSG00000092067_CEBPE	ENSG00000092067_CEBPE	410	2.86688e-09	-8.82154	-6.0964
eQTM_10879	eQTM	cg15312943	cg15312943	15	ENSG00000258819_RP11-7F17.3	ENSG00000258819_RP11-7F17.3	157	2.86774e-09	-3.29746	-6.09635
eQTM_10880	eQTM	cg10065736	cg10065736	27	ENSG00000174837_EMR1	ENSG00000174837_EMR1	259	2.86793e-09	-6.145	-6.09634
eQTM_10881	eQTM	cg19535004	cg19535004	21	ENSG00000133317_LGALS12	ENSG00000133317_LGALS12	304	2.86861e-09	-14.4321	-6.0963
eQTM_10882	eQTM	cg22032626	cg22032626	21	ENSG00000171863_RPS7	ENSG00000171863_RPS7	160	2.87205e-09	4.79754	6.09608
eQTM_10883	eQTM	cg11699125	cg11699125	32	ENSG00000184371_CSF1	ENSG00000184371_CSF1	75	2.87864e-09	-6.97293	-6.09568
eQTM_10884	eQTM	cg04075726	cg04075726	19	ENSG00000268758_EMR4P	ENSG00000268758_EMR4P	484	2.8789e-09	2.87675	6.09566
eQTM_10885	eQTM	cg13130398	cg13130398	17	ENSG00000138646_HERC5	ENSG00000138646_HERC5	22	2.8819e-09	-8.36708	-6.09548
eQTM_10886	eQTM	cg27224986	cg27224986	14	ENSG00000092067_CEBPE	ENSG00000092067_CEBPE	410	2.88366e-09	-15.4781	-6.09537
eQTM_10887	eQTM	cg23871276	cg23871276	2	ENSG00000105205_CLC	ENSG00000105205_CLC	665	2.88727e-09	-10.3728	-6.09515
eQTM_10888	eQTM	cg18550847	cg18550847	31	ENSG00000184371_CSF1	ENSG00000184371_CSF1	75	2.88808e-09	-7.23751	-6.0951
eQTM_10889	eQTM	cg01614759	cg01614759	29	ENSG00000138623_SEMA7A	ENSG00000138623_SEMA7A	269	2.88911e-09	-9.63831	-6.09504
eQTM_10890	eQTM	cg16171860	cg16171860	25	ENSG00000133317_LGALS12	ENSG00000133317_LGALS12	304	2.89314e-09	-13.2323	-6.09479
eQTM_10891	eQTM	cg22919538	cg22919538	21	ENSG00000182557_SPNS3	ENSG00000182557_SPNS3	356	2.89544e-09	-11.3836	-6.09465
eQTM_10892	eQTM	cg20608306	cg20608306	6	ENSG00000171863_RPS7	ENSG00000171863_RPS7	160	2.89759e-09	5.12273	6.09452
eQTM_10893	eQTM	cg00360761	cg00360761	8	ENSG00000105205_CLC	ENSG00000105205_CLC	665	2.89795e-09	6.17957	6.0945
eQTM_10894	eQTM	cg06266582	cg06266582	23	ENSG00000183625_CCR3	ENSG00000183625_CCR3	253	2.89823e-09	-16.3796	-6.09448
eQTM_10895	eQTM	cg14937228	cg14937228	4	ENSG00000103355_PRSS33	ENSG00000103355_PRSS33	764	2.90025e-09	-11.1372	-6.09436
eQTM_10896	eQTM	cg06898168	cg06898168	12	ENSG00000171863_RPS7	ENSG00000171863_RPS7	160	2.90227e-09	4.45855	6.09423
eQTM_10897	eQTM	cg07188863	cg07188863	14	ENSG00000163682_RPL9	ENSG00000163682_RPL9	167	2.91117e-09	4.60098	6.09369
eQTM_10898	eQTM	cg18954925	cg18954925	25	ENSG00000138623_SEMA7A	ENSG00000138623_SEMA7A	269	2.91124e-09	-13.0253	-6.09368
eQTM_10899	eQTM	cg07033790	cg07033790	13	ENSG00000105205_CLC	ENSG00000105205_CLC	665	2.91348e-09	-16.5368	-6.09355
eQTM_10900	eQTM	cg15482717	cg15482717	28	ENSG00000131203_IDO1	ENSG00000131203_IDO1	143	2.91409e-09	-8.67606	-6.09351
eQTM_10901	eQTM	cg00030296	cg00030296	13	ENSG00000179627_ZBTB42	ENSG00000179627_ZBTB42	223	2.91493e-09	5.15395	6.09346
eQTM_10902	eQTM	cg10815420	cg10815420	18	ENSG00000174083_PIK3R6	ENSG00000174083_PIK3R6	356	2.91827e-09	-13.909	-6.09326
eQTM_10903	eQTM	cg04569594	cg04569594	16	ENSG00000115602_IL1RL1	ENSG00000115602_IL1RL1	384	2.92189e-09	-17.1085	-6.09304
eQTM_10904	eQTM	cg09458420	cg09458420	28	ENSG00000183625_CCR3	ENSG00000183625_CCR3	253	2.92448e-09	-8.63687	-6.09288
eQTM_10905	eQTM	cg06584121	cg06584121	20	ENSG00000260401_RP11-800A3.4	ENSG00000260401_RP11-800A3.4	266	2.92516e-09	-8.99468	-6.09284
eQTM_10906	eQTM	cg02985445	cg02985445	27	ENSG00000138623_SEMA7A	ENSG00000138623_SEMA7A	269	2.92518e-09	-7.54421	-6.09284
eQTM_10907	eQTM	cg06898168	cg06898168	12	ENSG00000131355_EMR3	ENSG00000131355_EMR3	131	2.92553e-09	-4.43045	-6.09282
eQTM_10908	eQTM	cg11725581	cg11725581	6	ENSG00000197852_FAM212B	ENSG00000197852_FAM212B	244	2.92871e-09	-3.42115	-6.09263
eQTM_10909	eQTM	cg17385088	cg17385088	15	ENSG00000163682_RPL9	ENSG00000163682_RPL9	167	2.93382e-09	4.01914	6.09232
eQTM_10910	eQTM	cg22396498	cg22396498	15	ENSG00000161905_ALOX15	ENSG00000161905_ALOX15	535	2.9382e-09	-7.64145	-6.09205
eQTM_10911	eQTM	cg02633149	cg02633149	26	ENSG00000134072_CAMK1	ENSG00000134072_CAMK1	290	2.94359e-09	-10.7366	-6.09173
eQTM_10912	eQTM	cg17522735	cg17522735	8	ENSG00000112759_SLC29A1	ENSG00000112759_SLC29A1	609	2.94417e-09	-9.4272	-6.09169
eQTM_10913	eQTM	cg18368116	cg18368116	27	ENSG00000100628_ASB2	ENSG00000100628_ASB2	128	2.94593e-09	-8.00985	-6.09159
eQTM_10914	eQTM	cg23990334	cg23990334	13	ENSG00000268758_EMR4P	ENSG00000268758_EMR4P	484	2.94654e-09	-16.5485	-6.09155
eQTM_10915	eQTM	cg06792952	cg06792952	20	ENSG00000156475_PPP2R2B	ENSG00000156475_PPP2R2B	49	2.95033e-09	-12.0703	-6.09132
eQTM_10916	eQTM	cg03761216	cg03761216	23	ENSG00000152207_CYSLTR2	ENSG00000152207_CYSLTR2	373	2.95194e-09	-8.06777	-6.09123
eQTM_10917	eQTM	cg05218678	cg05218678	11	ENSG00000112759_SLC29A1	ENSG00000112759_SLC29A1	609	2.95199e-09	-5.04052	-6.09122
eQTM_10918	eQTM	cg26616258	cg26616258	27	ENSG00000174837_EMR1	ENSG00000174837_EMR1	259	2.95358e-09	-10.6089	-6.09113
eQTM_10919	eQTM	cg20151107	cg20151107	22	ENSG00000250696_RP11-704M14.1	ENSG00000250696_RP11-704M14.1	292	2.9548e-09	-9.70177	-6.09106
eQTM_10920	eQTM	cg09147843	cg09147843	33	ENSG00000182240_BACE2	ENSG00000182240_BACE2	202	2.95632e-09	-12.5461	-6.09096
eQTM_10921	eQTM	cg11770323	cg11770323	31	ENSG00000140263_SORD	ENSG00000140263_SORD	183	2.95651e-09	-7.96984	-6.09095
eQTM_10922	eQTM	cg08776942	cg08776942	22	ENSG00000174083_PIK3R6	ENSG00000174083_PIK3R6	356	2.95687e-09	-8.72557	-6.09093
eQTM_10923	eQTM	cg07819010	cg07819010	12	ENSG00000180871_CXCR2	ENSG00000180871_CXCR2	288	2.9574e-09	5.67036	6.0909
eQTM_10924	eQTM	cg04505750	cg04505750	16	ENSG00000183134_PTGDR2	ENSG00000183134_PTGDR2	643	2.95768e-09	4.99207	6.09088
eQTM_10925	eQTM	cg09679862	cg09679862	7	ENSG00000103355_PRSS33	ENSG00000103355_PRSS33	764	2.96356e-09	-5.71295	-6.09053
eQTM_10926	eQTM	cg24678767	cg24678767	6	ENSG00000183134_PTGDR2	ENSG00000183134_PTGDR2	643	2.96419e-09	-7.21076	-6.09049
eQTM_10927	eQTM	cg06315149	cg06315149	29	ENSG00000174944_P2RY14	ENSG00000174944_P2RY14	132	2.96423e-09	-11.0762	-6.09049
eQTM_10928	eQTM	cg01923724	cg01923724	16	ENSG00000103355_PRSS33	ENSG00000103355_PRSS33	764	2.96857e-09	3.97009	6.09023
eQTM_10929	eQTM	cg01632240	cg01632240	12	ENSG00000258819_RP11-7F17.3	ENSG00000258819_RP11-7F17.3	157	2.96967e-09	-4.26191	-6.09017
eQTM_10930	eQTM	cg24876345	cg24876345	1	ENSG00000105205_CLC	ENSG00000105205_CLC	665	2.97501e-09	-15.8636	-6.08985
eQTM_10931	eQTM	cg26774971	cg26774971	26	ENSG00000183625_CCR3	ENSG00000183625_CCR3	253	2.97615e-09	-10.8342	-6.08978
eQTM_10932	eQTM	cg13792581	cg13792581	31	ENSG00000174944_P2RY14	ENSG00000174944_P2RY14	132	2.97775e-09	-15.5345	-6.08969
eQTM_10933	eQTM	cg01453551	cg01453551	22	ENSG00000174837_EMR1	ENSG00000174837_EMR1	259	2.97884e-09	-15.4936	-6.08962
eQTM_10934	eQTM	cg25539505	cg25539505	20	ENSG00000171863_RPS7	ENSG00000171863_RPS7	160	2.98132e-09	3.23103	6.08947
eQTM_10935	eQTM	cg19401149	cg19401149	19	ENSG00000112759_SLC29A1	ENSG00000112759_SLC29A1	609	2.98281e-09	3.6671	6.08939
eQTM_10936	eQTM	cg22855021	cg22855021	9	ENSG00000112759_SLC29A1	ENSG00000112759_SLC29A1	609	2.9842e-09	-20.3748	-6.0893
eQTM_10937	eQTM	cg19704630	cg19704630	11	ENSG00000091181_IL5RA	ENSG00000091181_IL5RA	490	2.98456e-09	-9.7679	-6.08928
eQTM_10938	eQTM	cg08091050	cg08091050	12	ENSG00000258819_RP11-7F17.3	ENSG00000258819_RP11-7F17.3	157	2.98648e-09	-2.91606	-6.08917
eQTM_10939	eQTM	cg04098763	cg04098763	4	ENSG00000103355_PRSS33	ENSG00000103355_PRSS33	764	2.9887e-09	-19.3161	-6.08904
eQTM_10940	eQTM	cg11988722	cg11988722	23	ENSG00000138623_SEMA7A	ENSG00000138623_SEMA7A	269	2.98958e-09	-7.26761	-6.08898
eQTM_10941	eQTM	cg04023434	cg04023434	7	ENSG00000138623_SEMA7A	ENSG00000138623_SEMA7A	269	2.98972e-09	-27.3333	-6.08898
eQTM_10942	eQTM	cg16920238	cg16920238	10	ENSG00000115523_GNLY	ENSG00000115523_GNLY	38	2.98996e-09	-13.1433	-6.08896
eQTM_10943	eQTM	cg26252077	cg26252077	28	ENSG00000138623_SEMA7A	ENSG00000138623_SEMA7A	269	2.99078e-09	-8.91386	-6.08891
eQTM_10944	eQTM	cg14293575	cg14293575	27	ENSG00000157601_MX1	ENSG00000157601_MX1	26	2.9919e-09	-4.57159	-6.08885
eQTM_10945	eQTM	cg02459569	cg02459569	4	ENSG00000197852_FAM212B	ENSG00000197852_FAM212B	244	2.99298e-09	-6.06048	-6.08878
eQTM_10946	eQTM	cg26009832	cg26009832	5	ENSG00000162551_ALPL	ENSG00000162551_ALPL	309	2.99312e-09	-4.92768	-6.08877
eQTM_10947	eQTM	cg22855021	cg22855021	9	ENSG00000161905_ALOX15	ENSG00000161905_ALOX15	535	2.99417e-09	-20.2977	-6.08871
eQTM_10948	eQTM	cg22032626	cg22032626	21	ENSG00000258819_RP11-7F17.3	ENSG00000258819_RP11-7F17.3	157	2.99664e-09	-4.76254	-6.08857
eQTM_10949	eQTM	cg26341831	cg26341831	17	ENSG00000087903_RFX2	ENSG00000087903_RFX2	91	2.99738e-09	3.51858	6.08852
eQTM_10950	eQTM	cg22235258	cg22235258	26	ENSG00000183625_CCR3	ENSG00000183625_CCR3	253	3.00571e-09	-12.8795	-6.08803
eQTM_10951	eQTM	cg05736642	cg05736642	17	ENSG00000161905_ALOX15	ENSG00000161905_ALOX15	535	3.00574e-09	-10.2782	-6.08803
eQTM_10952	eQTM	cg23153546	cg23153546	22	ENSG00000255587_RAB44	ENSG00000255587_RAB44	358	3.00609e-09	-18.7737	-6.08801
eQTM_10953	eQTM	cg07809831	cg07809831	17	ENSG00000152207_CYSLTR2	ENSG00000152207_CYSLTR2	373	3.00652e-09	-16.2391	-6.08798
eQTM_10954	eQTM	cg01082299	cg01082299	12	ENSG00000173825_TIGD3	ENSG00000173825_TIGD3	16	3.00995e-09	5.3025	6.08778
eQTM_10955	eQTM	cg08166362	cg08166362	24	ENSG00000115602_IL1RL1	ENSG00000115602_IL1RL1	384	3.01033e-09	-7.75531	-6.08776
eQTM_10956	eQTM	cg26787239	cg26787239	17	ENSG00000112759_SLC29A1	ENSG00000112759_SLC29A1	609	3.0114e-09	-13.3475	-6.0877
eQTM_10957	eQTM	cg00366037	cg00366037	31	ENSG00000131203_IDO1	ENSG00000131203_IDO1	143	3.0126e-09	-13.5354	-6.08763
eQTM_10958	eQTM	cg18879389	cg18879389	27	ENSG00000138623_SEMA7A	ENSG00000138623_SEMA7A	269	3.01367e-09	-13.2052	-6.08756
eQTM_10959	eQTM	cg05218678	cg05218678	11	ENSG00000197852_FAM212B	ENSG00000197852_FAM212B	244	3.01845e-09	5.12101	6.08728
eQTM_10960	eQTM	cg01582066	cg01582066	15	ENSG00000109475_RPL34	ENSG00000109475_RPL34	223	3.01849e-09	-4.41731	-6.08728
eQTM_10961	eQTM	cg16702362	cg16702362	11	ENSG00000103355_PRSS33	ENSG00000103355_PRSS33	764	3.02465e-09	3.1869	6.08692
eQTM_10962	eQTM	cg15289466	cg15289466	16	ENSG00000105366_SIGLEC8	ENSG00000105366_SIGLEC8	673	3.02467e-09	-5.68647	-6.08692
eQTM_10963	eQTM	cg16978168	cg16978168	11	ENSG00000103355_PRSS33	ENSG00000103355_PRSS33	764	3.02482e-09	-7.89073	-6.08691
eQTM_10964	eQTM	cg13562011	cg13562011	15	ENSG00000183134_PTGDR2	ENSG00000183134_PTGDR2	643	3.02496e-09	-11.6693	-6.0869
eQTM_10965	eQTM	cg02641539	cg02641539	21	ENSG00000161905_ALOX15	ENSG00000161905_ALOX15	535	3.0256e-09	5.72883	6.08686
eQTM_10966	eQTM	cg17585031	cg17585031	25	ENSG00000114021_NIT2	ENSG00000114021_NIT2	12	3.02729e-09	-6.65802	-6.08676
eQTM_10967	eQTM	cg01542143	cg01542143	19	ENSG00000182557_SPNS3	ENSG00000182557_SPNS3	356	3.0307e-09	-12.8484	-6.08656
eQTM_10968	eQTM	cg01441127	cg01441127	16	ENSG00000163682_RPL9	ENSG00000163682_RPL9	167	3.0311e-09	3.59594	6.08654
eQTM_10969	eQTM	cg05552874	cg05552874	93	ENSG00000261801_LOXL1-AS1	ENSG00000261801_LOXL1-AS1	4	3.03193e-09	3.55592	6.08649
eQTM_10970	eQTM	cg18463686	cg18463686	23	ENSG00000105366_SIGLEC8	ENSG00000105366_SIGLEC8	673	3.03875e-09	3.50481	6.0861
eQTM_10971	eQTM	cg20076468	cg20076468	9	ENSG00000091181_IL5RA	ENSG00000091181_IL5RA	490	3.04173e-09	-23.9043	-6.08592
eQTM_10972	eQTM	cg06584121	cg06584121	20	ENSG00000138623_SEMA7A	ENSG00000138623_SEMA7A	269	3.04296e-09	-9.14325	-6.08585
eQTM_10973	eQTM	cg18242288	cg18242288	12	ENSG00000171863_RPS7	ENSG00000171863_RPS7	160	3.04444e-09	3.3165	6.08576
eQTM_10974	eQTM	cg09386303	cg09386303	11	ENSG00000112759_SLC29A1	ENSG00000112759_SLC29A1	609	3.04802e-09	-10.9063	-6.08556
eQTM_10975	eQTM	cg15457217	cg15457217	11	ENSG00000109475_RPL34	ENSG00000109475_RPL34	223	3.04945e-09	3.43181	6.08547
eQTM_10976	eQTM	cg15909737	cg15909737	28	ENSG00000131203_IDO1	ENSG00000131203_IDO1	143	3.05514e-09	-9.15063	-6.08514
eQTM_10977	eQTM	cg20952652	cg20952652	22	ENSG00000091181_IL5RA	ENSG00000091181_IL5RA	490	3.05721e-09	5.27525	6.08502
eQTM_10978	eQTM	cg00066854	cg00066854	12	ENSG00000196290_NIF3L1	ENSG00000196290_NIF3L1	194	3.05797e-09	3.9644	6.08498
eQTM_10979	eQTM	cg12973294	cg12973294	16	ENSG00000091181_IL5RA	ENSG00000091181_IL5RA	490	3.06136e-09	4.47083	6.08478
eQTM_10980	eQTM	cg05690260	cg05690260	30	ENSG00000134072_CAMK1	ENSG00000134072_CAMK1	290	3.06516e-09	-17.5634	-6.08456
eQTM_10981	eQTM	cg04217850	cg04217850	20	ENSG00000138623_SEMA7A	ENSG00000138623_SEMA7A	269	3.06599e-09	-11.9143	-6.08451
eQTM_10982	eQTM	cg02226192	cg02226192	16	ENSG00000258819_RP11-7F17.3	ENSG00000258819_RP11-7F17.3	157	3.06659e-09	-4.27616	-6.08448
eQTM_10983	eQTM	cg16978168	cg16978168	11	ENSG00000091181_IL5RA	ENSG00000091181_IL5RA	490	3.06753e-09	-8.08582	-6.08442
eQTM_10984	eQTM	cg22059413	cg22059413	21	ENSG00000182557_SPNS3	ENSG00000182557_SPNS3	356	3.06791e-09	-12.5259	-6.0844
eQTM_10985	eQTM	cg20076468	cg20076468	9	ENSG00000103355_PRSS33	ENSG00000103355_PRSS33	764	3.06797e-09	-23.3137	-6.0844
eQTM_10986	eQTM	cg27040525	cg27040525	15	ENSG00000174837_EMR1	ENSG00000174837_EMR1	259	3.07217e-09	-8.5937	-6.08416
eQTM_10987	eQTM	cg16154629	cg16154629	28	ENSG00000250696_RP11-704M14.1	ENSG00000250696_RP11-704M14.1	292	3.07595e-09	-20.3204	-6.08394
eQTM_10988	eQTM	cg19383974	cg19383974	24	ENSG00000103056_SMPD3	ENSG00000103056_SMPD3	651	3.0765e-09	4.91691	6.08391
eQTM_10989	eQTM	cg08969102	cg08969102	27	ENSG00000184221_OLIG1	ENSG00000184221_OLIG1	243	3.08241e-09	-7.34208	-6.08357
eQTM_10990	eQTM	cg23709430	cg23709430	1	ENSG00000134072_CAMK1	ENSG00000134072_CAMK1	290	3.08858e-09	-7.02428	-6.08321
eQTM_10991	eQTM	cg15633603	cg15633603	22	ENSG00000161905_ALOX15	ENSG00000161905_ALOX15	535	3.08985e-09	-9.88439	-6.08314
eQTM_10992	eQTM	cg17971251	cg17971251	29	ENSG00000131203_IDO1	ENSG00000131203_IDO1	143	3.09624e-09	-9.50345	-6.08277
eQTM_10993	eQTM	cg14206516	cg14206516	17	ENSG00000255587_RAB44	ENSG00000255587_RAB44	358	3.09635e-09	-10.8784	-6.08277
eQTM_10994	eQTM	cg16463452	cg16463452	24	ENSG00000152207_CYSLTR2	ENSG00000152207_CYSLTR2	373	3.09668e-09	3.89535	6.08275
eQTM_10995	eQTM	cg19161251	cg19161251	24	ENSG00000183625_CCR3	ENSG00000183625_CCR3	253	3.09727e-09	-10.1253	-6.08271
eQTM_10996	eQTM	cg05736642	cg05736642	17	ENSG00000115602_IL1RL1	ENSG00000115602_IL1RL1	384	3.09852e-09	-10.3248	-6.08264
eQTM_10997	eQTM	cg22937753	cg22937753	23	ENSG00000255587_RAB44	ENSG00000255587_RAB44	358	3.09963e-09	-20.8527	-6.08258
eQTM_10998	eQTM	cg22274234	cg22274234	18	ENSG00000112759_SLC29A1	ENSG00000112759_SLC29A1	609	3.10026e-09	5.23539	6.08254
eQTM_10999	eQTM	cg22396498	cg22396498	15	ENSG00000105366_SIGLEC8	ENSG00000105366_SIGLEC8	673	3.10202e-09	-7.63877	-6.08244
eQTM_11000	eQTM	cg07633835	cg07633835	26	ENSG00000134072_CAMK1	ENSG00000134072_CAMK1	290	3.10247e-09	-9.55856	-6.08242
eQTM_11001	eQTM	cg18927901	cg18927901	18	ENSG00000152207_CYSLTR2	ENSG00000152207_CYSLTR2	373	3.10883e-09	-6.59552	-6.08205
eQTM_11002	eQTM	cg25600606	cg25600606	13	ENSG00000196290_NIF3L1	ENSG00000196290_NIF3L1	194	3.11208e-09	2.79773	6.08187
eQTM_11003	eQTM	cg04738877	cg04738877	11	ENSG00000197852_FAM212B	ENSG00000197852_FAM212B	244	3.11349e-09	6.00002	6.08179
eQTM_11004	eQTM	cg13480658	cg13480658	24	ENSG00000115602_IL1RL1	ENSG00000115602_IL1RL1	384	3.11444e-09	-20.958	-6.08173
eQTM_11005	eQTM	cg19982684	cg19982684	16	ENSG00000145425_RPS3A	ENSG00000145425_RPS3A	111	3.11523e-09	4.09237	6.08169
eQTM_11006	eQTM	cg16847428	cg16847428	9	ENSG00000179627_ZBTB42	ENSG00000179627_ZBTB42	223	3.12304e-09	3.30801	6.08125
eQTM_11007	eQTM	cg05552874	cg05552874	93	ENSG00000186222_BLOC1S4	ENSG00000186222_BLOC1S4	4	3.12576e-09	3.58252	6.08109
eQTM_11008	eQTM	cg08166362	cg08166362	24	ENSG00000260401_RP11-800A3.4	ENSG00000260401_RP11-800A3.4	266	3.12611e-09	-7.74549	-6.08107
eQTM_11009	eQTM	cg21877005	cg21877005	4	ENSG00000105205_CLC	ENSG00000105205_CLC	665	3.12656e-09	-10.2851	-6.08105
eQTM_11010	eQTM	cg04217850	cg04217850	20	ENSG00000184221_OLIG1	ENSG00000184221_OLIG1	243	3.12835e-09	-11.7083	-6.08094
eQTM_11011	eQTM	cg20151107	cg20151107	22	ENSG00000092067_CEBPE	ENSG00000092067_CEBPE	410	3.13094e-09	-9.49162	-6.0808
eQTM_11012	eQTM	cg07851290	cg07851290	15	ENSG00000179627_ZBTB42	ENSG00000179627_ZBTB42	223	3.13477e-09	6.31575	6.08058
eQTM_11013	eQTM	cg15289466	cg15289466	16	ENSG00000103056_SMPD3	ENSG00000103056_SMPD3	651	3.13523e-09	-5.74012	-6.08056
eQTM_11014	eQTM	cg11209521	cg11209521	20	ENSG00000115602_IL1RL1	ENSG00000115602_IL1RL1	384	3.13922e-09	-14.926	-6.08033
eQTM_11015	eQTM	cg08462941	cg08462941	9	ENSG00000105366_SIGLEC8	ENSG00000105366_SIGLEC8	673	3.13938e-09	-5.99687	-6.08032
eQTM_11016	eQTM	cg16177693	cg16177693	18	ENSG00000250696_RP11-704M14.1	ENSG00000250696_RP11-704M14.1	292	3.14087e-09	-7.98968	-6.08024
eQTM_11017	eQTM	cg01881464	cg01881464	5	ENSG00000105205_CLC	ENSG00000105205_CLC	665	3.14115e-09	-26.2346	-6.08022
eQTM_11018	eQTM	cg27302255	cg27302255	10	ENSG00000103355_PRSS33	ENSG00000103355_PRSS33	764	3.14176e-09	-21.2547	-6.08019
eQTM_11019	eQTM	cg23426156	cg23426156	15	ENSG00000087903_RFX2	ENSG00000087903_RFX2	91	3.14182e-09	4.59752	6.08018
eQTM_11020	eQTM	cg24143196	cg24143196	7	ENSG00000091181_IL5RA	ENSG00000091181_IL5RA	490	3.14546e-09	-20.8027	-6.07998
eQTM_11021	eQTM	cg05914537	cg05914537	24	ENSG00000174083_PIK3R6	ENSG00000174083_PIK3R6	356	3.15309e-09	-25.4384	-6.07955
eQTM_11022	eQTM	cg05736642	cg05736642	17	ENSG00000268758_EMR4P	ENSG00000268758_EMR4P	484	3.1538e-09	-10.3467	-6.07951
eQTM_11023	eQTM	cg19071507	cg19071507	27	ENSG00000121933_ADORA3	ENSG00000121933_ADORA3	298	3.15644e-09	-18.3953	-6.07936
eQTM_11024	eQTM	cg02124524	cg02124524	30	ENSG00000189068_VSTM1	ENSG00000189068_VSTM1	216	3.15884e-09	-12.5225	-6.07923
eQTM_11025	eQTM	cg20113012	cg20113012	5	ENSG00000162551_ALPL	ENSG00000162551_ALPL	309	3.16521e-09	-4.93686	-6.07887
eQTM_11026	eQTM	cg22919538	cg22919538	21	ENSG00000174837_EMR1	ENSG00000174837_EMR1	259	3.16668e-09	-11.602	-6.07878
eQTM_11027	eQTM	cg06528816	cg06528816	26	ENSG00000092067_CEBPE	ENSG00000092067_CEBPE	410	3.16855e-09	-6.99563	-6.07868
eQTM_11028	eQTM	cg10718809	cg10718809	22	ENSG00000103056_SMPD3	ENSG00000103056_SMPD3	651	3.1689e-09	4.29699	6.07866
eQTM_11029	eQTM	cg12913845	cg12913845	11	ENSG00000092067_CEBPE	ENSG00000092067_CEBPE	410	3.17134e-09	-9.4697	-6.07852
eQTM_11030	eQTM	cg06559756	cg06559756	16	ENSG00000109475_RPL34	ENSG00000109475_RPL34	223	3.17232e-09	-5.67372	-6.07847
eQTM_11031	eQTM	cg03351487	cg03351487	10	ENSG00000103355_PRSS33	ENSG00000103355_PRSS33	764	3.17304e-09	2.90822	6.07843
eQTM_11032	eQTM	cg14043527	cg14043527	17	ENSG00000162551_ALPL	ENSG00000162551_ALPL	309	3.17356e-09	6.0399	6.0784
eQTM_11033	eQTM	cg23387863	cg23387863	7	ENSG00000087903_RFX2	ENSG00000087903_RFX2	91	3.17375e-09	7.08779	6.07839
eQTM_11034	eQTM	cg25757820	cg25757820	12	ENSG00000103355_PRSS33	ENSG00000103355_PRSS33	764	3.17525e-09	2.6275	6.07831
eQTM_11035	eQTM	cg19722706	cg19722706	7	ENSG00000103056_SMPD3	ENSG00000103056_SMPD3	651	3.17889e-09	-8.8954	-6.0781
eQTM_11036	eQTM	cg17960717	cg17960717	30	ENSG00000184371_CSF1	ENSG00000184371_CSF1	75	3.18007e-09	-16.4447	-6.07804
eQTM_11037	eQTM	cg21163444	cg21163444	11	ENSG00000179627_ZBTB42	ENSG00000179627_ZBTB42	223	3.18597e-09	4.78279	6.07771
eQTM_11038	eQTM	cg23426156	cg23426156	15	ENSG00000234292_RP11-213H15.1	ENSG00000234292_RP11-213H15.1	15	3.18834e-09	4.63096	6.07758
eQTM_11039	eQTM	cg04981758	cg04981758	24	ENSG00000174083_PIK3R6	ENSG00000174083_PIK3R6	356	3.18922e-09	-10.59	-6.07753
eQTM_11040	eQTM	cg12100242	cg12100242	28	ENSG00000174944_P2RY14	ENSG00000174944_P2RY14	132	3.19462e-09	-18.1901	-6.07723
eQTM_11041	eQTM	cg01967511	cg01967511	15	ENSG00000161905_ALOX15	ENSG00000161905_ALOX15	535	3.19733e-09	-10.4592	-6.07708
eQTM_11042	eQTM	cg08437802	cg08437802	205	ENSG00000138031_ADCY3	ENSG00000138031_ADCY3	3	3.19959e-09	4.72115	6.07695
eQTM_11043	eQTM	cg07201450	cg07201450	19	ENSG00000152207_CYSLTR2	ENSG00000152207_CYSLTR2	373	3.19965e-09	-11.2903	-6.07695
eQTM_11044	eQTM	cg04138746	cg04138746	26	ENSG00000175591_P2RY2	ENSG00000175591_P2RY2	282	3.2016e-09	-22.5646	-6.07684
eQTM_11045	eQTM	cg01039876	cg01039876	16	ENSG00000103355_PRSS33	ENSG00000103355_PRSS33	764	3.20728e-09	5.27524	6.07653
eQTM_11046	eQTM	cg04988978	cg04988978	20	ENSG00000105205_CLC	ENSG00000105205_CLC	665	3.20943e-09	5.66773	6.07641
eQTM_11047	eQTM	cg04075726	cg04075726	19	ENSG00000161905_ALOX15	ENSG00000161905_ALOX15	535	3.21931e-09	2.8457	6.07586
eQTM_11048	eQTM	cg14355482	cg14355482	14	ENSG00000105205_CLC	ENSG00000105205_CLC	665	3.22086e-09	-6.10135	-6.07578
eQTM_11049	eQTM	cg01445399	cg01445399	21	ENSG00000115602_IL1RL1	ENSG00000115602_IL1RL1	384	3.2226e-09	-8.38876	-6.07568
eQTM_11050	eQTM	cg01967511	cg01967511	15	ENSG00000115602_IL1RL1	ENSG00000115602_IL1RL1	384	3.22695e-09	-10.5125	-6.07544
eQTM_11051	eQTM	cg21686213	cg21686213	11	ENSG00000106714_CNTNAP3	ENSG00000106714_CNTNAP3	41	3.22786e-09	4.08767	6.07539
eQTM_11052	eQTM	cg25004840	cg25004840	12	ENSG00000197852_FAM212B	ENSG00000197852_FAM212B	244	3.22828e-09	3.75299	6.07537
eQTM_11053	eQTM	cg09678340	cg09678340	12	ENSG00000091181_IL5RA	ENSG00000091181_IL5RA	490	3.23253e-09	-9.20827	-6.07514
eQTM_11054	eQTM	cg26156120	cg26156120	20	ENSG00000092067_CEBPE	ENSG00000092067_CEBPE	410	3.23509e-09	-15.5032	-6.07499
eQTM_11055	eQTM	cg02613818	cg02613818	15	ENSG00000141552_ANAPC11	ENSG00000141552_ANAPC11	4	3.23967e-09	2.53684	6.07474
eQTM_11056	eQTM	cg16785938	cg16785938	13	ENSG00000258819_RP11-7F17.3	ENSG00000258819_RP11-7F17.3	157	3.2418e-09	-4.71491	-6.07463
eQTM_11057	eQTM	cg12172163	cg12172163	6	ENSG00000103355_PRSS33	ENSG00000103355_PRSS33	764	3.24194e-09	-7.67286	-6.07462
eQTM_11058	eQTM	cg21877005	cg21877005	4	ENSG00000103355_PRSS33	ENSG00000103355_PRSS33	764	3.24806e-09	-10.1712	-6.07428
eQTM_11059	eQTM	cg04738877	cg04738877	11	ENSG00000103056_SMPD3	ENSG00000103056_SMPD3	651	3.2524e-09	-5.94108	-6.07405
eQTM_11060	eQTM	cg00844155	cg00844155	20	ENSG00000268758_EMR4P	ENSG00000268758_EMR4P	484	3.25374e-09	-11.5964	-6.07397
eQTM_11061	eQTM	cg02171825	cg02171825	20	ENSG00000115602_IL1RL1	ENSG00000115602_IL1RL1	384	3.25399e-09	-13.5743	-6.07396
eQTM_11062	eQTM	cg08159663	cg08159663	20	ENSG00000234292_RP11-213H15.1	ENSG00000234292_RP11-213H15.1	15	3.25497e-09	5.81795	6.07391
eQTM_11063	eQTM	cg19722706	cg19722706	7	ENSG00000105366_SIGLEC8	ENSG00000105366_SIGLEC8	673	3.25601e-09	-8.79836	-6.07385
eQTM_11064	eQTM	cg11988722	cg11988722	23	ENSG00000260401_RP11-800A3.4	ENSG00000260401_RP11-800A3.4	266	3.25812e-09	-7.12593	-6.07374
eQTM_11065	eQTM	cg14230719	cg14230719	20	ENSG00000179627_ZBTB42	ENSG00000179627_ZBTB42	223	3.25989e-09	5.89083	6.07364
eQTM_11066	eQTM	cg23911433	cg23911433	16	ENSG00000112759_SLC29A1	ENSG00000112759_SLC29A1	609	3.26465e-09	2.71812	6.07338
eQTM_11067	eQTM	cg14080050	cg14080050	22	ENSG00000161905_ALOX15	ENSG00000161905_ALOX15	535	3.26766e-09	5.16552	6.07322
eQTM_11068	eQTM	cg03455736	cg03455736	18	ENSG00000115602_IL1RL1	ENSG00000115602_IL1RL1	384	3.26793e-09	-17.6984	-6.0732
eQTM_11069	eQTM	cg13873324	cg13873324	20	ENSG00000161905_ALOX15	ENSG00000161905_ALOX15	535	3.27009e-09	5.2681	6.07308
eQTM_11070	eQTM	cg13694466	cg13694466	11	ENSG00000091181_IL5RA	ENSG00000091181_IL5RA	490	3.27072e-09	-13.2567	-6.07305
eQTM_11071	eQTM	cg09929187	cg09929187	16	ENSG00000152207_CYSLTR2	ENSG00000152207_CYSLTR2	373	3.2726e-09	-9.07388	-6.07295
eQTM_11072	eQTM	cg25693317	cg25693317	15	ENSG00000165801_ARHGEF40	ENSG00000165801_ARHGEF40	150	3.27526e-09	-2.65192	-6.0728
eQTM_11073	eQTM	cg08776942	cg08776942	22	ENSG00000133317_LGALS12	ENSG00000133317_LGALS12	304	3.28236e-09	-8.67495	-6.07242
eQTM_11074	eQTM	cg00844155	cg00844155	20	ENSG00000189068_VSTM1	ENSG00000189068_VSTM1	216	3.28563e-09	-11.6144	-6.07224
eQTM_11075	eQTM	cg19982684	cg19982684	16	ENSG00000165801_ARHGEF40	ENSG00000165801_ARHGEF40	150	3.29203e-09	-4.07978	-6.0719
eQTM_11076	eQTM	cg12522599	cg12522599	10	ENSG00000183134_PTGDR2	ENSG00000183134_PTGDR2	643	3.29217e-09	-18.5214	-6.07189
eQTM_11077	eQTM	cg00980622	cg00980622	12	ENSG00000179627_ZBTB42	ENSG00000179627_ZBTB42	223	3.29343e-09	3.06691	6.07182
eQTM_11078	eQTM	cg22059413	cg22059413	21	ENSG00000121933_ADORA3	ENSG00000121933_ADORA3	298	3.29415e-09	-12.697	-6.07178
eQTM_11079	eQTM	cg11996209	cg11996209	1	ENSG00000156475_PPP2R2B	ENSG00000156475_PPP2R2B	49	3.30048e-09	-7.78837	-6.07144
eQTM_11080	eQTM	cg27302255	cg27302255	10	ENSG00000091181_IL5RA	ENSG00000091181_IL5RA	490	3.30434e-09	-21.7593	-6.07124
eQTM_11081	eQTM	cg10082165	cg10082165	20	ENSG00000183134_PTGDR2	ENSG00000183134_PTGDR2	643	3.30629e-09	8.81546	6.07113
eQTM_11082	eQTM	cg14206516	cg14206516	17	ENSG00000182557_SPNS3	ENSG00000182557_SPNS3	356	3.30728e-09	-10.8451	-6.07108
eQTM_11083	eQTM	cg23911433	cg23911433	16	ENSG00000196290_NIF3L1	ENSG00000196290_NIF3L1	194	3.30844e-09	2.71046	6.07102
eQTM_11084	eQTM	cg23172995	cg23172995	15	ENSG00000250696_RP11-704M14.1	ENSG00000250696_RP11-704M14.1	292	3.30888e-09	-9.16321	-6.07099
eQTM_11085	eQTM	cg02319986	cg02319986	11	ENSG00000163682_RPL9	ENSG00000163682_RPL9	167	3.30913e-09	3.67499	6.07098
eQTM_11086	eQTM	cg05552874	cg05552874	93	ENSG00000133424_LARGE	ENSG00000133424_LARGE	5	3.31039e-09	3.52876	6.07091
eQTM_11087	eQTM	cg07050712	cg07050712	4	ENSG00000103056_SMPD3	ENSG00000103056_SMPD3	651	3.31496e-09	-13.448	-6.07067
eQTM_11088	eQTM	cg26180383	cg26180383	5	ENSG00000161905_ALOX15	ENSG00000161905_ALOX15	535	3.31653e-09	-6.91028	-6.07058
eQTM_11089	eQTM	cg12402318	cg12402318	26	ENSG00000134072_CAMK1	ENSG00000134072_CAMK1	290	3.32473e-09	-10.0496	-6.07014
eQTM_11090	eQTM	cg03519593	cg03519593	12	ENSG00000115602_IL1RL1	ENSG00000115602_IL1RL1	384	3.3259e-09	-11.9227	-6.07008
eQTM_11091	eQTM	cg19393755	cg19393755	8	ENSG00000105366_SIGLEC8	ENSG00000105366_SIGLEC8	673	3.32676e-09	-6.80458	-6.07003
eQTM_11092	eQTM	cg25939647	cg25939647	28	ENSG00000133317_LGALS12	ENSG00000133317_LGALS12	304	3.32783e-09	-5.67825	-6.06998
eQTM_11093	eQTM	cg03455736	cg03455736	18	ENSG00000255587_RAB44	ENSG00000255587_RAB44	358	3.33351e-09	-17.5095	-6.06968
eQTM_11094	eQTM	cg20952652	cg20952652	22	ENSG00000180871_CXCR2	ENSG00000180871_CXCR2	288	3.33507e-09	-5.26376	-6.06959
eQTM_11095	eQTM	cg00869582	cg00869582	12	ENSG00000112759_SLC29A1	ENSG00000112759_SLC29A1	609	3.33619e-09	-11.2021	-6.06953
eQTM_11096	eQTM	cg16279861	cg16279861	18	ENSG00000145425_RPS3A	ENSG00000145425_RPS3A	111	3.33724e-09	3.68962	6.06948
eQTM_11097	eQTM	cg23706836	cg23706836	26	ENSG00000138623_SEMA7A	ENSG00000138623_SEMA7A	269	3.33979e-09	-6.18527	-6.06934
eQTM_11098	eQTM	cg10725937	cg10725937	11	ENSG00000163682_RPL9	ENSG00000163682_RPL9	167	3.34069e-09	3.30891	6.06929
eQTM_11099	eQTM	cg25332499	cg25332499	13	ENSG00000091181_IL5RA	ENSG00000091181_IL5RA	490	3.3433e-09	-5.46781	-6.06916
eQTM_11100	eQTM	cg22230912	cg22230912	26	ENSG00000196290_NIF3L1	ENSG00000196290_NIF3L1	194	3.34422e-09	-4.97497	-6.06911
eQTM_11101	eQTM	cg15909737	cg15909737	28	ENSG00000100628_ASB2	ENSG00000100628_ASB2	128	3.34836e-09	-9.0149	-6.06889
eQTM_11102	eQTM	cg01980222	cg01980222	13	ENSG00000258819_RP11-7F17.3	ENSG00000258819_RP11-7F17.3	157	3.34895e-09	-4.14685	-6.06886
eQTM_11103	eQTM	cg01453551	cg01453551	22	ENSG00000174083_PIK3R6	ENSG00000174083_PIK3R6	356	3.35105e-09	-15.2396	-6.06874
eQTM_11104	eQTM	cg17862837	cg17862837	22	ENSG00000134072_CAMK1	ENSG00000134072_CAMK1	290	3.35212e-09	-23.0099	-6.06869
eQTM_11105	eQTM	cg19399100	cg19399100	7	ENSG00000161905_ALOX15	ENSG00000161905_ALOX15	535	3.35246e-09	-16.4152	-6.06867
eQTM_11106	eQTM	cg05914537	cg05914537	24	ENSG00000152207_CYSLTR2	ENSG00000152207_CYSLTR2	373	3.36773e-09	-25.5175	-6.06786
eQTM_11107	eQTM	cg17988187	cg17988187	25	ENSG00000138623_SEMA7A	ENSG00000138623_SEMA7A	269	3.37541e-09	-7.1102	-6.06746
eQTM_11108	eQTM	cg21722170	cg21722170	1	ENSG00000156475_PPP2R2B	ENSG00000156475_PPP2R2B	49	3.37802e-09	-5.95761	-6.06732
eQTM_11109	eQTM	cg06496803	cg06496803	22	ENSG00000165801_ARHGEF40	ENSG00000165801_ARHGEF40	150	3.37941e-09	-4.54731	-6.06725
eQTM_11110	eQTM	cg01441127	cg01441127	16	ENSG00000183134_PTGDR2	ENSG00000183134_PTGDR2	643	3.38288e-09	3.55111	6.06707
eQTM_11111	eQTM	cg12819873	cg12819873	31	ENSG00000140263_SORD	ENSG00000140263_SORD	183	3.3835e-09	-10.3221	-6.06703
eQTM_11112	eQTM	cg03437605	cg03437605	26	ENSG00000184221_OLIG1	ENSG00000184221_OLIG1	243	3.38975e-09	-10.2657	-6.0667
eQTM_11113	eQTM	cg09929187	cg09929187	16	ENSG00000092067_CEBPE	ENSG00000092067_CEBPE	410	3.39103e-09	-9.00274	-6.06664
eQTM_11114	eQTM	cg05830425	cg05830425	12	ENSG00000196290_NIF3L1	ENSG00000196290_NIF3L1	194	3.3951e-09	3.11009	6.06642
eQTM_11115	eQTM	cg03301498	cg03301498	17	ENSG00000179627_ZBTB42	ENSG00000179627_ZBTB42	223	3.39513e-09	4.52656	6.06642
eQTM_11116	eQTM	cg22862003	cg22862003	26	ENSG00000087903_RFX2	ENSG00000087903_RFX2	91	3.39526e-09	3.77638	6.06642
eQTM_11117	eQTM	cg23510807	cg23510807	23	ENSG00000196290_NIF3L1	ENSG00000196290_NIF3L1	194	3.39831e-09	-6.6188	-6.06626
eQTM_11118	eQTM	cg02633149	cg02633149	26	ENSG00000174083_PIK3R6	ENSG00000174083_PIK3R6	356	3.40112e-09	-10.5935	-6.06611
eQTM_11119	eQTM	cg02243157	cg02243157	14	ENSG00000165801_ARHGEF40	ENSG00000165801_ARHGEF40	150	3.40591e-09	-2.66096	-6.06586
eQTM_11120	eQTM	cg21481321	cg21481321	30	ENSG00000184371_CSF1	ENSG00000184371_CSF1	75	3.4067e-09	-16.7073	-6.06582
eQTM_11121	eQTM	cg18460809	cg18460809	33	ENSG00000184371_CSF1	ENSG00000184371_CSF1	75	3.41498e-09	-16.2477	-6.06539
eQTM_11122	eQTM	cg26313511	cg26313511	20	ENSG00000105366_SIGLEC8	ENSG00000105366_SIGLEC8	673	3.41759e-09	4.11126	6.06525
eQTM_11123	eQTM	cg02319986	cg02319986	11	ENSG00000197852_FAM212B	ENSG00000197852_FAM212B	244	3.4177e-09	-3.68462	-6.06525
eQTM_11124	eQTM	cg17641443	cg17641443	5	ENSG00000105366_SIGLEC8	ENSG00000105366_SIGLEC8	673	3.42365e-09	-6.60782	-6.06494
eQTM_11125	eQTM	cg19448292	cg19448292	29	ENSG00000174944_P2RY14	ENSG00000174944_P2RY14	132	3.4238e-09	-9.2177	-6.06493
eQTM_11126	eQTM	cg11054816	cg11054816	11	ENSG00000258819_RP11-7F17.3	ENSG00000258819_RP11-7F17.3	157	3.4319e-09	-3.54213	-6.06451
eQTM_11127	eQTM	cg11385906	cg11385906	2	ENSG00000121933_ADORA3	ENSG00000121933_ADORA3	298	3.4326e-09	-8.61916	-6.06447
eQTM_11128	eQTM	cg04549076	cg04549076	10	ENSG00000091181_IL5RA	ENSG00000091181_IL5RA	490	3.44037e-09	-6.01934	-6.06407
eQTM_11129	eQTM	cg18151262	cg18151262	17	ENSG00000268758_EMR4P	ENSG00000268758_EMR4P	484	3.44088e-09	-8.34971	-6.06405
eQTM_11130	eQTM	cg04045544	cg04045544	21	ENSG00000175591_P2RY2	ENSG00000175591_P2RY2	282	3.44319e-09	-10.8548	-6.06393
eQTM_11131	eQTM	cg01998785	cg01998785	29	ENSG00000138623_SEMA7A	ENSG00000138623_SEMA7A	269	3.44425e-09	-7.09162	-6.06387
eQTM_11132	eQTM	cg15289466	cg15289466	16	ENSG00000198832_SELM	ENSG00000198832_SELM	16	3.44504e-09	-5.69657	-6.06383
eQTM_11133	eQTM	cg13953978	cg13953978	25	ENSG00000184221_OLIG1	ENSG00000184221_OLIG1	243	3.44514e-09	-7.81728	-6.06383
eQTM_11134	eQTM	cg02305412	cg02305412	31	ENSG00000140263_SORD	ENSG00000140263_SORD	183	3.44648e-09	-26.9668	-6.06376
eQTM_11135	eQTM	cg01902758	cg01902758	2	ENSG00000180871_CXCR2	ENSG00000180871_CXCR2	288	3.44753e-09	-7.39232	-6.0637
eQTM_11136	eQTM	cg06496803	cg06496803	22	ENSG00000103355_PRSS33	ENSG00000103355_PRSS33	764	3.45433e-09	4.45596	6.06335
eQTM_11137	eQTM	cg12402318	cg12402318	26	ENSG00000121933_ADORA3	ENSG00000121933_ADORA3	298	3.45844e-09	-10.0181	-6.06314
eQTM_11138	eQTM	cg22419414	cg22419414	27	ENSG00000184221_OLIG1	ENSG00000184221_OLIG1	243	3.45986e-09	-22.3804	-6.06307
eQTM_11139	eQTM	cg06981309	cg06981309	21	ENSG00000138646_HERC5	ENSG00000138646_HERC5	22	3.46259e-09	-4.0423	-6.06293
eQTM_11140	eQTM	cg18817654	cg18817654	2	ENSG00000180871_CXCR2	ENSG00000180871_CXCR2	288	3.46566e-09	13.8127	6.06277
eQTM_11141	eQTM	cg00483217	cg00483217	15	ENSG00000179627_ZBTB42	ENSG00000179627_ZBTB42	223	3.46903e-09	4.70657	6.0626
eQTM_11142	eQTM	cg04077085	cg04077085	26	ENSG00000174083_PIK3R6	ENSG00000174083_PIK3R6	356	3.47058e-09	-11.6631	-6.06252
eQTM_11143	eQTM	cg20290167	cg20290167	29	ENSG00000174944_P2RY14	ENSG00000174944_P2RY14	132	3.47412e-09	-8.36662	-6.06234
eQTM_11144	eQTM	cg04293770	cg04293770	20	ENSG00000174083_PIK3R6	ENSG00000174083_PIK3R6	356	3.48109e-09	-12.6943	-6.06198
eQTM_11145	eQTM	cg00381391	cg00381391	12	ENSG00000174837_EMR1	ENSG00000174837_EMR1	259	3.48249e-09	-6.39261	-6.06191
eQTM_11146	eQTM	cg26803289	cg26803289	6	ENSG00000180871_CXCR2	ENSG00000180871_CXCR2	288	3.48258e-09	7.15752	6.06191
eQTM_11147	eQTM	cg19561607	cg19561607	26	ENSG00000175591_P2RY2	ENSG00000175591_P2RY2	282	3.48438e-09	-14.7679	-6.06181
eQTM_11148	eQTM	cg23727943	cg23727943	18	ENSG00000182557_SPNS3	ENSG00000182557_SPNS3	356	3.4873e-09	-8.74858	-6.06166
eQTM_11149	eQTM	cg03434085	cg03434085	4	ENSG00000162551_ALPL	ENSG00000162551_ALPL	309	3.49374e-09	6.00201	6.06134
eQTM_11150	eQTM	cg27531731	cg27531731	26	ENSG00000189068_VSTM1	ENSG00000189068_VSTM1	216	3.50298e-09	-11.4782	-6.06087
eQTM_11151	eQTM	cg21861233	cg21861233	12	ENSG00000161905_ALOX15	ENSG00000161905_ALOX15	535	3.50441e-09	-13.6082	-6.06079
eQTM_11152	eQTM	cg16107105	cg16107105	26	ENSG00000133317_LGALS12	ENSG00000133317_LGALS12	304	3.5046e-09	-10.141	-6.06079
eQTM_11153	eQTM	cg20316440	cg20316440	15	ENSG00000112759_SLC29A1	ENSG00000112759_SLC29A1	609	3.50573e-09	17.0273	6.06073
eQTM_11154	eQTM	cg09705784	cg09705784	19	ENSG00000255587_RAB44	ENSG00000255587_RAB44	358	3.50592e-09	-5.67301	-6.06072
eQTM_11155	eQTM	cg03512256	cg03512256	23	ENSG00000182557_SPNS3	ENSG00000182557_SPNS3	356	3.5094e-09	-20.2158	-6.06054
eQTM_11156	eQTM	cg19975917	cg19975917	13	ENSG00000112759_SLC29A1	ENSG00000112759_SLC29A1	609	3.51136e-09	-19.8924	-6.06044
eQTM_11157	eQTM	cg11668148	cg11668148	20	ENSG00000182557_SPNS3	ENSG00000182557_SPNS3	356	3.51193e-09	-11.7186	-6.06041
eQTM_11158	eQTM	cg19434937	cg19434937	29	ENSG00000189068_VSTM1	ENSG00000189068_VSTM1	216	3.51342e-09	-6.16666	-6.06034
eQTM_11159	eQTM	cg22937753	cg22937753	23	ENSG00000121933_ADORA3	ENSG00000121933_ADORA3	298	3.51346e-09	-21.0792	-6.06034
eQTM_11160	eQTM	cg08894588	cg08894588	4	ENSG00000197852_FAM212B	ENSG00000197852_FAM212B	244	3.51534e-09	-4.25857	-6.06024
eQTM_11161	eQTM	cg26913344	cg26913344	18	ENSG00000171863_RPS7	ENSG00000171863_RPS7	160	3.51641e-09	6.37892	6.06019
eQTM_11162	eQTM	cg13039199	cg13039199	19	ENSG00000134072_CAMK1	ENSG00000134072_CAMK1	290	3.52026e-09	-11.3728	-6.05999
eQTM_11163	eQTM	cg01441127	cg01441127	16	ENSG00000103056_SMPD3	ENSG00000103056_SMPD3	651	3.52083e-09	3.56298	6.05996
eQTM_11164	eQTM	cg16920238	cg16920238	10	ENSG00000103355_PRSS33	ENSG00000103355_PRSS33	764	3.52213e-09	-12.8925	-6.0599
eQTM_11165	eQTM	cg01258949	cg01258949	24	ENSG00000255587_RAB44	ENSG00000255587_RAB44	358	3.5248e-09	-18.7766	-6.05976
eQTM_11166	eQTM	cg15457217	cg15457217	11	ENSG00000196290_NIF3L1	ENSG00000196290_NIF3L1	194	3.52674e-09	3.39346	6.05967
eQTM_11167	eQTM	cg14080050	cg14080050	22	ENSG00000112759_SLC29A1	ENSG00000112759_SLC29A1	609	3.52725e-09	5.1742	6.05964
eQTM_11168	eQTM	cg00990977	cg00990977	23	ENSG00000183625_CCR3	ENSG00000183625_CCR3	253	3.52738e-09	-18.827	-6.05963
eQTM_11169	eQTM	cg00390941	cg00390941	25	ENSG00000184221_OLIG1	ENSG00000184221_OLIG1	243	3.52766e-09	-15.5168	-6.05962
eQTM_11170	eQTM	cg19515081	cg19515081	14	ENSG00000183134_PTGDR2	ENSG00000183134_PTGDR2	643	3.52895e-09	-16.2723	-6.05955
eQTM_11171	eQTM	cg13873324	cg13873324	20	ENSG00000197852_FAM212B	ENSG00000197852_FAM212B	244	3.53722e-09	-5.36407	-6.05914
eQTM_11172	eQTM	cg01310029	cg01310029	26	ENSG00000133317_LGALS12	ENSG00000133317_LGALS12	304	3.53948e-09	-8.30347	-6.05903
eQTM_11173	eQTM	cg04738877	cg04738877	11	ENSG00000112759_SLC29A1	ENSG00000112759_SLC29A1	609	3.54147e-09	-5.88218	-6.05893
eQTM_11174	eQTM	cg12299361	cg12299361	13	ENSG00000179627_ZBTB42	ENSG00000179627_ZBTB42	223	3.54241e-09	3.96508	6.05888
eQTM_11175	eQTM	cg19704630	cg19704630	11	ENSG00000112759_SLC29A1	ENSG00000112759_SLC29A1	609	3.54376e-09	-9.59397	-6.05881
eQTM_11176	eQTM	cg23516680	cg23516680	12	ENSG00000103355_PRSS33	ENSG00000103355_PRSS33	764	3.54458e-09	-7.93607	-6.05877
eQTM_11177	eQTM	cg03383239	cg03383239	15	ENSG00000174083_PIK3R6	ENSG00000174083_PIK3R6	356	3.54524e-09	-20.0198	-6.05874
eQTM_11178	eQTM	cg13480658	cg13480658	24	ENSG00000091181_IL5RA	ENSG00000091181_IL5RA	490	3.54818e-09	-21.1339	-6.05859
eQTM_11179	eQTM	cg02879423	cg02879423	1	ENSG00000134072_CAMK1	ENSG00000134072_CAMK1	290	3.54975e-09	4.26281	6.05851
eQTM_11180	eQTM	cg08924256	cg08924256	22	ENSG00000260401_RP11-800A3.4	ENSG00000260401_RP11-800A3.4	266	3.54989e-09	-16.3102	-6.0585
eQTM_11181	eQTM	cg18349241	cg18349241	20	ENSG00000182557_SPNS3	ENSG00000182557_SPNS3	356	3.5518e-09	-16.61	-6.05841
eQTM_11182	eQTM	cg26584983	cg26584983	22	ENSG00000115602_IL1RL1	ENSG00000115602_IL1RL1	384	3.5527e-09	-16.3141	-6.05836
eQTM_11183	eQTM	cg08399444	cg08399444	16	ENSG00000145425_RPS3A	ENSG00000145425_RPS3A	111	3.55496e-09	3.00065	6.05825
eQTM_11184	eQTM	cg10725937	cg10725937	11	ENSG00000196290_NIF3L1	ENSG00000196290_NIF3L1	194	3.55597e-09	3.25287	6.0582
eQTM_11185	eQTM	cg10065736	cg10065736	27	ENSG00000134072_CAMK1	ENSG00000134072_CAMK1	290	3.56267e-09	-6.08664	-6.05786
eQTM_11186	eQTM	cg12227660	cg12227660	17	ENSG00000182557_SPNS3	ENSG00000182557_SPNS3	356	3.56333e-09	-6.21135	-6.05783
eQTM_11187	eQTM	cg20113012	cg20113012	5	ENSG00000180871_CXCR2	ENSG00000180871_CXCR2	288	3.56914e-09	-4.97461	-6.05754
eQTM_11188	eQTM	cg19726536	cg19726536	17	ENSG00000092067_CEBPE	ENSG00000092067_CEBPE	410	3.56984e-09	-19.5767	-6.05751
eQTM_11189	eQTM	cg26341831	cg26341831	17	ENSG00000165801_ARHGEF40	ENSG00000165801_ARHGEF40	150	3.57334e-09	3.50668	6.05733
eQTM_11190	eQTM	cg13576859	cg13576859	22	ENSG00000250696_RP11-704M14.1	ENSG00000250696_RP11-704M14.1	292	3.57447e-09	-7.17128	-6.05727
eQTM_11191	eQTM	cg19205064	cg19205064	22	ENSG00000171863_RPS7	ENSG00000171863_RPS7	160	3.5752e-09	-6.56809	-6.05724
eQTM_11192	eQTM	cg23824902	cg23824902	19	ENSG00000162551_ALPL	ENSG00000162551_ALPL	309	3.57607e-09	6.07103	6.0572
eQTM_11193	eQTM	cg17947765	cg17947765	9	ENSG00000105366_SIGLEC8	ENSG00000105366_SIGLEC8	673	3.57945e-09	-17.2882	-6.05703
eQTM_11194	eQTM	cg05690260	cg05690260	30	ENSG00000174837_EMR1	ENSG00000174837_EMR1	259	3.58332e-09	-17.5579	-6.05684
eQTM_11195	eQTM	cg11702942	cg11702942	18	ENSG00000126709_IFI6	ENSG00000126709_IFI6	32	3.58368e-09	-7.2091	-6.05682
eQTM_11196	eQTM	cg06394229	cg06394229	3	ENSG00000180871_CXCR2	ENSG00000180871_CXCR2	288	3.58523e-09	-6.5053	-6.05674
eQTM_11197	eQTM	cg14226212	cg14226212	29	ENSG00000184221_OLIG1	ENSG00000184221_OLIG1	243	3.58572e-09	-8.00398	-6.05672
eQTM_11198	eQTM	cg04023434	cg04023434	7	ENSG00000112759_SLC29A1	ENSG00000112759_SLC29A1	609	3.58781e-09	-26.6961	-6.05661
eQTM_11199	eQTM	cg25509467	cg25509467	19	ENSG00000179627_ZBTB42	ENSG00000179627_ZBTB42	223	3.59272e-09	4.65922	6.05637
eQTM_11200	eQTM	cg07150145	cg07150145	24	ENSG00000112759_SLC29A1	ENSG00000112759_SLC29A1	609	3.59288e-09	5.79158	6.05636
eQTM_11201	eQTM	cg10126923	cg10126923	22	ENSG00000105366_SIGLEC8	ENSG00000105366_SIGLEC8	673	3.59635e-09	4.37195	6.05619
eQTM_11202	eQTM	cg18542546	cg18542546	12	ENSG00000163682_RPL9	ENSG00000163682_RPL9	167	3.60366e-09	3.22902	6.05583
eQTM_11203	eQTM	cg26791242	cg26791242	24	ENSG00000260401_RP11-800A3.4	ENSG00000260401_RP11-800A3.4	266	3.60679e-09	-5.24979	-6.05567
eQTM_11204	eQTM	cg25173129	cg25173129	23	ENSG00000260401_RP11-800A3.4	ENSG00000260401_RP11-800A3.4	266	3.60685e-09	-8.12124	-6.05567
eQTM_11205	eQTM	cg23727943	cg23727943	18	ENSG00000091181_IL5RA	ENSG00000091181_IL5RA	490	3.60954e-09	-8.94696	-6.05554
eQTM_11206	eQTM	cg18484008	cg18484008	4	ENSG00000161905_ALOX15	ENSG00000161905_ALOX15	535	3.60957e-09	-27.4416	-6.05554
eQTM_11207	eQTM	cg27469152	cg27469152	25	ENSG00000138623_SEMA7A	ENSG00000138623_SEMA7A	269	3.61081e-09	-7.25634	-6.05548
eQTM_11208	eQTM	cg05690260	cg05690260	30	ENSG00000184371_CSF1	ENSG00000184371_CSF1	75	3.61158e-09	-17.4972	-6.05544
eQTM_11209	eQTM	cg16760382	cg16760382	28	ENSG00000182240_BACE2	ENSG00000182240_BACE2	202	3.61683e-09	-26.6093	-6.05518
eQTM_11210	eQTM	cg12483927	cg12483927	19	ENSG00000152207_CYSLTR2	ENSG00000152207_CYSLTR2	373	3.61889e-09	-15.8007	-6.05508
eQTM_11211	eQTM	cg00027232	cg00027232	20	ENSG00000103056_SMPD3	ENSG00000103056_SMPD3	651	3.62142e-09	4.07511	6.05495
eQTM_11212	eQTM	cg03301498	cg03301498	17	ENSG00000165801_ARHGEF40	ENSG00000165801_ARHGEF40	150	3.6218e-09	-4.49226	-6.05494
eQTM_11213	eQTM	cg10159529	cg10159529	32	ENSG00000179627_ZBTB42	ENSG00000179627_ZBTB42	223	3.62896e-09	-7.5419	-6.05459
eQTM_11214	eQTM	cg16643422	cg16643422	4	ENSG00000105205_CLC	ENSG00000105205_CLC	665	3.62974e-09	-12.0263	-6.05455
eQTM_11215	eQTM	cg08945642	cg08945642	26	ENSG00000134072_CAMK1	ENSG00000134072_CAMK1	290	3.63019e-09	-15.8222	-6.05452
eQTM_11216	eQTM	cg01190666	cg01190666	15	ENSG00000137959_IFI44L	ENSG00000137959_IFI44L	36	3.63111e-09	-5.74495	-6.05448
eQTM_11217	eQTM	cg23933289	cg23933289	13	ENSG00000183134_PTGDR2	ENSG00000183134_PTGDR2	643	3.63401e-09	-9.09776	-6.05434
eQTM_11218	eQTM	cg14951497	cg14951497	12	ENSG00000076662_ICAM3	ENSG00000076662_ICAM3	28	3.64292e-09	7.00736	6.0539
eQTM_11219	eQTM	cg01310029	cg01310029	26	ENSG00000092067_CEBPE	ENSG00000092067_CEBPE	410	3.64316e-09	-8.30523	-6.05389
eQTM_11220	eQTM	cg11456013	cg11456013	22	ENSG00000174083_PIK3R6	ENSG00000174083_PIK3R6	356	3.64696e-09	-7.07813	-6.0537
eQTM_11221	eQTM	cg22032626	cg22032626	21	ENSG00000165801_ARHGEF40	ENSG00000165801_ARHGEF40	150	3.6501e-09	-4.76077	-6.05355
eQTM_11222	eQTM	cg19775269	cg19775269	22	ENSG00000115602_IL1RL1	ENSG00000115602_IL1RL1	384	3.65146e-09	-7.66289	-6.05349
eQTM_11223	eQTM	cg20259557	cg20259557	18	ENSG00000121933_ADORA3	ENSG00000121933_ADORA3	298	3.6635e-09	-6.78829	-6.0529
eQTM_11224	eQTM	cg13863638	cg13863638	7	ENSG00000091181_IL5RA	ENSG00000091181_IL5RA	490	3.66717e-09	-16.8451	-6.05272
eQTM_11225	eQTM	cg11791710	cg11791710	10	ENSG00000112759_SLC29A1	ENSG00000112759_SLC29A1	609	3.66878e-09	-11.3248	-6.05264
eQTM_11226	eQTM	cg05218678	cg05218678	11	ENSG00000091181_IL5RA	ENSG00000091181_IL5RA	490	3.67106e-09	-5.0793	-6.05253
eQTM_11227	eQTM	cg13491848	cg13491848	16	ENSG00000115602_IL1RL1	ENSG00000115602_IL1RL1	384	3.67153e-09	-12.313	-6.05251
eQTM_11228	eQTM	cg09255910	cg09255910	14	ENSG00000103355_PRSS33	ENSG00000103355_PRSS33	764	3.6748e-09	4.34556	6.05235
eQTM_11229	eQTM	cg27531731	cg27531731	26	ENSG00000121933_ADORA3	ENSG00000121933_ADORA3	298	3.67596e-09	-11.458	-6.0523
eQTM_11230	eQTM	cg17862837	cg17862837	22	ENSG00000152207_CYSLTR2	ENSG00000152207_CYSLTR2	373	3.67798e-09	-22.8443	-6.0522
eQTM_11231	eQTM	cg03479289	cg03479289	15	ENSG00000131355_EMR3	ENSG00000131355_EMR3	131	3.68281e-09	-4.95276	-6.05197
eQTM_11232	eQTM	cg22400420	cg22400420	20	ENSG00000112759_SLC29A1	ENSG00000112759_SLC29A1	609	3.68834e-09	3.3482	6.0517
eQTM_11233	eQTM	cg01998785	cg01998785	29	ENSG00000140263_SORD	ENSG00000140263_SORD	183	3.68925e-09	-7.00213	-6.05165
eQTM_11234	eQTM	cg19975917	cg19975917	13	ENSG00000189068_VSTM1	ENSG00000189068_VSTM1	216	3.69119e-09	-19.9858	-6.05156
eQTM_11235	eQTM	cg23911433	cg23911433	16	ENSG00000105366_SIGLEC8	ENSG00000105366_SIGLEC8	673	3.69197e-09	2.70216	6.05152
eQTM_11236	eQTM	cg07271869	cg07271869	21	ENSG00000250696_RP11-704M14.1	ENSG00000250696_RP11-704M14.1	292	3.69618e-09	-36.3287	-6.05132
eQTM_11237	eQTM	cg01798813	cg01798813	21	ENSG00000183134_PTGDR2	ENSG00000183134_PTGDR2	643	3.69652e-09	-15.4839	-6.0513
eQTM_11238	eQTM	cg06665913	cg06665913	21	ENSG00000255587_RAB44	ENSG00000255587_RAB44	358	3.69697e-09	-12.4154	-6.05128
eQTM_11239	eQTM	cg18891604	cg18891604	30	ENSG00000138623_SEMA7A	ENSG00000138623_SEMA7A	269	3.69798e-09	-11.3776	-6.05123
eQTM_11240	eQTM	cg22805603	cg22805603	16	ENSG00000179627_ZBTB42	ENSG00000179627_ZBTB42	223	3.70097e-09	4.27838	6.05109
eQTM_11241	eQTM	cg26953137	cg26953137	5	ENSG00000105366_SIGLEC8	ENSG00000105366_SIGLEC8	673	3.70167e-09	-9.32329	-6.05106
eQTM_11242	eQTM	cg02052460	cg02052460	9	ENSG00000161905_ALOX15	ENSG00000161905_ALOX15	535	3.70497e-09	-16.3174	-6.0509
eQTM_11243	eQTM	cg01901579	cg01901579	30	ENSG00000184371_CSF1	ENSG00000184371_CSF1	75	3.70737e-09	-7.60818	-6.05078
eQTM_11244	eQTM	cg08392484	cg08392484	1	ENSG00000092067_CEBPE	ENSG00000092067_CEBPE	410	3.70738e-09	-19.3939	-6.05078
eQTM_11245	eQTM	cg00990977	cg00990977	23	ENSG00000184221_OLIG1	ENSG00000184221_OLIG1	243	3.71132e-09	-18.9926	-6.05059
eQTM_11246	eQTM	cg27456769	cg27456769	3	ENSG00000187608_ISG15	ENSG00000187608_ISG15	36	3.71659e-09	-12.8711	-6.05034
eQTM_11247	eQTM	cg01039876	cg01039876	16	ENSG00000165801_ARHGEF40	ENSG00000165801_ARHGEF40	150	3.71715e-09	-5.35924	-6.05031
eQTM_11248	eQTM	cg01039876	cg01039876	16	ENSG00000179627_ZBTB42	ENSG00000179627_ZBTB42	223	3.71796e-09	5.39087	6.05028
eQTM_11249	eQTM	cg10099827	cg10099827	6	ENSG00000103355_PRSS33	ENSG00000103355_PRSS33	764	3.71859e-09	-6.35406	-6.05024
eQTM_11250	eQTM	cg03919488	cg03919488	17	ENSG00000103355_PRSS33	ENSG00000103355_PRSS33	764	3.71901e-09	4.11798	6.05022
eQTM_11251	eQTM	cg16400320	cg16400320	21	ENSG00000119922_IFIT2	ENSG00000119922_IFIT2	20	3.7198e-09	-12.103	-6.05019
eQTM_11252	eQTM	cg01998785	cg01998785	29	ENSG00000134072_CAMK1	ENSG00000134072_CAMK1	290	3.72404e-09	-6.99852	-6.04998
eQTM_11253	eQTM	cg22235258	cg22235258	26	ENSG00000174837_EMR1	ENSG00000174837_EMR1	259	3.72438e-09	-13.0614	-6.04997
eQTM_11254	eQTM	cg03519593	cg03519593	12	ENSG00000103056_SMPD3	ENSG00000103056_SMPD3	651	3.7292e-09	-11.9591	-6.04974
eQTM_11255	eQTM	cg05552874	cg05552874	93	ENSG00000174917_C19orf70	ENSG00000174917_C19orf70	5	3.73028e-09	3.5494	6.04969
eQTM_11256	eQTM	cg02052460	cg02052460	9	ENSG00000255587_RAB44	ENSG00000255587_RAB44	358	3.73265e-09	-16.2347	-6.04957
eQTM_11257	eQTM	cg13953978	cg13953978	25	ENSG00000174837_EMR1	ENSG00000174837_EMR1	259	3.7327e-09	-7.87579	-6.04957
eQTM_11258	eQTM	cg18067103	cg18067103	13	ENSG00000112759_SLC29A1	ENSG00000112759_SLC29A1	609	3.73894e-09	-23.3001	-6.04927
eQTM_11259	eQTM	cg10387956	cg10387956	8	ENSG00000103355_PRSS33	ENSG00000103355_PRSS33	764	3.73935e-09	-8.65206	-6.04925
eQTM_11260	eQTM	cg03507593	cg03507593	16	ENSG00000152207_CYSLTR2	ENSG00000152207_CYSLTR2	373	3.74163e-09	-6.37363	-6.04915
eQTM_11261	eQTM	cg08122652	cg08122652	35	ENSG00000136371_MTHFS	ENSG00000136371_MTHFS	9	3.74386e-09	3.8162	6.04904
eQTM_11262	eQTM	cg25292098	cg25292098	12	ENSG00000112759_SLC29A1	ENSG00000112759_SLC29A1	609	3.7491e-09	-10.5639	-6.04879
eQTM_11263	eQTM	cg11409022	cg11409022	21	ENSG00000138623_SEMA7A	ENSG00000138623_SEMA7A	269	3.7503e-09	-13.6289	-6.04873
eQTM_11264	eQTM	cg02613818	cg02613818	15	ENSG00000270195_RP11-572O17.1	ENSG00000270195_RP11-572O17.1	10	3.7516e-09	2.51587	6.04867
eQTM_11265	eQTM	cg00340958	cg00340958	15	ENSG00000103355_PRSS33	ENSG00000103355_PRSS33	764	3.75697e-09	3.23249	6.04842
eQTM_11266	eQTM	cg25600606	cg25600606	13	ENSG00000131355_EMR3	ENSG00000131355_EMR3	131	3.76457e-09	-2.80058	-6.04806
eQTM_11267	eQTM	cg14355482	cg14355482	14	ENSG00000156475_PPP2R2B	ENSG00000156475_PPP2R2B	49	3.76776e-09	-6.1405	-6.04791
eQTM_11268	eQTM	cg16847428	cg16847428	9	ENSG00000180871_CXCR2	ENSG00000180871_CXCR2	288	3.7681e-09	-3.28931	-6.04789
eQTM_11269	eQTM	cg19247032	cg19247032	32	ENSG00000131203_IDO1	ENSG00000131203_IDO1	143	3.76924e-09	-14.0932	-6.04784
eQTM_11270	eQTM	cg02470179	cg02470179	14	ENSG00000103056_SMPD3	ENSG00000103056_SMPD3	651	3.76943e-09	-16.3834	-6.04783
eQTM_11271	eQTM	cg04385523	cg04385523	20	ENSG00000189068_VSTM1	ENSG00000189068_VSTM1	216	3.77275e-09	-11.6181	-6.04767
eQTM_11272	eQTM	cg01258949	cg01258949	24	ENSG00000184221_OLIG1	ENSG00000184221_OLIG1	243	3.77284e-09	-18.9394	-6.04767
eQTM_11273	eQTM	cg12192145	cg12192145	31	ENSG00000174837_EMR1	ENSG00000174837_EMR1	259	3.77539e-09	-11.7974	-6.04755
eQTM_11274	eQTM	cg16760382	cg16760382	28	ENSG00000138623_SEMA7A	ENSG00000138623_SEMA7A	269	3.77813e-09	-26.8117	-6.04742
eQTM_11275	eQTM	cg06872964	cg06872964	25	ENSG00000053501_USE1	ENSG00000053501_USE1	10	3.77892e-09	4.20193	6.04738
eQTM_11276	eQTM	cg19401149	cg19401149	19	ENSG00000103056_SMPD3	ENSG00000103056_SMPD3	651	3.78129e-09	3.67233	6.04727
eQTM_11277	eQTM	cg19383974	cg19383974	24	ENSG00000103355_PRSS33	ENSG00000103355_PRSS33	764	3.78854e-09	4.79748	6.04693
eQTM_11278	eQTM	cg01798813	cg01798813	21	ENSG00000182240_BACE2	ENSG00000182240_BACE2	202	3.79196e-09	-15.5776	-6.04677
eQTM_11279	eQTM	cg07236204	cg07236204	11	ENSG00000091181_IL5RA	ENSG00000091181_IL5RA	490	3.79404e-09	-12.3763	-6.04667
eQTM_11280	eQTM	cg20405742	cg20405742	27	ENSG00000183625_CCR3	ENSG00000183625_CCR3	253	3.80409e-09	-6.55524	-6.0462
eQTM_11281	eQTM	cg20317437	cg20317437	13	ENSG00000182557_SPNS3	ENSG00000182557_SPNS3	356	3.81018e-09	-8.9592	-6.04591
eQTM_11282	eQTM	cg05541460	cg05541460	21	ENSG00000175591_P2RY2	ENSG00000175591_P2RY2	282	3.8104e-09	-9.6389	-6.0459
eQTM_11283	eQTM	cg26272088	cg26272088	28	ENSG00000134072_CAMK1	ENSG00000134072_CAMK1	290	3.81847e-09	-9.64163	-6.04553
eQTM_11284	eQTM	cg03437605	cg03437605	26	ENSG00000134072_CAMK1	ENSG00000134072_CAMK1	290	3.82737e-09	-10.2918	-6.04511
eQTM_11285	eQTM	cg22268760	cg22268760	2	ENSG00000156475_PPP2R2B	ENSG00000156475_PPP2R2B	49	3.83089e-09	18.4078	6.04495
eQTM_11286	eQTM	cg05914537	cg05914537	24	ENSG00000260401_RP11-800A3.4	ENSG00000260401_RP11-800A3.4	266	3.83181e-09	-25.3915	-6.0449
eQTM_11287	eQTM	cg14293575	cg14293575	27	ENSG00000173825_TIGD3	ENSG00000173825_TIGD3	16	3.83933e-09	4.50683	6.04455
eQTM_11288	eQTM	cg05499338	cg05499338	16	ENSG00000091181_IL5RA	ENSG00000091181_IL5RA	490	3.84227e-09	-9.80121	-6.04442
eQTM_11289	eQTM	cg18769357	cg18769357	24	ENSG00000092067_CEBPE	ENSG00000092067_CEBPE	410	3.84231e-09	-15.9887	-6.04442
eQTM_11290	eQTM	cg07188863	cg07188863	14	ENSG00000165801_ARHGEF40	ENSG00000165801_ARHGEF40	150	3.84493e-09	-4.54622	-6.0443
eQTM_11291	eQTM	cg13753183	cg13753183	16	ENSG00000255587_RAB44	ENSG00000255587_RAB44	358	3.84509e-09	-12.0649	-6.04429
eQTM_11292	eQTM	cg11694510	cg11694510	11	ENSG00000076662_ICAM3	ENSG00000076662_ICAM3	28	3.84559e-09	5.73762	6.04427
eQTM_11293	eQTM	cg10357682	cg10357682	10	ENSG00000171863_RPS7	ENSG00000171863_RPS7	160	3.85335e-09	2.91952	6.04391
eQTM_11294	eQTM	cg00066854	cg00066854	12	ENSG00000131355_EMR3	ENSG00000131355_EMR3	131	3.85352e-09	-3.96413	-6.0439
eQTM_11295	eQTM	cg03966055	cg03966055	11	ENSG00000175591_P2RY2	ENSG00000175591_P2RY2	282	3.85685e-09	-16.1591	-6.04375
eQTM_11296	eQTM	cg04476877	cg04476877	11	ENSG00000103056_SMPD3	ENSG00000103056_SMPD3	651	3.85976e-09	-20.2352	-6.04361
eQTM_11297	eQTM	cg05552874	cg05552874	93	ENSG00000249471_ZNF324B	ENSG00000249471_ZNF324B	4	3.86427e-09	3.54548	6.0434
eQTM_11298	eQTM	cg09191776	cg09191776	9	ENSG00000103056_SMPD3	ENSG00000103056_SMPD3	651	3.86443e-09	-11.044	-6.0434
eQTM_11299	eQTM	cg07633835	cg07633835	26	ENSG00000100628_ASB2	ENSG00000100628_ASB2	128	3.86446e-09	-9.3355	-6.04339
eQTM_11300	eQTM	cg03383239	cg03383239	15	ENSG00000152207_CYSLTR2	ENSG00000152207_CYSLTR2	373	3.8647e-09	-20.0708	-6.04338
eQTM_11301	eQTM	cg23791626	cg23791626	18	ENSG00000133317_LGALS12	ENSG00000133317_LGALS12	304	3.86493e-09	-6.33263	-6.04337
eQTM_11302	eQTM	cg26180383	cg26180383	5	ENSG00000105205_CLC	ENSG00000105205_CLC	665	3.8658e-09	-6.89926	-6.04333
eQTM_11303	eQTM	cg04569594	cg04569594	16	ENSG00000103056_SMPD3	ENSG00000103056_SMPD3	651	3.86978e-09	-17.0854	-6.04315
eQTM_11304	eQTM	cg12522599	cg12522599	10	ENSG00000103056_SMPD3	ENSG00000103056_SMPD3	651	3.87469e-09	-18.5226	-6.04292
eQTM_11305	eQTM	cg15867698	cg15867698	23	ENSG00000182557_SPNS3	ENSG00000182557_SPNS3	356	3.8756e-09	-7.68384	-6.04288
eQTM_11306	eQTM	cg18593727	cg18593727	24	ENSG00000152207_CYSLTR2	ENSG00000152207_CYSLTR2	373	3.87947e-09	-13.8505	-6.0427
eQTM_11307	eQTM	cg17980508	cg17980508	12	ENSG00000171863_RPS7	ENSG00000171863_RPS7	160	3.88114e-09	3.93174	6.04263
eQTM_11308	eQTM	cg05300717	cg05300717	32	ENSG00000131203_IDO1	ENSG00000131203_IDO1	143	3.88385e-09	-11.282	-6.0425
eQTM_11309	eQTM	cg13576859	cg13576859	22	ENSG00000092067_CEBPE	ENSG00000092067_CEBPE	410	3.88947e-09	-7.01086	-6.04225
eQTM_11310	eQTM	cg17585031	cg17585031	25	ENSG00000145425_RPS3A	ENSG00000145425_RPS3A	111	3.89534e-09	-6.61702	-6.04198
eQTM_11311	eQTM	cg19371652	cg19371652	21	ENSG00000250616_RP11-455F5.3	ENSG00000250616_RP11-455F5.3	10	3.89715e-09	6.98919	6.04189
eQTM_11312	eQTM	cg09447105	cg09447105	1	ENSG00000105205_CLC	ENSG00000105205_CLC	665	3.89854e-09	-8.47262	-6.04183
eQTM_11313	eQTM	cg14392283	cg14392283	22	ENSG00000137965_IFI44	ENSG00000137965_IFI44	29	3.90328e-09	-15.7661	-6.04161
eQTM_11314	eQTM	cg09553839	cg09553839	16	ENSG00000258819_RP11-7F17.3	ENSG00000258819_RP11-7F17.3	157	3.90501e-09	-4.08597	-6.04153
eQTM_11315	eQTM	cg14612966	cg14612966	32	ENSG00000100628_ASB2	ENSG00000100628_ASB2	128	3.90576e-09	-13.5686	-6.0415
eQTM_11316	eQTM	cg01699630	cg01699630	11	ENSG00000196290_NIF3L1	ENSG00000196290_NIF3L1	194	3.90758e-09	2.82618	6.04142
eQTM_11317	eQTM	cg05552874	cg05552874	93	ENSG00000244005_NFS1	ENSG00000244005_NFS1	4	3.90923e-09	3.55981	6.04134
eQTM_11318	eQTM	cg26180383	cg26180383	5	ENSG00000103355_PRSS33	ENSG00000103355_PRSS33	764	3.91062e-09	-6.82758	-6.04128
eQTM_11319	eQTM	cg19775269	cg19775269	22	ENSG00000182557_SPNS3	ENSG00000182557_SPNS3	356	3.91113e-09	-7.56119	-6.04125
eQTM_11320	eQTM	cg07512258	cg07512258	19	ENSG00000165801_ARHGEF40	ENSG00000165801_ARHGEF40	150	3.91377e-09	4.5763	6.04113
eQTM_11321	eQTM	cg08818207	cg08818207	22	ENSG00000254477_AP000640.10	ENSG00000254477_AP000640.10	11	3.91463e-09	4.07027	6.0411
eQTM_11322	eQTM	cg10210690	cg10210690	8	ENSG00000109475_RPL34	ENSG00000109475_RPL34	223	3.91656e-09	-5.3258	-6.04101
eQTM_11323	eQTM	cg12227660	cg12227660	17	ENSG00000112759_SLC29A1	ENSG00000112759_SLC29A1	609	3.91896e-09	-6.25733	-6.0409
eQTM_11324	eQTM	cg19775269	cg19775269	22	ENSG00000174837_EMR1	ENSG00000174837_EMR1	259	3.92034e-09	-7.7239	-6.04084
eQTM_11325	eQTM	cg13209388	cg13209388	20	ENSG00000115602_IL1RL1	ENSG00000115602_IL1RL1	384	3.9208e-09	-4.71606	-6.04082
eQTM_11326	eQTM	cg16362140	cg16362140	31	ENSG00000182240_BACE2	ENSG00000182240_BACE2	202	3.92438e-09	-7.5646	-6.04065
eQTM_11327	eQTM	cg09342997	cg09342997	9	ENSG00000196290_NIF3L1	ENSG00000196290_NIF3L1	194	3.92483e-09	2.4894	6.04063
eQTM_11328	eQTM	cg07177867	cg07177867	26	ENSG00000140263_SORD	ENSG00000140263_SORD	183	3.925e-09	-7.96779	-6.04062
eQTM_11329	eQTM	cg23196129	cg23196129	1	ENSG00000105205_CLC	ENSG00000105205_CLC	665	3.92699e-09	-6.69185	-6.04053
eQTM_11330	eQTM	cg04321303	cg04321303	17	ENSG00000250696_RP11-704M14.1	ENSG00000250696_RP11-704M14.1	292	3.92749e-09	-7.33589	-6.04051
eQTM_11331	eQTM	cg02655351	cg02655351	16	ENSG00000165801_ARHGEF40	ENSG00000165801_ARHGEF40	150	3.92759e-09	-4.65842	-6.04051
eQTM_11332	eQTM	cg12227660	cg12227660	17	ENSG00000115602_IL1RL1	ENSG00000115602_IL1RL1	384	3.92891e-09	-6.26705	-6.04045
eQTM_11333	eQTM	cg17064870	cg17064870	17	ENSG00000175591_P2RY2	ENSG00000175591_P2RY2	282	3.93148e-09	-15.2369	-6.04033
eQTM_11334	eQTM	cg24085426	cg24085426	16	ENSG00000105366_SIGLEC8	ENSG00000105366_SIGLEC8	673	3.93267e-09	-25.1726	-6.04028
eQTM_11335	eQTM	cg21500092	cg21500092	20	ENSG00000183625_CCR3	ENSG00000183625_CCR3	253	3.93917e-09	-6.56257	-6.03998
eQTM_11336	eQTM	cg09679862	cg09679862	7	ENSG00000197852_FAM212B	ENSG00000197852_FAM212B	244	3.9404e-09	5.82977	6.03993
eQTM_11337	eQTM	cg06528816	cg06528816	26	ENSG00000184221_OLIG1	ENSG00000184221_OLIG1	243	3.94042e-09	-6.99655	-6.03993
eQTM_11338	eQTM	cg06584121	cg06584121	20	ENSG00000134072_CAMK1	ENSG00000134072_CAMK1	290	3.9443e-09	-8.97996	-6.03975
eQTM_11339	eQTM	cg00213281	cg00213281	13	ENSG00000182557_SPNS3	ENSG00000182557_SPNS3	356	3.94514e-09	-9.52606	-6.03971
eQTM_11340	eQTM	cg03727333	cg03727333	14	ENSG00000182557_SPNS3	ENSG00000182557_SPNS3	356	3.94643e-09	-8.61845	-6.03965
eQTM_11341	eQTM	cg06981309	cg06981309	21	ENSG00000149131_SERPING1	ENSG00000149131_SERPING1	18	3.95408e-09	-3.97285	-6.03931
eQTM_11342	eQTM	cg15289466	cg15289466	16	ENSG00000183134_PTGDR2	ENSG00000183134_PTGDR2	643	3.9575e-09	-5.6797	-6.03916
eQTM_11343	eQTM	cg13491848	cg13491848	16	ENSG00000174083_PIK3R6	ENSG00000174083_PIK3R6	356	3.95991e-09	-12.2441	-6.03905
eQTM_11344	eQTM	cg24709285	cg24709285	23	ENSG00000182240_BACE2	ENSG00000182240_BACE2	202	3.96885e-09	-8.47063	-6.03864
eQTM_11345	eQTM	cg03014680	cg03014680	28	ENSG00000250696_RP11-704M14.1	ENSG00000250696_RP11-704M14.1	292	3.97302e-09	-15.8764	-6.03846
eQTM_11346	eQTM	cg07177867	cg07177867	26	ENSG00000133317_LGALS12	ENSG00000133317_LGALS12	304	3.97833e-09	-7.86255	-6.03822
eQTM_11347	eQTM	cg05690260	cg05690260	30	ENSG00000182240_BACE2	ENSG00000182240_BACE2	202	3.98036e-09	-17.484	-6.03813
eQTM_11348	eQTM	cg23791626	cg23791626	18	ENSG00000174837_EMR1	ENSG00000174837_EMR1	259	3.98423e-09	-6.43268	-6.03796
eQTM_11349	eQTM	cg09470754	cg09470754	16	ENSG00000103056_SMPD3	ENSG00000103056_SMPD3	651	3.99416e-09	4.40509	6.03751
eQTM_11350	eQTM	cg04343263	cg04343263	8	ENSG00000149516_MS4A3	ENSG00000149516_MS4A3	1	3.99737e-09	8.52917	6.03737
eQTM_11351	eQTM	cg17947765	cg17947765	9	ENSG00000161905_ALOX15	ENSG00000161905_ALOX15	535	3.9993e-09	-17.2186	-6.03728
eQTM_11352	eQTM	cg17717878	cg17717878	206	ENSG00000269983_RP11-497H16.9	ENSG00000269983_RP11-497H16.9	2	3.99974e-09	6.08362	6.03726
eQTM_11353	eQTM	cg03383239	cg03383239	15	ENSG00000103056_SMPD3	ENSG00000103056_SMPD3	651	4.00091e-09	-20.1496	-6.03721
eQTM_11354	eQTM	cg00006459	cg00006459	28	ENSG00000138623_SEMA7A	ENSG00000138623_SEMA7A	269	4.00127e-09	-14.1593	-6.03719
eQTM_11355	eQTM	cg03661164	cg03661164	19	ENSG00000115602_IL1RL1	ENSG00000115602_IL1RL1	384	4.00584e-09	-4.7095	-6.03699
eQTM_11356	eQTM	cg06154903	cg06154903	14	ENSG00000180871_CXCR2	ENSG00000180871_CXCR2	288	4.01261e-09	4.19093	6.03669
eQTM_11357	eQTM	cg17585031	cg17585031	25	ENSG00000103056_SMPD3	ENSG00000103056_SMPD3	651	4.01372e-09	-6.59679	-6.03664
eQTM_11358	eQTM	cg22609785	cg22609785	20	ENSG00000115602_IL1RL1	ENSG00000115602_IL1RL1	384	4.01411e-09	-15.6824	-6.03662
eQTM_11359	eQTM	cg19205064	cg19205064	22	ENSG00000091181_IL5RA	ENSG00000091181_IL5RA	490	4.01465e-09	-6.57224	-6.0366
eQTM_11360	eQTM	cg00308936	cg00308936	8	ENSG00000105205_CLC	ENSG00000105205_CLC	665	4.01918e-09	-16.1407	-6.0364
eQTM_11361	eQTM	cg06981309	cg06981309	21	ENSG00000134326_CMPK2	ENSG00000134326_CMPK2	30	4.02088e-09	-4.038	-6.03632
eQTM_11362	eQTM	cg18593727	cg18593727	24	ENSG00000250696_RP11-704M14.1	ENSG00000250696_RP11-704M14.1	292	4.02403e-09	-14.0242	-6.03618
eQTM_11363	eQTM	cg10082165	cg10082165	20	ENSG00000165801_ARHGEF40	ENSG00000165801_ARHGEF40	150	4.02442e-09	-8.81377	-6.03617
eQTM_11364	eQTM	cg20923498	cg20923498	31	ENSG00000131203_IDO1	ENSG00000131203_IDO1	143	4.02586e-09	-5.8418	-6.0361
eQTM_11365	eQTM	cg12522599	cg12522599	10	ENSG00000105366_SIGLEC8	ENSG00000105366_SIGLEC8	673	4.02804e-09	-18.3132	-6.03601
eQTM_11366	eQTM	cg22059413	cg22059413	21	ENSG00000152207_CYSLTR2	ENSG00000152207_CYSLTR2	373	4.0302e-09	-12.5954	-6.03591
eQTM_11367	eQTM	cg10856296	cg10856296	8	ENSG00000183134_PTGDR2	ENSG00000183134_PTGDR2	643	4.03038e-09	-22.244	-6.0359
eQTM_11368	eQTM	cg13873324	cg13873324	20	ENSG00000115523_GNLY	ENSG00000115523_GNLY	38	4.03415e-09	5.27702	6.03574
eQTM_11369	eQTM	cg04004607	cg04004607	26	ENSG00000255587_RAB44	ENSG00000255587_RAB44	358	4.0355e-09	-15.6753	-6.03568
eQTM_11370	eQTM	cg12115800	cg12115800	11	ENSG00000165801_ARHGEF40	ENSG00000165801_ARHGEF40	150	4.04098e-09	-4.23795	-6.03543
eQTM_11371	eQTM	cg17064870	cg17064870	17	ENSG00000152207_CYSLTR2	ENSG00000152207_CYSLTR2	373	4.04655e-09	-15.2355	-6.03519
eQTM_11372	eQTM	cg11525409	cg11525409	11	ENSG00000196290_NIF3L1	ENSG00000196290_NIF3L1	194	4.06505e-09	3.50535	6.03437
eQTM_11373	eQTM	cg19851574	cg19851574	26	ENSG00000260401_RP11-800A3.4	ENSG00000260401_RP11-800A3.4	266	4.07133e-09	-4.33673	-6.0341
eQTM_11374	eQTM	cg25004840	cg25004840	12	ENSG00000105366_SIGLEC8	ENSG00000105366_SIGLEC8	673	4.07613e-09	-3.65939	-6.03389
eQTM_11375	eQTM	cg25420477	cg25420477	33	ENSG00000183625_CCR3	ENSG00000183625_CCR3	253	4.08125e-09	-4.50468	-6.03367
eQTM_11376	eQTM	cg13531735	cg13531735	17	ENSG00000161905_ALOX15	ENSG00000161905_ALOX15	535	4.08496e-09	-14.6867	-6.0335
eQTM_11377	eQTM	cg21422623	cg21422623	21	ENSG00000179627_ZBTB42	ENSG00000179627_ZBTB42	223	4.09636e-09	-4.31917	-6.03301
eQTM_11378	eQTM	cg17988187	cg17988187	25	ENSG00000250696_RP11-704M14.1	ENSG00000250696_RP11-704M14.1	292	4.09736e-09	-7.05624	-6.03296
eQTM_11379	eQTM	cg20952652	cg20952652	22	ENSG00000105205_CLC	ENSG00000105205_CLC	665	4.09971e-09	5.15816	6.03286
eQTM_11380	eQTM	cg04266202	cg04266202	9	ENSG00000109475_RPL34	ENSG00000109475_RPL34	223	4.10302e-09	3.34503	6.03272
eQTM_11381	eQTM	cg26118358	cg26118358	16	ENSG00000171863_RPS7	ENSG00000171863_RPS7	160	4.10728e-09	4.15736	6.03253
eQTM_11382	eQTM	cg01998785	cg01998785	29	ENSG00000250696_RP11-704M14.1	ENSG00000250696_RP11-704M14.1	292	4.10845e-09	-7.04106	-6.03248
eQTM_11383	eQTM	cg14983540	cg14983540	16	ENSG00000161905_ALOX15	ENSG00000161905_ALOX15	535	4.11082e-09	-12.0286	-6.03238
eQTM_11384	eQTM	cg11723077	cg11723077	10	ENSG00000196290_NIF3L1	ENSG00000196290_NIF3L1	194	4.11212e-09	4.13641	6.03232
eQTM_11385	eQTM	cg00676801	cg00676801	12	ENSG00000076662_ICAM3	ENSG00000076662_ICAM3	28	4.11246e-09	4.56093	6.03231
eQTM_11386	eQTM	cg12080687	cg12080687	8	ENSG00000091181_IL5RA	ENSG00000091181_IL5RA	490	4.11552e-09	7.02038	6.03217
eQTM_11387	eQTM	cg19434937	cg19434937	29	ENSG00000174944_P2RY14	ENSG00000174944_P2RY14	132	4.1186e-09	-6.17054	-6.03204
eQTM_11388	eQTM	cg13429095	cg13429095	20	ENSG00000183134_PTGDR2	ENSG00000183134_PTGDR2	643	4.12338e-09	-3.82155	-6.03183
eQTM_11389	eQTM	cg01989203	cg01989203	18	ENSG00000091181_IL5RA	ENSG00000091181_IL5RA	490	4.12674e-09	-15.5801	-6.03169
eQTM_11390	eQTM	cg11702942	cg11702942	18	ENSG00000125148_MT2A	ENSG00000125148_MT2A	15	4.12743e-09	-7.22211	-6.03166
eQTM_11391	eQTM	cg04946561	cg04946561	15	ENSG00000103355_PRSS33	ENSG00000103355_PRSS33	764	4.12842e-09	3.71951	6.03162
eQTM_11392	eQTM	cg20566897	cg20566897	10	ENSG00000087903_RFX2	ENSG00000087903_RFX2	91	4.12964e-09	4.63204	6.03156
eQTM_11393	eQTM	cg14252486	cg14252486	12	ENSG00000091181_IL5RA	ENSG00000091181_IL5RA	490	4.13259e-09	-10.053	-6.03144
eQTM_11394	eQTM	cg00837308	cg00837308	6	ENSG00000103056_SMPD3	ENSG00000103056_SMPD3	651	4.13378e-09	-10.2926	-6.03139
eQTM_11395	eQTM	cg26306329	cg26306329	21	ENSG00000171863_RPS7	ENSG00000171863_RPS7	160	4.13434e-09	4.44702	6.03136
eQTM_11396	eQTM	cg14230719	cg14230719	20	ENSG00000112759_SLC29A1	ENSG00000112759_SLC29A1	609	4.13832e-09	5.7708	6.03119
eQTM_11397	eQTM	cg04266607	cg04266607	11	ENSG00000105205_CLC	ENSG00000105205_CLC	665	4.13924e-09	-8.02827	-6.03115
eQTM_11398	eQTM	cg07937803	cg07937803	6	ENSG00000105205_CLC	ENSG00000105205_CLC	665	4.14133e-09	-10.6113	-6.03106
eQTM_11399	eQTM	cg04077085	cg04077085	26	ENSG00000175591_P2RY2	ENSG00000175591_P2RY2	282	4.14535e-09	-11.6565	-6.03089
eQTM_11400	eQTM	cg03383239	cg03383239	15	ENSG00000091181_IL5RA	ENSG00000091181_IL5RA	490	4.14678e-09	-20.2458	-6.03082
eQTM_11401	eQTM	cg06972908	cg06972908	21	ENSG00000162551_ALPL	ENSG00000162551_ALPL	309	4.14694e-09	6.01075	6.03082
eQTM_11402	eQTM	cg02470179	cg02470179	14	ENSG00000091181_IL5RA	ENSG00000091181_IL5RA	490	4.14711e-09	-16.4353	-6.03081
eQTM_11403	eQTM	cg01021719	cg01021719	20	ENSG00000152207_CYSLTR2	ENSG00000152207_CYSLTR2	373	4.15343e-09	-9.41996	-6.03054
eQTM_11404	eQTM	cg06866208	cg06866208	7	ENSG00000183134_PTGDR2	ENSG00000183134_PTGDR2	643	4.15441e-09	-7.19711	-6.0305
eQTM_11405	eQTM	cg10725937	cg10725937	11	ENSG00000171863_RPS7	ENSG00000171863_RPS7	160	4.1549e-09	3.27907	6.03048
eQTM_11406	eQTM	cg17988187	cg17988187	25	ENSG00000174083_PIK3R6	ENSG00000174083_PIK3R6	356	4.15793e-09	-6.92564	-6.03034
eQTM_11407	eQTM	cg20226253	cg20226253	16	ENSG00000174083_PIK3R6	ENSG00000174083_PIK3R6	356	4.15831e-09	-11.8754	-6.03033
eQTM_11408	eQTM	cg23510807	cg23510807	23	ENSG00000171863_RPS7	ENSG00000171863_RPS7	160	4.15897e-09	-6.66392	-6.0303
eQTM_11409	eQTM	cg23570810	cg23570810	29	ENSG00000234292_RP11-213H15.1	ENSG00000234292_RP11-213H15.1	15	4.15956e-09	3.45293	6.03027
eQTM_11410	eQTM	cg22312249	cg22312249	24	ENSG00000133317_LGALS12	ENSG00000133317_LGALS12	304	4.16694e-09	-7.64397	-6.02996
eQTM_11411	eQTM	cg03512256	cg03512256	23	ENSG00000174837_EMR1	ENSG00000174837_EMR1	259	4.16877e-09	-20.5575	-6.02988
eQTM_11412	eQTM	cg08404225	cg08404225	10	ENSG00000161905_ALOX15	ENSG00000161905_ALOX15	535	4.17155e-09	-5.28622	-6.02976
eQTM_11413	eQTM	cg14436861	cg14436861	9	ENSG00000105205_CLC	ENSG00000105205_CLC	665	4.17338e-09	-12.5935	-6.02968
eQTM_11414	eQTM	cg22919538	cg22919538	21	ENSG00000183625_CCR3	ENSG00000183625_CCR3	253	4.17734e-09	-11.2921	-6.02951
eQTM_11415	eQTM	cg14983540	cg14983540	16	ENSG00000091181_IL5RA	ENSG00000091181_IL5RA	490	4.19007e-09	-12.2302	-6.02897
eQTM_11416	eQTM	cg09565310	cg09565310	31	ENSG00000182240_BACE2	ENSG00000182240_BACE2	202	4.19427e-09	-8.92664	-6.02879
eQTM_11417	eQTM	cg04290133	cg04290133	27	ENSG00000184221_OLIG1	ENSG00000184221_OLIG1	243	4.19505e-09	-8.05612	-6.02876
eQTM_11418	eQTM	cg24025721	cg24025721	16	ENSG00000131355_EMR3	ENSG00000131355_EMR3	131	4.19512e-09	-3.82888	-6.02876
eQTM_11419	eQTM	cg13792581	cg13792581	31	ENSG00000131203_IDO1	ENSG00000131203_IDO1	143	4.19833e-09	-15.263	-6.02862
eQTM_11420	eQTM	cg22816343	cg22816343	21	ENSG00000260401_RP11-800A3.4	ENSG00000260401_RP11-800A3.4	266	4.19906e-09	-12.6523	-6.02859
eQTM_11421	eQTM	cg19071507	cg19071507	27	ENSG00000189068_VSTM1	ENSG00000189068_VSTM1	216	4.1999e-09	-18.2648	-6.02855
eQTM_11422	eQTM	cg26358659	cg26358659	23	ENSG00000134072_CAMK1	ENSG00000134072_CAMK1	290	4.19994e-09	-22.8266	-6.02855
eQTM_11423	eQTM	cg05904013	cg05904013	15	ENSG00000103355_PRSS33	ENSG00000103355_PRSS33	764	4.20123e-09	4.1593	6.0285
eQTM_11424	eQTM	cg16599817	cg16599817	7	ENSG00000112759_SLC29A1	ENSG00000112759_SLC29A1	609	4.20183e-09	-6.19914	-6.02847
eQTM_11425	eQTM	cg14355482	cg14355482	14	ENSG00000103355_PRSS33	ENSG00000103355_PRSS33	764	4.20348e-09	-5.99717	-6.0284
eQTM_11426	eQTM	cg13429095	cg13429095	20	ENSG00000103056_SMPD3	ENSG00000103056_SMPD3	651	4.20559e-09	-3.83636	-6.02831
eQTM_11427	eQTM	cg10313337	cg10313337	12	ENSG00000196290_NIF3L1	ENSG00000196290_NIF3L1	194	4.20607e-09	2.99433	6.02829
eQTM_11428	eQTM	cg04915788	cg04915788	4	ENSG00000105205_CLC	ENSG00000105205_CLC	665	4.20864e-09	-13.4005	-6.02818
eQTM_11429	eQTM	cg06559756	cg06559756	16	ENSG00000162551_ALPL	ENSG00000162551_ALPL	309	4.21415e-09	5.61878	6.02795
eQTM_11430	eQTM	cg14206516	cg14206516	17	ENSG00000115602_IL1RL1	ENSG00000115602_IL1RL1	384	4.22008e-09	-10.8999	-6.0277
eQTM_11431	eQTM	cg07386061	cg07386061	23	ENSG00000175591_P2RY2	ENSG00000175591_P2RY2	282	4.22089e-09	-6.00425	-6.02766
eQTM_11432	eQTM	cg05696877	cg05696877	23	ENSG00000125148_MT2A	ENSG00000125148_MT2A	15	4.22517e-09	-2.18723	-6.02748
eQTM_11433	eQTM	cg00463732	cg00463732	15	ENSG00000165801_ARHGEF40	ENSG00000165801_ARHGEF40	150	4.22685e-09	-4.46976	-6.02741
eQTM_11434	eQTM	cg03724728	cg03724728	16	ENSG00000092067_CEBPE	ENSG00000092067_CEBPE	410	4.23025e-09	-17.0647	-6.02727
eQTM_11435	eQTM	cg00638845	cg00638845	6	ENSG00000092067_CEBPE	ENSG00000092067_CEBPE	410	4.23232e-09	-10.8638	-6.02718
eQTM_11436	eQTM	cg05690260	cg05690260	30	ENSG00000175591_P2RY2	ENSG00000175591_P2RY2	282	4.2327e-09	-17.319	-6.02717
eQTM_11437	eQTM	cg16784745	cg16784745	5	ENSG00000105205_CLC	ENSG00000105205_CLC	665	4.23767e-09	-28.689	-6.02696
eQTM_11438	eQTM	cg11694510	cg11694510	11	ENSG00000109475_RPL34	ENSG00000109475_RPL34	223	4.24117e-09	-5.64988	-6.02681
eQTM_11439	eQTM	cg18927901	cg18927901	18	ENSG00000260401_RP11-800A3.4	ENSG00000260401_RP11-800A3.4	266	4.24348e-09	-6.53124	-6.02671
eQTM_11440	eQTM	cg22687902	cg22687902	4	ENSG00000103056_SMPD3	ENSG00000103056_SMPD3	651	4.24692e-09	-8.79204	-6.02657
eQTM_11441	eQTM	cg12227660	cg12227660	17	ENSG00000189068_VSTM1	ENSG00000189068_VSTM1	216	4.24814e-09	-6.28148	-6.02651
eQTM_11442	eQTM	cg18363417	cg18363417	3	ENSG00000112759_SLC29A1	ENSG00000112759_SLC29A1	609	4.25701e-09	-17.0239	-6.02614
eQTM_11443	eQTM	cg07124719	cg07124719	15	ENSG00000138623_SEMA7A	ENSG00000138623_SEMA7A	269	4.26028e-09	-9.85112	-6.026
eQTM_11444	eQTM	cg01258949	cg01258949	24	ENSG00000152207_CYSLTR2	ENSG00000152207_CYSLTR2	373	4.26142e-09	-18.8969	-6.02596
eQTM_11445	eQTM	cg07386061	cg07386061	23	ENSG00000260401_RP11-800A3.4	ENSG00000260401_RP11-800A3.4	266	4.2617e-09	-5.99763	-6.02595
eQTM_11446	eQTM	cg08404225	cg08404225	10	ENSG00000182557_SPNS3	ENSG00000182557_SPNS3	356	4.26193e-09	-5.25051	-6.02594
eQTM_11447	eQTM	cg16785938	cg16785938	13	ENSG00000171863_RPS7	ENSG00000171863_RPS7	160	4.26254e-09	4.70982	6.02591
eQTM_11448	eQTM	cg02052460	cg02052460	9	ENSG00000268758_EMR4P	ENSG00000268758_EMR4P	484	4.26329e-09	-16.3853	-6.02588
eQTM_11449	eQTM	cg13984928	cg13984928	8	ENSG00000109475_RPL34	ENSG00000109475_RPL34	223	4.2633e-09	3.02201	6.02588
eQTM_11450	eQTM	cg10065736	cg10065736	27	ENSG00000184221_OLIG1	ENSG00000184221_OLIG1	243	4.26356e-09	-6.02266	-6.02587
eQTM_11451	eQTM	cg10099827	cg10099827	6	ENSG00000105366_SIGLEC8	ENSG00000105366_SIGLEC8	673	4.26393e-09	-6.38641	-6.02585
eQTM_11452	eQTM	cg01445399	cg01445399	21	ENSG00000121933_ADORA3	ENSG00000121933_ADORA3	298	4.27147e-09	-8.3587	-6.02554
eQTM_11453	eQTM	cg18349241	cg18349241	20	ENSG00000260401_RP11-800A3.4	ENSG00000260401_RP11-800A3.4	266	4.27439e-09	-16.7151	-6.02542
eQTM_11454	eQTM	cg26913344	cg26913344	18	ENSG00000197852_FAM212B	ENSG00000197852_FAM212B	244	4.27717e-09	-6.38846	-6.0253
eQTM_11455	eQTM	cg14937228	cg14937228	4	ENSG00000105366_SIGLEC8	ENSG00000105366_SIGLEC8	673	4.27886e-09	-11.1195	-6.02523
eQTM_11456	eQTM	cg03727333	cg03727333	14	ENSG00000174083_PIK3R6	ENSG00000174083_PIK3R6	356	4.28332e-09	-8.66805	-6.02504
eQTM_11457	eQTM	cg14951497	cg14951497	12	ENSG00000250616_RP11-455F5.3	ENSG00000250616_RP11-455F5.3	10	4.28473e-09	6.98827	6.02498
eQTM_11458	eQTM	cg05523603	cg05523603	8	ENSG00000134321_RSAD2	ENSG00000134321_RSAD2	34	4.28555e-09	-4.751	-6.02495
eQTM_11459	eQTM	cg21919729	cg21919729	11	ENSG00000105205_CLC	ENSG00000105205_CLC	665	4.28877e-09	-6.75838	-6.02482
eQTM_11460	eQTM	cg06188083	cg06188083	38	ENSG00000134326_CMPK2	ENSG00000134326_CMPK2	30	4.28918e-09	-3.4221	-6.0248
eQTM_11461	eQTM	cg16597993	cg16597993	32	ENSG00000100628_ASB2	ENSG00000100628_ASB2	128	4.2903e-09	-10.871	-6.02475
eQTM_11462	eQTM	cg22419414	cg22419414	27	ENSG00000121933_ADORA3	ENSG00000121933_ADORA3	298	4.29536e-09	-22.3335	-6.02454
eQTM_11463	eQTM	cg07851290	cg07851290	15	ENSG00000103056_SMPD3	ENSG00000103056_SMPD3	651	4.29602e-09	6.22225	6.02451
eQTM_11464	eQTM	cg23866916	cg23866916	9	ENSG00000171863_RPS7	ENSG00000171863_RPS7	160	4.29893e-09	4.80704	6.02439
eQTM_11465	eQTM	cg04981758	cg04981758	24	ENSG00000183625_CCR3	ENSG00000183625_CCR3	253	4.29942e-09	-10.4404	-6.02437
eQTM_11466	eQTM	cg22445447	cg22445447	8	ENSG00000105205_CLC	ENSG00000105205_CLC	665	4.29991e-09	-17.0533	-6.02435
eQTM_11467	eQTM	cg08099136	cg08099136	12	ENSG00000076662_ICAM3	ENSG00000076662_ICAM3	28	4.30072e-09	5.76875	6.02432
eQTM_11468	eQTM	cg05218678	cg05218678	11	ENSG00000105366_SIGLEC8	ENSG00000105366_SIGLEC8	673	4.30111e-09	-4.97727	-6.0243
eQTM_11469	eQTM	cg23983726	cg23983726	19	ENSG00000184221_OLIG1	ENSG00000184221_OLIG1	243	4.31037e-09	-30.5394	-6.02392
eQTM_11470	eQTM	cg26306329	cg26306329	21	ENSG00000112759_SLC29A1	ENSG00000112759_SLC29A1	609	4.31534e-09	4.399	6.02371
eQTM_11471	eQTM	cg01613077	cg01613077	31	ENSG00000174944_P2RY14	ENSG00000174944_P2RY14	132	4.33522e-09	-13.3387	-6.02289
eQTM_11472	eQTM	cg23866916	cg23866916	9	ENSG00000197852_FAM212B	ENSG00000197852_FAM212B	244	4.33954e-09	-4.83824	-6.02271
eQTM_11473	eQTM	cg12483927	cg12483927	19	ENSG00000105205_CLC	ENSG00000105205_CLC	665	4.34016e-09	-15.6598	-6.02269
eQTM_11474	eQTM	cg06246882	cg06246882	8	ENSG00000196290_NIF3L1	ENSG00000196290_NIF3L1	194	4.34263e-09	6.20596	6.02259
eQTM_11475	eQTM	cg10210690	cg10210690	8	ENSG00000198832_SELM	ENSG00000198832_SELM	16	4.34663e-09	-5.29856	-6.02242
eQTM_11476	eQTM	cg12077754	cg12077754	27	ENSG00000134072_CAMK1	ENSG00000134072_CAMK1	290	4.34941e-09	-5.77034	-6.02231
eQTM_11477	eQTM	cg01330991	cg01330991	12	ENSG00000105366_SIGLEC8	ENSG00000105366_SIGLEC8	673	4.34994e-09	-8.42941	-6.02229
eQTM_11478	eQTM	cg17947765	cg17947765	9	ENSG00000091181_IL5RA	ENSG00000091181_IL5RA	490	4.35024e-09	-17.4767	-6.02227
eQTM_11479	eQTM	cg22221575	cg22221575	14	ENSG00000182557_SPNS3	ENSG00000182557_SPNS3	356	4.35344e-09	-8.46487	-6.02214
eQTM_11480	eQTM	cg02973084	cg02973084	14	ENSG00000103056_SMPD3	ENSG00000103056_SMPD3	651	4.3538e-09	-18.0216	-6.02213
eQTM_11481	eQTM	cg01620379	cg01620379	17	ENSG00000258819_RP11-7F17.3	ENSG00000258819_RP11-7F17.3	157	4.35563e-09	-3.69327	-6.02205
eQTM_11482	eQTM	cg07512258	cg07512258	19	ENSG00000161905_ALOX15	ENSG00000161905_ALOX15	535	4.35707e-09	-4.50851	-6.02199
eQTM_11483	eQTM	cg02138358	cg02138358	19	ENSG00000103056_SMPD3	ENSG00000103056_SMPD3	651	4.36327e-09	4.70958	6.02174
eQTM_11484	eQTM	cg01798813	cg01798813	21	ENSG00000152207_CYSLTR2	ENSG00000152207_CYSLTR2	373	4.36465e-09	-15.4084	-6.02168
eQTM_11485	eQTM	cg06981309	cg06981309	21	ENSG00000111331_OAS3	ENSG00000111331_OAS3	32	4.36811e-09	-4.02011	-6.02154
eQTM_11486	eQTM	cg03661164	cg03661164	19	ENSG00000100628_ASB2	ENSG00000100628_ASB2	128	4.36902e-09	-4.64353	-6.02151
eQTM_11487	eQTM	cg04033850	cg04033850	17	ENSG00000115602_IL1RL1	ENSG00000115602_IL1RL1	384	4.37055e-09	-10.6645	-6.02144
eQTM_11488	eQTM	cg20405697	cg20405697	7	ENSG00000112759_SLC29A1	ENSG00000112759_SLC29A1	609	4.37177e-09	-6.33286	-6.02139
eQTM_11489	eQTM	cg13064897	cg13064897	3	ENSG00000105205_CLC	ENSG00000105205_CLC	665	4.3729e-09	-9.4532	-6.02135
eQTM_11490	eQTM	cg09255910	cg09255910	14	ENSG00000179627_ZBTB42	ENSG00000179627_ZBTB42	223	4.37752e-09	4.43743	6.02116
eQTM_11491	eQTM	cg07819010	cg07819010	12	ENSG00000115523_GNLY	ENSG00000115523_GNLY	38	4.38101e-09	-5.55575	-6.02102
eQTM_11492	eQTM	cg12105691	cg12105691	27	ENSG00000184221_OLIG1	ENSG00000184221_OLIG1	243	4.38559e-09	-9.96155	-6.02083
eQTM_11493	eQTM	cg16785938	cg16785938	13	ENSG00000131355_EMR3	ENSG00000131355_EMR3	131	4.38575e-09	-4.67752	-6.02082
eQTM_11494	eQTM	cg13792581	cg13792581	31	ENSG00000189068_VSTM1	ENSG00000189068_VSTM1	216	4.39154e-09	-15.3002	-6.02059
eQTM_11495	eQTM	cg07599389	cg07599389	16	ENSG00000115523_GNLY	ENSG00000115523_GNLY	38	4.39651e-09	4.53584	6.02039
eQTM_11496	eQTM	cg17522735	cg17522735	8	ENSG00000105205_CLC	ENSG00000105205_CLC	665	4.40306e-09	-9.31544	-6.02012
eQTM_11497	eQTM	cg06528816	cg06528816	26	ENSG00000133317_LGALS12	ENSG00000133317_LGALS12	304	4.4046e-09	-6.92773	-6.02006
eQTM_11498	eQTM	cg20923498	cg20923498	31	ENSG00000182557_SPNS3	ENSG00000182557_SPNS3	356	4.40631e-09	-5.75657	-6.01999
eQTM_11499	eQTM	cg13792581	cg13792581	31	ENSG00000175591_P2RY2	ENSG00000175591_P2RY2	282	4.40956e-09	-15.2402	-6.01985
eQTM_11500	eQTM	cg14163484	cg14163484	7	ENSG00000183691_NOG	ENSG00000183691_NOG	41	4.41068e-09	8.22734	6.01981
eQTM_11501	eQTM	cg21062760	cg21062760	14	ENSG00000180871_CXCR2	ENSG00000180871_CXCR2	288	4.41547e-09	5.77806	6.01962
eQTM_11502	eQTM	cg00414077	cg00414077	25	ENSG00000134072_CAMK1	ENSG00000134072_CAMK1	290	4.41654e-09	-8.42979	-6.01957
eQTM_11503	eQTM	cg22059413	cg22059413	21	ENSG00000175591_P2RY2	ENSG00000175591_P2RY2	282	4.42123e-09	-12.5557	-6.01938
eQTM_11504	eQTM	cg09212118	cg09212118	10	ENSG00000112759_SLC29A1	ENSG00000112759_SLC29A1	609	4.42396e-09	-6.72974	-6.01927
eQTM_11505	eQTM	cg09679862	cg09679862	7	ENSG00000183134_PTGDR2	ENSG00000183134_PTGDR2	643	4.42458e-09	-5.73594	-6.01925
eQTM_11506	eQTM	cg01082299	cg01082299	12	ENSG00000141401_IMPA2	ENSG00000141401_IMPA2	12	4.42515e-09	5.26386	6.01922
eQTM_11507	eQTM	cg17238065	cg17238065	12	ENSG00000258819_RP11-7F17.3	ENSG00000258819_RP11-7F17.3	157	4.42583e-09	-3.42986	-6.0192
eQTM_11508	eQTM	cg10357682	cg10357682	10	ENSG00000165801_ARHGEF40	ENSG00000165801_ARHGEF40	150	4.42662e-09	-2.90474	-6.01917
eQTM_11509	eQTM	cg05552874	cg05552874	93	ENSG00000156709_AIFM1	ENSG00000156709_AIFM1	4	4.42856e-09	3.5386	6.01909
eQTM_11510	eQTM	cg02470179	cg02470179	14	ENSG00000115602_IL1RL1	ENSG00000115602_IL1RL1	384	4.442e-09	-16.2125	-6.01855
eQTM_11511	eQTM	cg22508930	cg22508930	19	ENSG00000134072_CAMK1	ENSG00000134072_CAMK1	290	4.44242e-09	-9.95416	-6.01853
eQTM_11512	eQTM	cg12181028	cg12181028	18	ENSG00000105366_SIGLEC8	ENSG00000105366_SIGLEC8	673	4.44578e-09	4.50902	6.01839
eQTM_11513	eQTM	cg02613818	cg02613818	15	ENSG00000119632_IFI27L2	ENSG00000119632_IFI27L2	4	4.44637e-09	2.5072	6.01837
eQTM_11514	eQTM	cg06898168	cg06898168	12	ENSG00000163682_RPL9	ENSG00000163682_RPL9	167	4.45083e-09	4.42252	6.01819
eQTM_11515	eQTM	cg00837308	cg00837308	6	ENSG00000183134_PTGDR2	ENSG00000183134_PTGDR2	643	4.45467e-09	-10.2269	-6.01804
eQTM_11516	eQTM	cg01727625	cg01727625	15	ENSG00000163682_RPL9	ENSG00000163682_RPL9	167	4.4559e-09	4.94219	6.01799
eQTM_11517	eQTM	cg21283680	cg21283680	6	ENSG00000197852_FAM212B	ENSG00000197852_FAM212B	244	4.45661e-09	-3.73945	-6.01796
eQTM_11518	eQTM	cg02052460	cg02052460	9	ENSG00000183134_PTGDR2	ENSG00000183134_PTGDR2	643	4.45702e-09	-16.3512	-6.01794
eQTM_11519	eQTM	cg12077754	cg12077754	27	ENSG00000184221_OLIG1	ENSG00000184221_OLIG1	243	4.45864e-09	-5.73331	-6.01788
eQTM_11520	eQTM	cg00852924	cg00852924	23	ENSG00000145425_RPS3A	ENSG00000145425_RPS3A	111	4.46717e-09	4.08393	6.01754
eQTM_11521	eQTM	cg26352718	cg26352718	3	ENSG00000105205_CLC	ENSG00000105205_CLC	665	4.47813e-09	-10.0185	-6.0171
eQTM_11522	eQTM	cg14031381	cg14031381	1	ENSG00000105205_CLC	ENSG00000105205_CLC	665	4.48041e-09	-25.497	-6.01701
eQTM_11523	eQTM	cg04981758	cg04981758	24	ENSG00000152207_CYSLTR2	ENSG00000152207_CYSLTR2	373	4.48066e-09	-10.5455	-6.017
eQTM_11524	eQTM	cg24491618	cg24491618	31	ENSG00000174944_P2RY14	ENSG00000174944_P2RY14	132	4.4889e-09	-7.95314	-6.01667
eQTM_11525	eQTM	cg00637085	cg00637085	20	ENSG00000121933_ADORA3	ENSG00000121933_ADORA3	298	4.49317e-09	-16.1071	-6.0165
eQTM_11526	eQTM	cg14611258	cg14611258	30	ENSG00000250696_RP11-704M14.1	ENSG00000250696_RP11-704M14.1	292	4.50034e-09	-11.2415	-6.01621
eQTM_11527	eQTM	cg13531735	cg13531735	17	ENSG00000152207_CYSLTR2	ENSG00000152207_CYSLTR2	373	4.50074e-09	-14.7451	-6.0162
eQTM_11528	eQTM	cg20673965	cg20673965	12	ENSG00000161905_ALOX15	ENSG00000161905_ALOX15	535	4.50451e-09	-7.82253	-6.01605
eQTM_11529	eQTM	cg26156120	cg26156120	20	ENSG00000105205_CLC	ENSG00000105205_CLC	665	4.50573e-09	-15.4104	-6.016
eQTM_11530	eQTM	cg19515081	cg19515081	14	ENSG00000112759_SLC29A1	ENSG00000112759_SLC29A1	609	4.50935e-09	-16.1125	-6.01586
eQTM_11531	eQTM	cg12600843	cg12600843	10	ENSG00000162551_ALPL	ENSG00000162551_ALPL	309	4.50961e-09	5.35644	6.01585
eQTM_11532	eQTM	cg13429095	cg13429095	20	ENSG00000196290_NIF3L1	ENSG00000196290_NIF3L1	194	4.51212e-09	-3.79034	-6.01575
eQTM_11533	eQTM	cg00902153	cg00902153	6	ENSG00000103355_PRSS33	ENSG00000103355_PRSS33	764	4.52466e-09	7.17779	6.01525
eQTM_11534	eQTM	cg01116831	cg01116831	9	ENSG00000250696_RP11-704M14.1	ENSG00000250696_RP11-704M14.1	292	4.53349e-09	-12.4509	-6.0149
eQTM_11535	eQTM	cg19764973	cg19764973	24	ENSG00000134072_CAMK1	ENSG00000134072_CAMK1	290	4.54044e-09	-16.7735	-6.01463
eQTM_11536	eQTM	cg08776942	cg08776942	22	ENSG00000183625_CCR3	ENSG00000183625_CCR3	253	4.55218e-09	-8.57197	-6.01417
eQTM_11537	eQTM	cg22919538	cg22919538	21	ENSG00000138623_SEMA7A	ENSG00000138623_SEMA7A	269	4.55451e-09	-11.5745	-6.01408
eQTM_11538	eQTM	cg08268892	cg08268892	28	ENSG00000174837_EMR1	ENSG00000174837_EMR1	259	4.55664e-09	-8.46628	-6.01399
eQTM_11539	eQTM	cg19399100	cg19399100	7	ENSG00000105366_SIGLEC8	ENSG00000105366_SIGLEC8	673	4.55835e-09	-16.2986	-6.01392
eQTM_11540	eQTM	cg14018648	cg14018648	20	ENSG00000179627_ZBTB42	ENSG00000179627_ZBTB42	223	4.56796e-09	4.00744	6.01355
eQTM_11541	eQTM	cg00231361	cg00231361	10	ENSG00000112759_SLC29A1	ENSG00000112759_SLC29A1	609	4.5694e-09	-11.0236	-6.01349
eQTM_11542	eQTM	cg06680065	cg06680065	6	ENSG00000189068_VSTM1	ENSG00000189068_VSTM1	216	4.57053e-09	-12.7078	-6.01345
eQTM_11543	eQTM	cg07391141	cg07391141	17	ENSG00000183691_NOG	ENSG00000183691_NOG	41	4.57159e-09	-5.91613	-6.01341
eQTM_11544	eQTM	cg03512256	cg03512256	23	ENSG00000183625_CCR3	ENSG00000183625_CCR3	253	4.57724e-09	-20.1059	-6.01319
eQTM_11545	eQTM	cg06059360	cg06059360	14	ENSG00000163682_RPL9	ENSG00000163682_RPL9	167	4.58017e-09	2.64936	6.01307
eQTM_11546	eQTM	cg06188083	cg06188083	38	ENSG00000250616_RP11-455F5.3	ENSG00000250616_RP11-455F5.3	10	4.5826e-09	3.43866	6.01297
eQTM_11547	eQTM	cg14099540	cg14099540	7	ENSG00000103355_PRSS33	ENSG00000103355_PRSS33	764	4.58537e-09	-6.36227	-6.01287
eQTM_11548	eQTM	cg00390941	cg00390941	25	ENSG00000138623_SEMA7A	ENSG00000138623_SEMA7A	269	4.58702e-09	-15.671	-6.0128
eQTM_11549	eQTM	cg06680065	cg06680065	6	ENSG00000103056_SMPD3	ENSG00000103056_SMPD3	651	4.58821e-09	-12.7281	-6.01276
eQTM_11550	eQTM	cg16335893	cg16335893	23	ENSG00000134072_CAMK1	ENSG00000134072_CAMK1	290	4.58958e-09	-6.62388	-6.0127
eQTM_11551	eQTM	cg03022510	cg03022510	13	ENSG00000145425_RPS3A	ENSG00000145425_RPS3A	111	4.59201e-09	4.16263	6.01261
eQTM_11552	eQTM	cg15996947	cg15996947	31	ENSG00000182240_BACE2	ENSG00000182240_BACE2	202	4.59696e-09	-28.1413	-6.01242
eQTM_11553	eQTM	cg25488567	cg25488567	15	ENSG00000250696_RP11-704M14.1	ENSG00000250696_RP11-704M14.1	292	4.60034e-09	-9.41688	-6.01229
eQTM_11554	eQTM	cg17374802	cg17374802	23	ENSG00000174083_PIK3R6	ENSG00000174083_PIK3R6	356	4.60201e-09	-7.96805	-6.01222
eQTM_11555	eQTM	cg02829688	cg02829688	1	ENSG00000156475_PPP2R2B	ENSG00000156475_PPP2R2B	49	4.60873e-09	8.17748	6.01196
eQTM_11556	eQTM	cg07472373	cg07472373	12	ENSG00000165801_ARHGEF40	ENSG00000165801_ARHGEF40	150	4.61129e-09	-2.73715	-6.01186
eQTM_11557	eQTM	cg10454864	cg10454864	17	ENSG00000174083_PIK3R6	ENSG00000174083_PIK3R6	356	4.62145e-09	-18.0917	-6.01147
eQTM_11558	eQTM	cg06758539	cg06758539	12	ENSG00000171863_RPS7	ENSG00000171863_RPS7	160	4.62214e-09	3.15226	6.01144
eQTM_11559	eQTM	cg12913845	cg12913845	11	ENSG00000121933_ADORA3	ENSG00000121933_ADORA3	298	4.62281e-09	-9.46538	-6.01141
eQTM_11560	eQTM	cg12100242	cg12100242	28	ENSG00000133317_LGALS12	ENSG00000133317_LGALS12	304	4.62645e-09	-17.7267	-6.01127
eQTM_11561	eQTM	cg17547928	cg17547928	13	ENSG00000171863_RPS7	ENSG00000171863_RPS7	160	4.6271e-09	4.76588	6.01125
eQTM_11562	eQTM	cg13645296	cg13645296	24	ENSG00000250696_RP11-704M14.1	ENSG00000250696_RP11-704M14.1	292	4.63339e-09	-6.71727	-6.011
eQTM_11563	eQTM	cg09762120	cg09762120	13	ENSG00000112759_SLC29A1	ENSG00000112759_SLC29A1	609	4.63637e-09	-16.4076	-6.01089
eQTM_11564	eQTM	cg01250961	cg01250961	1	ENSG00000103355_PRSS33	ENSG00000103355_PRSS33	764	4.63641e-09	39.2073	6.01089
eQTM_11565	eQTM	cg09349128	cg09349128	3	ENSG00000109475_RPL34	ENSG00000109475_RPL34	223	4.6377e-09	6.25272	6.01084
eQTM_11566	eQTM	cg00980622	cg00980622	12	ENSG00000145425_RPS3A	ENSG00000145425_RPS3A	111	4.63882e-09	3.02604	6.01079
eQTM_11567	eQTM	cg03131767	cg03131767	14	ENSG00000268758_EMR4P	ENSG00000268758_EMR4P	484	4.63989e-09	-7.333	-6.01075
eQTM_11568	eQTM	cg06736444	cg06736444	13	ENSG00000156475_PPP2R2B	ENSG00000156475_PPP2R2B	49	4.64046e-09	-5.27688	-6.01073
eQTM_11569	eQTM	cg07162210	cg07162210	15	ENSG00000092067_CEBPE	ENSG00000092067_CEBPE	410	4.64808e-09	-23.1518	-6.01044
eQTM_11570	eQTM	cg08939373	cg08939373	13	ENSG00000197852_FAM212B	ENSG00000197852_FAM212B	244	4.64887e-09	-3.11889	-6.01041
eQTM_11571	eQTM	cg25939647	cg25939647	28	ENSG00000250696_RP11-704M14.1	ENSG00000250696_RP11-704M14.1	292	4.65229e-09	-5.74911	-6.01028
eQTM_11572	eQTM	cg22508930	cg22508930	19	ENSG00000138623_SEMA7A	ENSG00000138623_SEMA7A	269	4.65469e-09	-10.053	-6.01018
eQTM_11573	eQTM	cg00582671	cg00582671	21	ENSG00000092067_CEBPE	ENSG00000092067_CEBPE	410	4.66097e-09	-7.04775	-6.00994
eQTM_11574	eQTM	cg10159529	cg10159529	32	ENSG00000121933_ADORA3	ENSG00000121933_ADORA3	298	4.66443e-09	-7.42643	-6.00981
eQTM_11575	eQTM	cg09553839	cg09553839	16	ENSG00000145425_RPS3A	ENSG00000145425_RPS3A	111	4.66499e-09	4.09291	6.00979
eQTM_11576	eQTM	cg23352030	cg23352030	14	ENSG00000111335_OAS2	ENSG00000111335_OAS2	27	4.6657e-09	4.3286	6.00976
eQTM_11577	eQTM	cg26341831	cg26341831	17	ENSG00000103355_PRSS33	ENSG00000103355_PRSS33	764	4.66793e-09	-3.41373	-6.00968
eQTM_11578	eQTM	cg14206516	cg14206516	17	ENSG00000133317_LGALS12	ENSG00000133317_LGALS12	304	4.66918e-09	-10.7981	-6.00963
eQTM_11579	eQTM	cg27531731	cg27531731	26	ENSG00000174944_P2RY14	ENSG00000174944_P2RY14	132	4.67053e-09	-11.4457	-6.00958
eQTM_11580	eQTM	cg22805603	cg22805603	16	ENSG00000103056_SMPD3	ENSG00000103056_SMPD3	651	4.67202e-09	4.22408	6.00952
eQTM_11581	eQTM	cg03022510	cg03022510	13	ENSG00000179627_ZBTB42	ENSG00000179627_ZBTB42	223	4.67534e-09	4.17841	6.00939
eQTM_11582	eQTM	cg21489565	cg21489565	13	ENSG00000112759_SLC29A1	ENSG00000112759_SLC29A1	609	4.67726e-09	-7.72298	-6.00932
eQTM_11583	eQTM	cg18603538	cg18603538	3	ENSG00000156475_PPP2R2B	ENSG00000156475_PPP2R2B	49	4.67944e-09	-4.62009	-6.00924
eQTM_11584	eQTM	cg24823679	cg24823679	6	ENSG00000105205_CLC	ENSG00000105205_CLC	665	4.68258e-09	-8.12713	-6.00912
eQTM_11585	eQTM	cg23990334	cg23990334	13	ENSG00000182557_SPNS3	ENSG00000182557_SPNS3	356	4.68355e-09	-16.1165	-6.00908
eQTM_11586	eQTM	cg26787239	cg26787239	17	ENSG00000115602_IL1RL1	ENSG00000115602_IL1RL1	384	4.68492e-09	-13.2127	-6.00903
eQTM_11587	eQTM	cg00736681	cg00736681	30	ENSG00000134072_CAMK1	ENSG00000134072_CAMK1	290	4.68652e-09	-9.03323	-6.00896
eQTM_11588	eQTM	cg03455736	cg03455736	18	ENSG00000184221_OLIG1	ENSG00000184221_OLIG1	243	4.6919e-09	-17.5324	-6.00876
eQTM_11589	eQTM	cg16472853	cg16472853	28	ENSG00000140263_SORD	ENSG00000140263_SORD	183	4.69571e-09	-22.7948	-6.00861
eQTM_11590	eQTM	cg25004840	cg25004840	12	ENSG00000109475_RPL34	ENSG00000109475_RPL34	223	4.69598e-09	-3.67311	-6.0086
eQTM_11591	eQTM	cg01940273	cg01940273	1	ENSG00000154165_GPR15	ENSG00000154165_GPR15	6	4.70275e-09	-5.50258	-6.00835
eQTM_11592	eQTM	cg07851290	cg07851290	15	ENSG00000171863_RPS7	ENSG00000171863_RPS7	160	4.70351e-09	6.2195	6.00832
eQTM_11593	eQTM	cg19357305	cg19357305	28	ENSG00000189068_VSTM1	ENSG00000189068_VSTM1	216	4.70493e-09	-17.86	-6.00826
eQTM_11594	eQTM	cg19371652	cg19371652	21	ENSG00000258819_RP11-7F17.3	ENSG00000258819_RP11-7F17.3	157	4.70853e-09	6.84464	6.00813
eQTM_11595	eQTM	cg18912470	cg18912470	13	ENSG00000179627_ZBTB42	ENSG00000179627_ZBTB42	223	4.71062e-09	-5.93905	-6.00805
eQTM_11596	eQTM	cg00657780	cg00657780	3	ENSG00000162551_ALPL	ENSG00000162551_ALPL	309	4.71606e-09	-5.18994	-6.00784
eQTM_11597	eQTM	cg23791626	cg23791626	18	ENSG00000175591_P2RY2	ENSG00000175591_P2RY2	282	4.7168e-09	-6.3446	-6.00781
eQTM_11598	eQTM	cg24627621	cg24627621	28	ENSG00000184221_OLIG1	ENSG00000184221_OLIG1	243	4.7199e-09	-7.21141	-6.0077
eQTM_11599	eQTM	cg26787239	cg26787239	17	ENSG00000161905_ALOX15	ENSG00000161905_ALOX15	535	4.72043e-09	-13.1398	-6.00767
eQTM_11600	eQTM	cg21422623	cg21422623	21	ENSG00000087903_RFX2	ENSG00000087903_RFX2	91	4.72563e-09	4.27195	6.00748
eQTM_11601	eQTM	cg06584121	cg06584121	20	ENSG00000100628_ASB2	ENSG00000100628_ASB2	128	4.72946e-09	-8.77873	-6.00733
eQTM_11602	eQTM	cg17717878	cg17717878	206	ENSG00000138031_ADCY3	ENSG00000138031_ADCY3	3	4.73461e-09	6.10198	6.00714
eQTM_11603	eQTM	cg26341831	cg26341831	17	ENSG00000163682_RPL9	ENSG00000163682_RPL9	167	4.73585e-09	-3.49641	-6.00709
eQTM_11604	eQTM	cg05690260	cg05690260	30	ENSG00000184221_OLIG1	ENSG00000184221_OLIG1	243	4.73748e-09	-17.2608	-6.00703
eQTM_11605	eQTM	cg04266607	cg04266607	11	ENSG00000138623_SEMA7A	ENSG00000138623_SEMA7A	269	4.74046e-09	-8.16058	-6.00692
eQTM_11606	eQTM	cg16785938	cg16785938	13	ENSG00000165801_ARHGEF40	ENSG00000165801_ARHGEF40	150	4.74367e-09	-4.68989	-6.0068
eQTM_11607	eQTM	cg04497992	cg04497992	19	ENSG00000184221_OLIG1	ENSG00000184221_OLIG1	243	4.74936e-09	-8.87014	-6.00658
eQTM_11608	eQTM	cg00218406	cg00218406	9	ENSG00000162551_ALPL	ENSG00000162551_ALPL	309	4.75575e-09	3.56779	6.00634
eQTM_11609	eQTM	cg07124719	cg07124719	15	ENSG00000255587_RAB44	ENSG00000255587_RAB44	358	4.75603e-09	-9.55695	-6.00633
eQTM_11610	eQTM	cg27469152	cg27469152	25	ENSG00000174083_PIK3R6	ENSG00000174083_PIK3R6	356	4.76193e-09	-7.05485	-6.00611
eQTM_11611	eQTM	cg01039876	cg01039876	16	ENSG00000232334_RP11-47G11.2	ENSG00000232334_RP11-47G11.2	29	4.76449e-09	-5.37879	-6.00601
eQTM_11612	eQTM	cg06595153	cg06595153	12	ENSG00000112759_SLC29A1	ENSG00000112759_SLC29A1	609	4.7688e-09	-12.9913	-6.00585
eQTM_11613	eQTM	cg02470179	cg02470179	14	ENSG00000105366_SIGLEC8	ENSG00000105366_SIGLEC8	673	4.77329e-09	-16.1125	-6.00568
eQTM_11614	eQTM	cg02226192	cg02226192	16	ENSG00000145425_RPS3A	ENSG00000145425_RPS3A	111	4.77505e-09	4.25338	6.00562
eQTM_11615	eQTM	cg19726536	cg19726536	17	ENSG00000268758_EMR4P	ENSG00000268758_EMR4P	484	4.77573e-09	-19.5859	-6.00559
eQTM_11616	eQTM	cg20241876	cg20241876	12	ENSG00000163682_RPL9	ENSG00000163682_RPL9	167	4.78428e-09	4.48327	6.00527
eQTM_11617	eQTM	cg05552874	cg05552874	93	ENSG00000104980_TIMM44	ENSG00000104980_TIMM44	4	4.78988e-09	3.54992	6.00506
eQTM_11618	eQTM	cg14230719	cg14230719	20	ENSG00000171863_RPS7	ENSG00000171863_RPS7	160	4.79293e-09	5.80411	6.00495
eQTM_11619	eQTM	cg04293770	cg04293770	20	ENSG00000152207_CYSLTR2	ENSG00000152207_CYSLTR2	373	4.79875e-09	-12.6468	-6.00473
eQTM_11620	eQTM	cg08640475	cg08640475	11	ENSG00000091181_IL5RA	ENSG00000091181_IL5RA	490	4.79975e-09	-7.15768	-6.00469
eQTM_11621	eQTM	cg05552874	cg05552874	93	ENSG00000133106_EPSTI1	ENSG00000133106_EPSTI1	24	4.80218e-09	-3.55212	-6.0046
eQTM_11622	eQTM	cg11988722	cg11988722	23	ENSG00000100628_ASB2	ENSG00000100628_ASB2	128	4.80389e-09	-6.97168	-6.00454
eQTM_11623	eQTM	cg20952652	cg20952652	22	ENSG00000152207_CYSLTR2	ENSG00000152207_CYSLTR2	373	4.81996e-09	5.15682	6.00394
eQTM_11624	eQTM	cg15996947	cg15996947	31	ENSG00000260401_RP11-800A3.4	ENSG00000260401_RP11-800A3.4	266	4.82323e-09	-27.8619	-6.00382
eQTM_11625	eQTM	cg05552874	cg05552874	93	ENSG00000204392_LSM2	ENSG00000204392_LSM2	4	4.82536e-09	3.51815	6.00374
eQTM_11626	eQTM	cg08159663	cg08159663	20	ENSG00000141401_IMPA2	ENSG00000141401_IMPA2	12	4.83215e-09	5.74696	6.00349
eQTM_11627	eQTM	cg14163484	cg14163484	7	ENSG00000165801_ARHGEF40	ENSG00000165801_ARHGEF40	150	4.83338e-09	-8.63523	-6.00344
eQTM_11628	eQTM	cg15951914	cg15951914	25	ENSG00000138623_SEMA7A	ENSG00000138623_SEMA7A	269	4.83658e-09	-12.3222	-6.00333
eQTM_11629	eQTM	cg25332499	cg25332499	13	ENSG00000161905_ALOX15	ENSG00000161905_ALOX15	535	4.84109e-09	-5.32196	-6.00316
eQTM_11630	eQTM	cg11137709	cg11137709	16	ENSG00000174837_EMR1	ENSG00000174837_EMR1	259	4.84312e-09	-10.2407	-6.00308
eQTM_11631	eQTM	cg07914457	cg07914457	10	ENSG00000112759_SLC29A1	ENSG00000112759_SLC29A1	609	4.84557e-09	-7.74473	-6.00299
eQTM_11632	eQTM	cg00027232	cg00027232	20	ENSG00000258819_RP11-7F17.3	ENSG00000258819_RP11-7F17.3	157	4.85094e-09	-4.02631	-6.00279
eQTM_11633	eQTM	cg27158341	cg27158341	5	ENSG00000103355_PRSS33	ENSG00000103355_PRSS33	764	4.86291e-09	-15.6151	-6.00235
eQTM_11634	eQTM	cg19383974	cg19383974	24	ENSG00000115523_GNLY	ENSG00000115523_GNLY	38	4.86359e-09	4.83711	6.00233
eQTM_11635	eQTM	cg22609785	cg22609785	20	ENSG00000133317_LGALS12	ENSG00000133317_LGALS12	304	4.86536e-09	-15.4979	-6.00226
eQTM_11636	eQTM	cg05599723	cg05599723	13	ENSG00000179627_ZBTB42	ENSG00000179627_ZBTB42	223	4.86678e-09	3.39157	6.00221
eQTM_11637	eQTM	cg06528816	cg06528816	26	ENSG00000260401_RP11-800A3.4	ENSG00000260401_RP11-800A3.4	266	4.86948e-09	-6.9533	-6.00211
eQTM_11638	eQTM	cg09278187	cg09278187	27	ENSG00000133317_LGALS12	ENSG00000133317_LGALS12	304	4.87303e-09	-19.6963	-6.00198
eQTM_11639	eQTM	cg07188863	cg07188863	14	ENSG00000171863_RPS7	ENSG00000171863_RPS7	160	4.87317e-09	4.52352	6.00197
eQTM_11640	eQTM	cg21067750	cg21067750	12	ENSG00000180871_CXCR2	ENSG00000180871_CXCR2	288	4.88031e-09	8.5824	6.00171
eQTM_11641	eQTM	cg10934870	cg10934870	13	ENSG00000109475_RPL34	ENSG00000109475_RPL34	223	4.88462e-09	2.59612	6.00155
eQTM_11642	eQTM	cg22919538	cg22919538	21	ENSG00000133317_LGALS12	ENSG00000133317_LGALS12	304	4.89321e-09	-11.2803	-6.00124
eQTM_11643	eQTM	cg04569594	cg04569594	16	ENSG00000112759_SLC29A1	ENSG00000112759_SLC29A1	609	4.90165e-09	-16.8469	-6.00093
eQTM_11644	eQTM	cg23983726	cg23983726	19	ENSG00000255587_RAB44	ENSG00000255587_RAB44	358	4.90194e-09	-30.1176	-6.00092
eQTM_11645	eQTM	cg12910830	cg12910830	9	ENSG00000105205_CLC	ENSG00000105205_CLC	665	4.90336e-09	-15.5699	-6.00087
eQTM_11646	eQTM	cg20295353	cg20295353	4	ENSG00000103355_PRSS33	ENSG00000103355_PRSS33	764	4.90573e-09	-8.42658	-6.00078
eQTM_11647	eQTM	cg12043019	cg12043019	31	ENSG00000184371_CSF1	ENSG00000184371_CSF1	75	4.91577e-09	19.2063	6.00042
eQTM_11648	eQTM	cg23911433	cg23911433	16	ENSG00000103056_SMPD3	ENSG00000103056_SMPD3	651	4.91675e-09	2.70932	6.00038
eQTM_11649	eQTM	cg19764973	cg19764973	24	ENSG00000121933_ADORA3	ENSG00000121933_ADORA3	298	4.91774e-09	-16.7024	-6.00035
eQTM_11650	eQTM	cg15482717	cg15482717	28	ENSG00000183625_CCR3	ENSG00000183625_CCR3	253	4.92393e-09	-8.46518	-6.00012
eQTM_11651	eQTM	cg22278433	cg22278433	2	ENSG00000103355_PRSS33	ENSG00000103355_PRSS33	764	4.92795e-09	-14.5906	-5.99997
eQTM_11652	eQTM	cg18619616	cg18619616	6	ENSG00000196290_NIF3L1	ENSG00000196290_NIF3L1	194	4.93541e-09	3.4242	5.9997
eQTM_11653	eQTM	cg26156120	cg26156120	20	ENSG00000182557_SPNS3	ENSG00000182557_SPNS3	356	4.94537e-09	-15.2388	-5.99934
eQTM_11654	eQTM	cg20226253	cg20226253	16	ENSG00000255587_RAB44	ENSG00000255587_RAB44	358	4.94786e-09	-11.7421	-5.99925
eQTM_11655	eQTM	cg01727625	cg01727625	15	ENSG00000103355_PRSS33	ENSG00000103355_PRSS33	764	4.94831e-09	4.80982	5.99923
eQTM_11656	eQTM	cg18254848	cg18254848	22	ENSG00000183625_CCR3	ENSG00000183625_CCR3	253	4.95385e-09	-12.6077	-5.99904
eQTM_11657	eQTM	cg12377972	cg12377972	8	ENSG00000105366_SIGLEC8	ENSG00000105366_SIGLEC8	673	4.9544e-09	-10.5229	-5.99901
eQTM_11658	eQTM	cg12483927	cg12483927	19	ENSG00000255587_RAB44	ENSG00000255587_RAB44	358	4.95718e-09	-15.4894	-5.99891
eQTM_11659	eQTM	cg09489470	cg09489470	3	ENSG00000183134_PTGDR2	ENSG00000183134_PTGDR2	643	4.96177e-09	-10.0043	-5.99875
eQTM_11660	eQTM	cg24459209	cg24459209	29	ENSG00000189068_VSTM1	ENSG00000189068_VSTM1	216	4.96197e-09	-14.3238	-5.99874
eQTM_11661	eQTM	cg18542546	cg18542546	12	ENSG00000171863_RPS7	ENSG00000171863_RPS7	160	4.96451e-09	3.19101	5.99865
eQTM_11662	eQTM	cg02973084	cg02973084	14	ENSG00000174083_PIK3R6	ENSG00000174083_PIK3R6	356	4.96629e-09	-17.7846	-5.99859
eQTM_11663	eQTM	cg07851290	cg07851290	15	ENSG00000197852_FAM212B	ENSG00000197852_FAM212B	244	4.97065e-09	-6.25211	-5.99843
eQTM_11664	eQTM	cg17522735	cg17522735	8	ENSG00000183134_PTGDR2	ENSG00000183134_PTGDR2	643	4.97477e-09	-9.32702	-5.99828
eQTM_11665	eQTM	cg13480658	cg13480658	24	ENSG00000134072_CAMK1	ENSG00000134072_CAMK1	290	4.9755e-09	-20.822	-5.99825
eQTM_11666	eQTM	cg15909737	cg15909737	28	ENSG00000184221_OLIG1	ENSG00000184221_OLIG1	243	4.98062e-09	-9.02739	-5.99807
eQTM_11667	eQTM	cg19535004	cg19535004	21	ENSG00000174083_PIK3R6	ENSG00000174083_PIK3R6	356	4.99114e-09	-14.2642	-5.99769
eQTM_11668	eQTM	cg02124524	cg02124524	30	ENSG00000260401_RP11-800A3.4	ENSG00000260401_RP11-800A3.4	266	4.9991e-09	-12.3122	-5.99741
eQTM_11669	eQTM	cg04290133	cg04290133	27	ENSG00000174837_EMR1	ENSG00000174837_EMR1	259	5.00075e-09	-8.0953	-5.99735
eQTM_11670	eQTM	cg04406620	cg04406620	11	ENSG00000182240_BACE2	ENSG00000182240_BACE2	202	5.01321e-09	-7.79972	-5.9969
eQTM_11671	eQTM	cg25539505	cg25539505	20	ENSG00000165801_ARHGEF40	ENSG00000165801_ARHGEF40	150	5.01663e-09	-3.18213	-5.99678
eQTM_11672	eQTM	cg00582671	cg00582671	21	ENSG00000175591_P2RY2	ENSG00000175591_P2RY2	282	5.01666e-09	-7.07788	-5.99678
eQTM_11673	eQTM	cg03724728	cg03724728	16	ENSG00000121933_ADORA3	ENSG00000121933_ADORA3	298	5.02482e-09	-17.1495	-5.99649
eQTM_11674	eQTM	cg20405742	cg20405742	27	ENSG00000174083_PIK3R6	ENSG00000174083_PIK3R6	356	5.03255e-09	-6.5471	-5.99621
eQTM_11675	eQTM	cg22032626	cg22032626	21	ENSG00000183691_NOG	ENSG00000183691_NOG	41	5.0395e-09	4.48569	5.99596
eQTM_11676	eQTM	cg03383239	cg03383239	15	ENSG00000092067_CEBPE	ENSG00000092067_CEBPE	410	5.04117e-09	-19.7903	-5.9959
eQTM_11677	eQTM	cg22816343	cg22816343	21	ENSG00000133317_LGALS12	ENSG00000133317_LGALS12	304	5.04222e-09	-12.5099	-5.99587
eQTM_11678	eQTM	cg20952652	cg20952652	22	ENSG00000171863_RPS7	ENSG00000171863_RPS7	160	5.04331e-09	5.18584	5.99583
eQTM_11679	eQTM	cg22400420	cg22400420	20	ENSG00000258819_RP11-7F17.3	ENSG00000258819_RP11-7F17.3	157	5.04377e-09	-3.33181	-5.99581
eQTM_11680	eQTM	cg16599817	cg16599817	7	ENSG00000183134_PTGDR2	ENSG00000183134_PTGDR2	643	5.05222e-09	-6.18887	-5.99551
eQTM_11681	eQTM	cg21723861	cg21723861	32	ENSG00000189068_VSTM1	ENSG00000189068_VSTM1	216	5.05252e-09	-9.5554	-5.9955
eQTM_11682	eQTM	cg26584983	cg26584983	22	ENSG00000140263_SORD	ENSG00000140263_SORD	183	5.06146e-09	-16.2616	-5.99518
eQTM_11683	eQTM	cg20263853	cg20263853	27	ENSG00000121933_ADORA3	ENSG00000121933_ADORA3	298	5.06286e-09	-7.68393	-5.99513
eQTM_11684	eQTM	cg21261709	cg21261709	28	ENSG00000174837_EMR1	ENSG00000174837_EMR1	259	5.06543e-09	-13.9269	-5.99504
eQTM_11685	eQTM	cg16362140	cg16362140	31	ENSG00000184371_CSF1	ENSG00000184371_CSF1	75	5.07532e-09	-7.4986	-5.99469
eQTM_11686	eQTM	cg12377972	cg12377972	8	ENSG00000091181_IL5RA	ENSG00000091181_IL5RA	490	5.08751e-09	-10.6855	-5.99426
eQTM_11687	eQTM	cg01798813	cg01798813	21	ENSG00000174837_EMR1	ENSG00000174837_EMR1	259	5.09115e-09	-15.4766	-5.99414
eQTM_11688	eQTM	cg16664523	cg16664523	2	ENSG00000268758_EMR4P	ENSG00000268758_EMR4P	484	5.09243e-09	-17.442	-5.99409
eQTM_11689	eQTM	cg01980222	cg01980222	13	ENSG00000103355_PRSS33	ENSG00000103355_PRSS33	764	5.10104e-09	4.03986	5.99379
eQTM_11690	eQTM	cg09597192	cg09597192	23	ENSG00000184221_OLIG1	ENSG00000184221_OLIG1	243	5.10141e-09	-11.0966	-5.99378
eQTM_11691	eQTM	cg01953317	cg01953317	13	ENSG00000092067_CEBPE	ENSG00000092067_CEBPE	410	5.10758e-09	-16.4771	-5.99356
eQTM_11692	eQTM	cg06736444	cg06736444	13	ENSG00000091181_IL5RA	ENSG00000091181_IL5RA	490	5.10943e-09	-5.28478	-5.99349
eQTM_11693	eQTM	cg09458420	cg09458420	28	ENSG00000175591_P2RY2	ENSG00000175591_P2RY2	282	5.11191e-09	-8.59845	-5.99341
eQTM_11694	eQTM	cg02243157	cg02243157	14	ENSG00000258819_RP11-7F17.3	ENSG00000258819_RP11-7F17.3	157	5.11692e-09	-2.61936	-5.99323
eQTM_11695	eQTM	cg17547928	cg17547928	13	ENSG00000103056_SMPD3	ENSG00000103056_SMPD3	651	5.12513e-09	4.74323	5.99294
eQTM_11696	eQTM	cg13209388	cg13209388	20	ENSG00000152207_CYSLTR2	ENSG00000152207_CYSLTR2	373	5.12524e-09	-4.68802	-5.99294
eQTM_11697	eQTM	cg13562011	cg13562011	15	ENSG00000121933_ADORA3	ENSG00000121933_ADORA3	298	5.12975e-09	-11.5313	-5.99278
eQTM_11698	eQTM	cg16288872	cg16288872	17	ENSG00000121933_ADORA3	ENSG00000121933_ADORA3	298	5.13269e-09	-23.9011	-5.99268
eQTM_11699	eQTM	cg03455736	cg03455736	18	ENSG00000161905_ALOX15	ENSG00000161905_ALOX15	535	5.13276e-09	-17.3928	-5.99268
eQTM_11700	eQTM	cg19205064	cg19205064	22	ENSG00000179627_ZBTB42	ENSG00000179627_ZBTB42	223	5.13762e-09	-6.53399	-5.99251
eQTM_11701	eQTM	cg03493123	cg03493123	6	ENSG00000103355_PRSS33	ENSG00000103355_PRSS33	764	5.13868e-09	-8.08016	-5.99247
eQTM_11702	eQTM	cg05373256	cg05373256	5	ENSG00000105366_SIGLEC8	ENSG00000105366_SIGLEC8	673	5.14705e-09	-10.2188	-5.99218
eQTM_11703	eQTM	cg03727333	cg03727333	14	ENSG00000121933_ADORA3	ENSG00000121933_ADORA3	298	5.14824e-09	-8.69014	-5.99214
eQTM_11704	eQTM	cg12785694	cg12785694	5	ENSG00000109475_RPL34	ENSG00000109475_RPL34	223	5.15582e-09	3.78794	5.99187
eQTM_11705	eQTM	cg07851290	cg07851290	15	ENSG00000163682_RPL9	ENSG00000163682_RPL9	167	5.15956e-09	6.22414	5.99174
eQTM_11706	eQTM	cg26787239	cg26787239	17	ENSG00000091181_IL5RA	ENSG00000091181_IL5RA	490	5.16406e-09	-13.3344	-5.99159
eQTM_11707	eQTM	cg13587621	cg13587621	6	ENSG00000161905_ALOX15	ENSG00000161905_ALOX15	535	5.16584e-09	-14.5898	-5.99153
eQTM_11708	eQTM	cg19161251	cg19161251	24	ENSG00000115602_IL1RL1	ENSG00000115602_IL1RL1	384	5.17093e-09	-10.0866	-5.99135
eQTM_11709	eQTM	cg07271869	cg07271869	21	ENSG00000175591_P2RY2	ENSG00000175591_P2RY2	282	5.17235e-09	-35.4973	-5.9913
eQTM_11710	eQTM	cg00068153	cg00068153	8	ENSG00000183134_PTGDR2	ENSG00000183134_PTGDR2	643	5.17701e-09	-11.5794	-5.99114
eQTM_11711	eQTM	cg03512256	cg03512256	23	ENSG00000260401_RP11-800A3.4	ENSG00000260401_RP11-800A3.4	266	5.17973e-09	-20.2322	-5.99104
eQTM_11712	eQTM	cg16599817	cg16599817	7	ENSG00000103056_SMPD3	ENSG00000103056_SMPD3	651	5.18179e-09	-6.21188	-5.99097
eQTM_11713	eQTM	cg22862003	cg22862003	26	ENSG00000270195_RP11-572O17.1	ENSG00000270195_RP11-572O17.1	10	5.18654e-09	3.75459	5.99081
eQTM_11714	eQTM	cg15289466	cg15289466	16	ENSG00000163682_RPL9	ENSG00000163682_RPL9	167	5.18831e-09	-5.69308	-5.99075
eQTM_11715	eQTM	cg20885063	cg20885063	28	ENSG00000138623_SEMA7A	ENSG00000138623_SEMA7A	269	5.1899e-09	-9.7509	-5.99069
eQTM_11716	eQTM	cg10702418	cg10702418	12	ENSG00000163682_RPL9	ENSG00000163682_RPL9	167	5.20154e-09	3.61788	5.99029
eQTM_11717	eQTM	cg12402318	cg12402318	26	ENSG00000133317_LGALS12	ENSG00000133317_LGALS12	304	5.20356e-09	-9.80463	-5.99022
eQTM_11718	eQTM	cg26899718	cg26899718	11	ENSG00000105205_CLC	ENSG00000105205_CLC	665	5.22129e-09	-7.16355	-5.98961
eQTM_11719	eQTM	cg06352352	cg06352352	15	ENSG00000179627_ZBTB42	ENSG00000179627_ZBTB42	223	5.22507e-09	4.09667	5.98948
eQTM_11720	eQTM	cg11792874	cg11792874	21	ENSG00000145425_RPS3A	ENSG00000145425_RPS3A	111	5.22783e-09	5.0428	5.98939
eQTM_11721	eQTM	cg15146567	cg15146567	7	ENSG00000161905_ALOX15	ENSG00000161905_ALOX15	535	5.22804e-09	-5.65935	-5.98938
eQTM_11722	eQTM	cg18463686	cg18463686	23	ENSG00000258819_RP11-7F17.3	ENSG00000258819_RP11-7F17.3	157	5.22895e-09	-3.47554	-5.98935
eQTM_11723	eQTM	cg09255910	cg09255910	14	ENSG00000163682_RPL9	ENSG00000163682_RPL9	167	5.22918e-09	4.41051	5.98934
eQTM_11724	eQTM	cg01614759	cg01614759	29	ENSG00000184371_CSF1	ENSG00000184371_CSF1	75	5.23182e-09	-9.38686	-5.98925
eQTM_11725	eQTM	cg11137709	cg11137709	16	ENSG00000174083_PIK3R6	ENSG00000174083_PIK3R6	356	5.23442e-09	-10.083	-5.98916
eQTM_11726	eQTM	cg01582066	cg01582066	15	ENSG00000112759_SLC29A1	ENSG00000112759_SLC29A1	609	5.2396e-09	-4.33129	-5.98898
eQTM_11727	eQTM	cg18879389	cg18879389	27	ENSG00000182240_BACE2	ENSG00000182240_BACE2	202	5.24052e-09	-12.8981	-5.98895
eQTM_11728	eQTM	cg13953978	cg13953978	25	ENSG00000260401_RP11-800A3.4	ENSG00000260401_RP11-800A3.4	266	5.24394e-09	-7.7257	-5.98883
eQTM_11729	eQTM	cg13531735	cg13531735	17	ENSG00000134072_CAMK1	ENSG00000134072_CAMK1	290	5.24527e-09	-14.7542	-5.98879
eQTM_11730	eQTM	cg12100242	cg12100242	28	ENSG00000250696_RP11-704M14.1	ENSG00000250696_RP11-704M14.1	292	5.24578e-09	-18.0479	-5.98877
eQTM_11731	eQTM	cg21462440	cg21462440	10	ENSG00000161905_ALOX15	ENSG00000161905_ALOX15	535	5.24616e-09	-12.2314	-5.98876
eQTM_11732	eQTM	cg18593727	cg18593727	24	ENSG00000189068_VSTM1	ENSG00000189068_VSTM1	216	5.24949e-09	-13.7814	-5.98864
eQTM_11733	eQTM	cg17901584	cg17901584	2	ENSG00000180871_CXCR2	ENSG00000180871_CXCR2	288	5.25003e-09	-3.70915	-5.98863
eQTM_11734	eQTM	cg02383666	cg02383666	11	ENSG00000161905_ALOX15	ENSG00000161905_ALOX15	535	5.25126e-09	-3.98529	-5.98858
eQTM_11735	eQTM	cg01309328	cg01309328	13	ENSG00000173825_TIGD3	ENSG00000173825_TIGD3	16	5.25234e-09	6.05574	5.98855
eQTM_11736	eQTM	cg00066854	cg00066854	12	ENSG00000165801_ARHGEF40	ENSG00000165801_ARHGEF40	150	5.25504e-09	-3.94989	-5.98846
eQTM_11737	eQTM	cg22508930	cg22508930	19	ENSG00000184221_OLIG1	ENSG00000184221_OLIG1	243	5.2693e-09	-9.85132	-5.98797
eQTM_11738	eQTM	cg21498475	cg21498475	31	ENSG00000100628_ASB2	ENSG00000100628_ASB2	128	5.27355e-09	-9.01044	-5.98782
eQTM_11739	eQTM	cg02475695	cg02475695	27	ENSG00000138623_SEMA7A	ENSG00000138623_SEMA7A	269	5.27366e-09	-7.62096	-5.98782
eQTM_11740	eQTM	cg13576859	cg13576859	22	ENSG00000133317_LGALS12	ENSG00000133317_LGALS12	304	5.27573e-09	-6.94672	-5.98775
eQTM_11741	eQTM	cg04321303	cg04321303	17	ENSG00000105366_SIGLEC8	ENSG00000105366_SIGLEC8	673	5.27757e-09	-7.14119	-5.98769
eQTM_11742	eQTM	cg14864167	cg14864167	12	ENSG00000165801_ARHGEF40	ENSG00000165801_ARHGEF40	150	5.28175e-09	3.0911	5.98754
eQTM_11743	eQTM	cg19371652	cg19371652	21	ENSG00000254477_AP000640.10	ENSG00000254477_AP000640.10	11	5.28653e-09	6.91801	5.98738
eQTM_11744	eQTM	cg23338668	cg23338668	13	ENSG00000109475_RPL34	ENSG00000109475_RPL34	223	5.29161e-09	2.66893	5.98721
eQTM_11745	eQTM	cg10959651	cg10959651	19	ENSG00000132530_XAF1	ENSG00000132530_XAF1	21	5.29166e-09	-6.25965	-5.98721
eQTM_11746	eQTM	cg24143196	cg24143196	7	ENSG00000112759_SLC29A1	ENSG00000112759_SLC29A1	609	5.30032e-09	-20.2404	-5.98692
eQTM_11747	eQTM	cg21549285	cg21549285	31	ENSG00000168062_BATF2	ENSG00000168062_BATF2	10	5.30189e-09	-2.48246	-5.98686
eQTM_11748	eQTM	cg01798813	cg01798813	21	ENSG00000189068_VSTM1	ENSG00000189068_VSTM1	216	5.30244e-09	-15.3758	-5.98684
eQTM_11749	eQTM	cg23516680	cg23516680	12	ENSG00000183134_PTGDR2	ENSG00000183134_PTGDR2	643	5.30323e-09	-7.96667	-5.98682
eQTM_11750	eQTM	cg06266582	cg06266582	23	ENSG00000182557_SPNS3	ENSG00000182557_SPNS3	356	5.30559e-09	-16.0905	-5.98674
eQTM_11751	eQTM	cg26633373	cg26633373	18	ENSG00000147654_EBAG9	ENSG00000147654_EBAG9	26	5.30684e-09	3.95726	5.9867
eQTM_11752	eQTM	cg13984928	cg13984928	8	ENSG00000179627_ZBTB42	ENSG00000179627_ZBTB42	223	5.31639e-09	3.03216	5.98637
eQTM_11753	eQTM	cg27338511	cg27338511	8	ENSG00000105205_CLC	ENSG00000105205_CLC	665	5.32033e-09	-9.44427	-5.98624
eQTM_11754	eQTM	cg21045547	cg21045547	27	ENSG00000183625_CCR3	ENSG00000183625_CCR3	253	5.3243e-09	-10.724	-5.98611
eQTM_11755	eQTM	cg02655351	cg02655351	16	ENSG00000103056_SMPD3	ENSG00000103056_SMPD3	651	5.3298e-09	4.6173	5.98592
eQTM_11756	eQTM	cg08924256	cg08924256	22	ENSG00000115602_IL1RL1	ENSG00000115602_IL1RL1	384	5.33343e-09	-16.1372	-5.9858
eQTM_11757	eQTM	cg26633373	cg26633373	18	ENSG00000103355_PRSS33	ENSG00000103355_PRSS33	764	5.33928e-09	3.93016	5.9856
eQTM_11758	eQTM	cg01967511	cg01967511	15	ENSG00000152207_CYSLTR2	ENSG00000152207_CYSLTR2	373	5.34208e-09	-10.3844	-5.98551
eQTM_11759	eQTM	cg02052460	cg02052460	9	ENSG00000103355_PRSS33	ENSG00000103355_PRSS33	764	5.3425e-09	-16.0342	-5.98549
eQTM_11760	eQTM	cg10704177	cg10704177	32	ENSG00000184371_CSF1	ENSG00000184371_CSF1	75	5.34348e-09	-7.33585	-5.98546
eQTM_11761	eQTM	cg21140028	cg21140028	8	ENSG00000268758_EMR4P	ENSG00000268758_EMR4P	484	5.34457e-09	-17.4884	-5.98542
eQTM_11762	eQTM	cg27040525	cg27040525	15	ENSG00000161905_ALOX15	ENSG00000161905_ALOX15	535	5.34538e-09	-8.33995	-5.9854
eQTM_11763	eQTM	cg19726536	cg19726536	17	ENSG00000174083_PIK3R6	ENSG00000174083_PIK3R6	356	5.35064e-09	-19.4053	-5.98522
eQTM_11764	eQTM	cg10555106	cg10555106	4	ENSG00000103355_PRSS33	ENSG00000103355_PRSS33	764	5.35141e-09	-6.35161	-5.9852
eQTM_11765	eQTM	cg14080050	cg14080050	22	ENSG00000105205_CLC	ENSG00000105205_CLC	665	5.35225e-09	5.11027	5.98517
eQTM_11766	eQTM	cg16335893	cg16335893	23	ENSG00000174837_EMR1	ENSG00000174837_EMR1	259	5.35581e-09	-6.62147	-5.98505
eQTM_11767	eQTM	cg04385523	cg04385523	20	ENSG00000183134_PTGDR2	ENSG00000183134_PTGDR2	643	5.35961e-09	-11.4778	-5.98492
eQTM_11768	eQTM	cg05552874	cg05552874	93	ENSG00000106133_NSUN5P2	ENSG00000106133_NSUN5P2	5	5.36429e-09	3.51541	5.98476
eQTM_11769	eQTM	cg17078883	cg17078883	16	ENSG00000232334_RP11-47G11.2	ENSG00000232334_RP11-47G11.2	29	5.36581e-09	-3.47285	-5.98471
eQTM_11770	eQTM	cg12120947	cg12120947	10	ENSG00000112759_SLC29A1	ENSG00000112759_SLC29A1	609	5.36607e-09	-17.9591	-5.9847
eQTM_11771	eQTM	cg26789365	cg26789365	18	ENSG00000255587_RAB44	ENSG00000255587_RAB44	358	5.36632e-09	-10.438	-5.9847
eQTM_11772	eQTM	cg21261709	cg21261709	28	ENSG00000175591_P2RY2	ENSG00000175591_P2RY2	282	5.36838e-09	-13.7769	-5.98463
eQTM_11773	eQTM	cg17585031	cg17585031	25	ENSG00000105366_SIGLEC8	ENSG00000105366_SIGLEC8	673	5.3694e-09	-6.47792	-5.98459
eQTM_11774	eQTM	cg02195201	cg02195201	5	ENSG00000092067_CEBPE	ENSG00000092067_CEBPE	410	5.36963e-09	-15.3768	-5.98459
eQTM_11775	eQTM	cg07908654	cg07908654	27	ENSG00000140263_SORD	ENSG00000140263_SORD	183	5.36971e-09	-8.29899	-5.98458
eQTM_11776	eQTM	cg20317437	cg20317437	13	ENSG00000268758_EMR4P	ENSG00000268758_EMR4P	484	5.37139e-09	-9.00288	-5.98453
eQTM_11777	eQTM	cg20566897	cg20566897	10	ENSG00000165949_IFI27	ENSG00000165949_IFI27	35	5.37225e-09	-4.67668	-5.9845
eQTM_11778	eQTM	cg20151107	cg20151107	22	ENSG00000091181_IL5RA	ENSG00000091181_IL5RA	490	5.3821e-09	-9.51997	-5.98417
eQTM_11779	eQTM	cg21045547	cg21045547	27	ENSG00000092067_CEBPE	ENSG00000092067_CEBPE	410	5.38622e-09	-10.7656	-5.98403
eQTM_11780	eQTM	cg10298741	cg10298741	23	ENSG00000103056_SMPD3	ENSG00000103056_SMPD3	651	5.39106e-09	-8.37282	-5.98387
eQTM_11781	eQTM	cg24504014	cg24504014	9	ENSG00000258819_RP11-7F17.3	ENSG00000258819_RP11-7F17.3	157	5.39203e-09	-2.88912	-5.98384
eQTM_11782	eQTM	cg01310029	cg01310029	26	ENSG00000179627_ZBTB42	ENSG00000179627_ZBTB42	223	5.39209e-09	-8.36987	-5.98384
eQTM_11783	eQTM	cg20952652	cg20952652	22	ENSG00000163682_RPL9	ENSG00000163682_RPL9	167	5.39486e-09	5.19321	5.98374
eQTM_11784	eQTM	cg13633625	cg13633625	8	ENSG00000165801_ARHGEF40	ENSG00000165801_ARHGEF40	150	5.40183e-09	-2.74504	-5.98351
eQTM_11785	eQTM	cg02973084	cg02973084	14	ENSG00000092067_CEBPE	ENSG00000092067_CEBPE	410	5.40195e-09	-17.7071	-5.98351
eQTM_11786	eQTM	cg02973084	cg02973084	14	ENSG00000115602_IL1RL1	ENSG00000115602_IL1RL1	384	5.40987e-09	-17.8073	-5.98325
eQTM_11787	eQTM	cg19688203	cg19688203	5	ENSG00000105205_CLC	ENSG00000105205_CLC	665	5.41743e-09	-12.4763	-5.98299
eQTM_11788	eQTM	cg16651877	cg16651877	11	ENSG00000091181_IL5RA	ENSG00000091181_IL5RA	490	5.42287e-09	7.43914	5.98281
eQTM_11789	eQTM	cg24028828	cg24028828	20	ENSG00000121933_ADORA3	ENSG00000121933_ADORA3	298	5.42309e-09	-16.2356	-5.98281
eQTM_11790	eQTM	cg11266582	cg11266582	21	ENSG00000174837_EMR1	ENSG00000174837_EMR1	259	5.44402e-09	-7.8953	-5.98212
eQTM_11791	eQTM	cg01967511	cg01967511	15	ENSG00000133317_LGALS12	ENSG00000133317_LGALS12	304	5.44666e-09	-10.2971	-5.98203
eQTM_11792	eQTM	cg04045544	cg04045544	21	ENSG00000152207_CYSLTR2	ENSG00000152207_CYSLTR2	373	5.44846e-09	-10.729	-5.98197
eQTM_11793	eQTM	cg16627358	cg16627358	10	ENSG00000103056_SMPD3	ENSG00000103056_SMPD3	651	5.45047e-09	-16.1889	-5.9819
eQTM_11794	eQTM	cg21140028	cg21140028	8	ENSG00000103056_SMPD3	ENSG00000103056_SMPD3	651	5.45397e-09	-17.5402	-5.98179
eQTM_11795	eQTM	cg22937753	cg22937753	23	ENSG00000175591_P2RY2	ENSG00000175591_P2RY2	282	5.45719e-09	-20.7616	-5.98168
eQTM_11796	eQTM	cg15312943	cg15312943	15	ENSG00000131355_EMR3	ENSG00000131355_EMR3	131	5.45725e-09	-3.24154	-5.98168
eQTM_11797	eQTM	cg14003265	cg14003265	11	ENSG00000131355_EMR3	ENSG00000131355_EMR3	131	5.45809e-09	5.13037	5.98165
eQTM_11798	eQTM	cg25381747	cg25381747	21	ENSG00000133317_LGALS12	ENSG00000133317_LGALS12	304	5.45987e-09	-14.2264	-5.98159
eQTM_11799	eQTM	cg21489565	cg21489565	13	ENSG00000105205_CLC	ENSG00000105205_CLC	665	5.4618e-09	-7.68115	-5.98153
eQTM_11800	eQTM	cg20923498	cg20923498	31	ENSG00000138623_SEMA7A	ENSG00000138623_SEMA7A	269	5.47026e-09	-5.88946	-5.98125
eQTM_11801	eQTM	cg22235258	cg22235258	26	ENSG00000134072_CAMK1	ENSG00000134072_CAMK1	290	5.47158e-09	-12.8775	-5.98121
eQTM_11802	eQTM	cg01445399	cg01445399	21	ENSG00000260401_RP11-800A3.4	ENSG00000260401_RP11-800A3.4	266	5.47375e-09	-8.26816	-5.98114
eQTM_11803	eQTM	cg04217850	cg04217850	20	ENSG00000131203_IDO1	ENSG00000131203_IDO1	143	5.47392e-09	-11.54	-5.98113
eQTM_11804	eQTM	cg05552874	cg05552874	93	ENSG00000088543_C3orf18	ENSG00000088543_C3orf18	31	5.47825e-09	3.51461	5.98099
eQTM_11805	eQTM	cg09694051	cg09694051	20	ENSG00000105366_SIGLEC8	ENSG00000105366_SIGLEC8	673	5.48204e-09	2.64526	5.98087
eQTM_11806	eQTM	cg04406620	cg04406620	11	ENSG00000268758_EMR4P	ENSG00000268758_EMR4P	484	5.48846e-09	-7.73537	-5.98066
eQTM_11807	eQTM	cg20840540	cg20840540	14	ENSG00000268758_EMR4P	ENSG00000268758_EMR4P	484	5.49067e-09	-9.41561	-5.98058
eQTM_11808	eQTM	cg05753799	cg05753799	27	ENSG00000161905_ALOX15	ENSG00000161905_ALOX15	535	5.49453e-09	4.11608	5.98046
eQTM_11809	eQTM	cg19393755	cg19393755	8	ENSG00000268758_EMR4P	ENSG00000268758_EMR4P	484	5.49568e-09	-6.75951	-5.98042
eQTM_11810	eQTM	cg26913344	cg26913344	18	ENSG00000112759_SLC29A1	ENSG00000112759_SLC29A1	609	5.49808e-09	6.24183	5.98034
eQTM_11811	eQTM	cg07177867	cg07177867	26	ENSG00000121933_ADORA3	ENSG00000121933_ADORA3	298	5.50031e-09	-7.87698	-5.98027
eQTM_11812	eQTM	cg22312249	cg22312249	24	ENSG00000091181_IL5RA	ENSG00000091181_IL5RA	490	5.50465e-09	-7.72812	-5.98013
eQTM_11813	eQTM	cg11725581	cg11725581	6	ENSG00000258819_RP11-7F17.3	ENSG00000258819_RP11-7F17.3	157	5.5126e-09	-3.32055	-5.97987
eQTM_11814	eQTM	cg23338668	cg23338668	13	ENSG00000183134_PTGDR2	ENSG00000183134_PTGDR2	643	5.51645e-09	2.66161	5.97974
eQTM_11815	eQTM	cg01445399	cg01445399	21	ENSG00000175591_P2RY2	ENSG00000175591_P2RY2	282	5.51979e-09	-8.27326	-5.97963
eQTM_11816	eQTM	cg23147443	cg23147443	30	ENSG00000140263_SORD	ENSG00000140263_SORD	183	5.52499e-09	-6.86959	-5.97947
eQTM_11817	eQTM	cg23426156	cg23426156	15	ENSG00000183134_PTGDR2	ENSG00000183134_PTGDR2	643	5.5257e-09	-4.51139	-5.97944
eQTM_11818	eQTM	cg14355482	cg14355482	14	ENSG00000162551_ALPL	ENSG00000162551_ALPL	309	5.52902e-09	6.03749	5.97933
eQTM_11819	eQTM	cg22919538	cg22919538	21	ENSG00000092067_CEBPE	ENSG00000092067_CEBPE	410	5.52987e-09	-11.2539	-5.97931
eQTM_11820	eQTM	cg04079215	cg04079215	13	ENSG00000258819_RP11-7F17.3	ENSG00000258819_RP11-7F17.3	157	5.53029e-09	-4.08288	-5.97929
eQTM_11821	eQTM	cg13222915	cg13222915	9	ENSG00000183691_NOG	ENSG00000183691_NOG	41	5.53115e-09	6.02721	5.97926
eQTM_11822	eQTM	cg20241876	cg20241876	12	ENSG00000171863_RPS7	ENSG00000171863_RPS7	160	5.53259e-09	4.45114	5.97922
eQTM_11823	eQTM	cg08127369	cg08127369	9	ENSG00000189068_VSTM1	ENSG00000189068_VSTM1	216	5.53547e-09	-14.3765	-5.97912
eQTM_11824	eQTM	cg10606176	cg10606176	6	ENSG00000105205_CLC	ENSG00000105205_CLC	665	5.54263e-09	-11.7081	-5.97889
eQTM_11825	eQTM	cg18307978	cg18307978	19	ENSG00000180871_CXCR2	ENSG00000180871_CXCR2	288	5.544e-09	6.98703	5.97885
eQTM_11826	eQTM	cg27531731	cg27531731	26	ENSG00000182557_SPNS3	ENSG00000182557_SPNS3	356	5.5442e-09	-11.1583	-5.97884
eQTM_11827	eQTM	cg09255910	cg09255910	14	ENSG00000165801_ARHGEF40	ENSG00000165801_ARHGEF40	150	5.54844e-09	-4.38316	-5.9787
eQTM_11828	eQTM	cg04075726	cg04075726	19	ENSG00000179627_ZBTB42	ENSG00000179627_ZBTB42	223	5.54899e-09	2.85521	5.97869
eQTM_11829	eQTM	cg21498475	cg21498475	31	ENSG00000260401_RP11-800A3.4	ENSG00000260401_RP11-800A3.4	266	5.54904e-09	-9.1021	-5.97868
eQTM_11830	eQTM	cg08036492	cg08036492	13	ENSG00000179627_ZBTB42	ENSG00000179627_ZBTB42	223	5.55362e-09	3.35911	5.97854
eQTM_11831	eQTM	cg17980508	cg17980508	12	ENSG00000139428_MMAB	ENSG00000139428_MMAB	19	5.55446e-09	3.92707	5.97851
eQTM_11832	eQTM	cg20608306	cg20608306	6	ENSG00000163682_RPL9	ENSG00000163682_RPL9	167	5.55751e-09	5.05064	5.97841
eQTM_11833	eQTM	cg21247590	cg21247590	5	ENSG00000105205_CLC	ENSG00000105205_CLC	665	5.5576e-09	-11.5182	-5.97841
eQTM_11834	eQTM	cg01798813	cg01798813	21	ENSG00000092067_CEBPE	ENSG00000092067_CEBPE	410	5.57222e-09	-15.2011	-5.97794
eQTM_11835	eQTM	cg03448301	cg03448301	30	ENSG00000138623_SEMA7A	ENSG00000138623_SEMA7A	269	5.57269e-09	-16.8735	-5.97792
eQTM_11836	eQTM	cg25939647	cg25939647	28	ENSG00000092067_CEBPE	ENSG00000092067_CEBPE	410	5.57271e-09	-5.60565	-5.97792
eQTM_11837	eQTM	cg19071507	cg19071507	27	ENSG00000250696_RP11-704M14.1	ENSG00000250696_RP11-704M14.1	292	5.57773e-09	-18.3129	-5.97776
eQTM_11838	eQTM	cg11792874	cg11792874	21	ENSG00000103355_PRSS33	ENSG00000103355_PRSS33	764	5.58267e-09	4.92755	5.9776
eQTM_11839	eQTM	cg03479289	cg03479289	15	ENSG00000163682_RPL9	ENSG00000163682_RPL9	167	5.59123e-09	4.94344	5.97732
eQTM_11840	eQTM	cg01980222	cg01980222	13	ENSG00000171863_RPS7	ENSG00000171863_RPS7	160	5.59314e-09	4.11557	5.97726
eQTM_11841	eQTM	cg02133716	cg02133716	5	ENSG00000103355_PRSS33	ENSG00000103355_PRSS33	764	5.59554e-09	-8.78593	-5.97719
eQTM_11842	eQTM	cg07819010	cg07819010	12	ENSG00000162551_ALPL	ENSG00000162551_ALPL	309	5.59795e-09	5.51446	5.97711
eQTM_11843	eQTM	cg23824902	cg23824902	19	ENSG00000161905_ALOX15	ENSG00000161905_ALOX15	535	5.59931e-09	-5.95962	-5.97706
eQTM_11844	eQTM	cg13576859	cg13576859	22	ENSG00000091181_IL5RA	ENSG00000091181_IL5RA	490	5.60345e-09	-7.06463	-5.97693
eQTM_11845	eQTM	cg01441127	cg01441127	16	ENSG00000171863_RPS7	ENSG00000171863_RPS7	160	5.60591e-09	3.52571	5.97685
eQTM_11846	eQTM	cg04260584	cg04260584	30	ENSG00000140263_SORD	ENSG00000140263_SORD	183	5.60626e-09	-12.6796	-5.97684
eQTM_11847	eQTM	cg06196379	cg06196379	19	ENSG00000179627_ZBTB42	ENSG00000179627_ZBTB42	223	5.60796e-09	5.34941	5.97679
eQTM_11848	eQTM	cg01582066	cg01582066	15	ENSG00000165801_ARHGEF40	ENSG00000165801_ARHGEF40	150	5.62896e-09	4.35908	5.97612
eQTM_11849	eQTM	cg26913344	cg26913344	18	ENSG00000163682_RPL9	ENSG00000163682_RPL9	167	5.63334e-09	6.31904	5.97598
eQTM_11850	eQTM	cg03239712	cg03239712	1	ENSG00000179967_PPP1R14BP3	ENSG00000179967_PPP1R14BP3	16	5.63632e-09	4.44688	5.97588
eQTM_11851	eQTM	cg06059360	cg06059360	14	ENSG00000258819_RP11-7F17.3	ENSG00000258819_RP11-7F17.3	157	5.6474e-09	-2.60956	-5.97553
eQTM_11852	eQTM	cg13562011	cg13562011	15	ENSG00000189068_VSTM1	ENSG00000189068_VSTM1	216	5.65423e-09	-11.5063	-5.97531
eQTM_11853	eQTM	cg15867698	cg15867698	23	ENSG00000175591_P2RY2	ENSG00000175591_P2RY2	282	5.65551e-09	-7.69847	-5.97527
eQTM_11854	eQTM	cg12692069	cg12692069	9	ENSG00000162551_ALPL	ENSG00000162551_ALPL	309	5.66375e-09	4.81014	5.97501
eQTM_11855	eQTM	cg01638311	cg01638311	3	ENSG00000105366_SIGLEC8	ENSG00000105366_SIGLEC8	673	5.66441e-09	-12.3129	-5.97499
eQTM_11856	eQTM	cg09191776	cg09191776	9	ENSG00000103355_PRSS33	ENSG00000103355_PRSS33	764	5.66508e-09	-10.7241	-5.97497
eQTM_11857	eQTM	cg18912470	cg18912470	13	ENSG00000091181_IL5RA	ENSG00000091181_IL5RA	490	5.66608e-09	-5.90458	-5.97494
eQTM_11858	eQTM	cg14436861	cg14436861	9	ENSG00000103056_SMPD3	ENSG00000103056_SMPD3	651	5.6683e-09	-12.6017	-5.97487
eQTM_11859	eQTM	cg26791242	cg26791242	24	ENSG00000138623_SEMA7A	ENSG00000138623_SEMA7A	269	5.67197e-09	-5.27729	-5.97475
eQTM_11860	eQTM	cg07188863	cg07188863	14	ENSG00000258819_RP11-7F17.3	ENSG00000258819_RP11-7F17.3	157	5.67391e-09	-4.47698	-5.97469
eQTM_11861	eQTM	cg12913845	cg12913845	11	ENSG00000112759_SLC29A1	ENSG00000112759_SLC29A1	609	5.67399e-09	-9.36098	-5.97469
eQTM_11862	eQTM	cg06070625	cg06070625	32	ENSG00000182240_BACE2	ENSG00000182240_BACE2	202	5.67744e-09	-8.28431	-5.97457
eQTM_11863	eQTM	cg04045544	cg04045544	21	ENSG00000091181_IL5RA	ENSG00000091181_IL5RA	490	5.68049e-09	-10.8306	-5.97448
eQTM_11864	eQTM	cg15633603	cg15633603	22	ENSG00000133317_LGALS12	ENSG00000133317_LGALS12	304	5.69182e-09	-9.71078	-5.97412
eQTM_11865	eQTM	cg03351487	cg03351487	10	ENSG00000179627_ZBTB42	ENSG00000179627_ZBTB42	223	5.69533e-09	2.93716	5.97401
eQTM_11866	eQTM	cg14230719	cg14230719	20	ENSG00000258819_RP11-7F17.3	ENSG00000258819_RP11-7F17.3	157	5.70124e-09	-5.74106	-5.97382
eQTM_11867	eQTM	cg23983726	cg23983726	19	ENSG00000174083_PIK3R6	ENSG00000174083_PIK3R6	356	5.70181e-09	-30.1929	-5.97381
eQTM_11868	eQTM	cg08077807	cg08077807	20	ENSG00000255587_RAB44	ENSG00000255587_RAB44	358	5.70567e-09	-10.1436	-5.97368
eQTM_11869	eQTM	cg23570810	cg23570810	29	ENSG00000232334_RP11-47G11.2	ENSG00000232334_RP11-47G11.2	29	5.70918e-09	3.43694	5.97357
eQTM_11870	eQTM	cg05300717	cg05300717	32	ENSG00000100628_ASB2	ENSG00000100628_ASB2	128	5.72024e-09	-11.0258	-5.97323
eQTM_11871	eQTM	cg06528816	cg06528816	26	ENSG00000183625_CCR3	ENSG00000183625_CCR3	253	5.7229e-09	-6.85669	-5.97314
eQTM_11872	eQTM	cg05690260	cg05690260	30	ENSG00000183625_CCR3	ENSG00000183625_CCR3	253	5.72548e-09	-16.9994	-5.97306
eQTM_11873	eQTM	cg08078028	cg08078028	6	ENSG00000165801_ARHGEF40	ENSG00000165801_ARHGEF40	150	5.72563e-09	-3.28397	-5.97306
eQTM_11874	eQTM	cg15090899	cg15090899	25	ENSG00000174837_EMR1	ENSG00000174837_EMR1	259	5.72851e-09	-5.50457	-5.97297
eQTM_11875	eQTM	cg15909737	cg15909737	28	ENSG00000183625_CCR3	ENSG00000183625_CCR3	253	5.73829e-09	-8.9022	-5.97266
eQTM_11876	eQTM	cg23426156	cg23426156	15	ENSG00000167874_TMEM88	ENSG00000167874_TMEM88	16	5.74008e-09	4.5862	5.9726
eQTM_11877	eQTM	cg01097102	cg01097102	5	ENSG00000121933_ADORA3	ENSG00000121933_ADORA3	298	5.74046e-09	-14.8799	-5.97259
eQTM_11878	eQTM	cg10552523	cg10552523	8	ENSG00000196141_SPATS2L	ENSG00000196141_SPATS2L	23	5.74464e-09	-4.69635	-5.97246
eQTM_11879	eQTM	cg14293575	cg14293575	27	ENSG00000162551_ALPL	ENSG00000162551_ALPL	309	5.74495e-09	4.42555	5.97245
eQTM_11880	eQTM	cg00852924	cg00852924	23	ENSG00000147654_EBAG9	ENSG00000147654_EBAG9	26	5.75264e-09	3.99713	5.97221
eQTM_11881	eQTM	cg08462941	cg08462941	9	ENSG00000103056_SMPD3	ENSG00000103056_SMPD3	651	5.75378e-09	-5.96145	-5.97218
eQTM_11882	eQTM	cg16702362	cg16702362	11	ENSG00000197852_FAM212B	ENSG00000197852_FAM212B	244	5.76223e-09	-3.22058	-5.97191
eQTM_11883	eQTM	cg12910830	cg12910830	9	ENSG00000105366_SIGLEC8	ENSG00000105366_SIGLEC8	673	5.76391e-09	-15.4799	-5.97186
eQTM_11884	eQTM	cg04260584	cg04260584	30	ENSG00000115602_IL1RL1	ENSG00000115602_IL1RL1	384	5.76717e-09	-12.5906	-5.97176
eQTM_11885	eQTM	cg13633625	cg13633625	8	ENSG00000131355_EMR3	ENSG00000131355_EMR3	131	5.7672e-09	-2.72715	-5.97176
eQTM_11886	eQTM	cg18242288	cg18242288	12	ENSG00000196290_NIF3L1	ENSG00000196290_NIF3L1	194	5.77218e-09	3.22063	5.9716
eQTM_11887	eQTM	cg16651877	cg16651877	11	ENSG00000183134_PTGDR2	ENSG00000183134_PTGDR2	643	5.7731e-09	7.35169	5.97157
eQTM_11888	eQTM	cg14392283	cg14392283	22	ENSG00000249863_RP11-177C12.1	ENSG00000249863_RP11-177C12.1	8	5.78093e-09	15.699	5.97133
eQTM_11889	eQTM	cg23706836	cg23706836	26	ENSG00000140263_SORD	ENSG00000140263_SORD	183	5.78943e-09	-6.02853	-5.97107
eQTM_11890	eQTM	cg07386061	cg07386061	23	ENSG00000182240_BACE2	ENSG00000182240_BACE2	202	5.79284e-09	-5.99984	-5.97096
eQTM_11891	eQTM	cg08945642	cg08945642	26	ENSG00000174837_EMR1	ENSG00000174837_EMR1	259	5.79316e-09	-15.6838	-5.97095
eQTM_11892	eQTM	cg23510807	cg23510807	23	ENSG00000175591_P2RY2	ENSG00000175591_P2RY2	282	5.79481e-09	-6.55493	-5.9709
eQTM_11893	eQTM	cg05883128	cg05883128	32	ENSG00000132530_XAF1	ENSG00000132530_XAF1	21	5.7962e-09	-5.84267	-5.97085
eQTM_11894	eQTM	cg02655351	cg02655351	16	ENSG00000171863_RPS7	ENSG00000171863_RPS7	160	5.80168e-09	4.61586	5.97068
eQTM_11895	eQTM	cg18927901	cg18927901	18	ENSG00000255587_RAB44	ENSG00000255587_RAB44	358	5.80258e-09	-6.41213	-5.97066
eQTM_11896	eQTM	cg11881599	cg11881599	28	ENSG00000174944_P2RY14	ENSG00000174944_P2RY14	132	5.81699e-09	-6.45805	-5.97021
eQTM_11897	eQTM	cg10555106	cg10555106	4	ENSG00000105366_SIGLEC8	ENSG00000105366_SIGLEC8	673	5.81778e-09	-6.39277	-5.97019
eQTM_11898	eQTM	cg16378015	cg16378015	5	ENSG00000105205_CLC	ENSG00000105205_CLC	665	5.82116e-09	-7.20841	-5.97008
eQTM_11899	eQTM	cg02633149	cg02633149	26	ENSG00000175591_P2RY2	ENSG00000175591_P2RY2	282	5.82668e-09	-10.4848	-5.96991
eQTM_11900	eQTM	cg16386158	cg16386158	5	ENSG00000091181_IL5RA	ENSG00000091181_IL5RA	490	5.83133e-09	-10.5801	-5.96977
eQTM_11901	eQTM	cg06040872	cg06040872	10	ENSG00000103355_PRSS33	ENSG00000103355_PRSS33	764	5.83464e-09	-4.21368	-5.96967
eQTM_11902	eQTM	cg06355720	cg06355720	18	ENSG00000145425_RPS3A	ENSG00000145425_RPS3A	111	5.83719e-09	5.08242	5.96959
eQTM_11903	eQTM	cg12213680	cg12213680	31	ENSG00000100628_ASB2	ENSG00000100628_ASB2	128	5.84274e-09	-11.3112	-5.96942
eQTM_11904	eQTM	cg23516680	cg23516680	12	ENSG00000092067_CEBPE	ENSG00000092067_CEBPE	410	5.85462e-09	-7.88685	-5.96905
eQTM_11905	eQTM	cg14609407	cg14609407	12	ENSG00000103355_PRSS33	ENSG00000103355_PRSS33	764	5.85479e-09	4.13022	5.96905
eQTM_11906	eQTM	cg18879389	cg18879389	27	ENSG00000183625_CCR3	ENSG00000183625_CCR3	253	5.85843e-09	-12.6261	-5.96894
eQTM_11907	eQTM	cg17547928	cg17547928	13	ENSG00000112759_SLC29A1	ENSG00000112759_SLC29A1	609	5.86124e-09	4.68964	5.96885
eQTM_11908	eQTM	cg06736444	cg06736444	13	ENSG00000161905_ALOX15	ENSG00000161905_ALOX15	535	5.86276e-09	-5.17558	-5.9688
eQTM_11909	eQTM	cg15535471	cg15535471	14	ENSG00000138623_SEMA7A	ENSG00000138623_SEMA7A	269	5.8637e-09	-4.35243	-5.96877
eQTM_11910	eQTM	cg05696877	cg05696877	23	ENSG00000168062_BATF2	ENSG00000168062_BATF2	10	5.86633e-09	-2.15764	-5.96869
eQTM_11911	eQTM	cg00414077	cg00414077	25	ENSG00000183625_CCR3	ENSG00000183625_CCR3	253	5.86805e-09	-8.23325	-5.96864
eQTM_11912	eQTM	cg09740468	cg09740468	14	ENSG00000165801_ARHGEF40	ENSG00000165801_ARHGEF40	150	5.86832e-09	-4.39679	-5.96863
eQTM_11913	eQTM	cg14109551	cg14109551	9	ENSG00000092067_CEBPE	ENSG00000092067_CEBPE	410	5.86944e-09	-7.36289	-5.9686
eQTM_11914	eQTM	cg10298741	cg10298741	23	ENSG00000174083_PIK3R6	ENSG00000174083_PIK3R6	356	5.87651e-09	-8.27264	-5.96838
eQTM_11915	eQTM	cg12181028	cg12181028	18	ENSG00000145425_RPS3A	ENSG00000145425_RPS3A	111	5.87704e-09	4.53174	5.96836
eQTM_11916	eQTM	cg14864167	cg14864167	12	ENSG00000250616_RP11-455F5.3	ENSG00000250616_RP11-455F5.3	10	5.87845e-09	3.11611	5.96832
eQTM_11917	eQTM	cg12402318	cg12402318	26	ENSG00000183625_CCR3	ENSG00000183625_CCR3	253	5.8809e-09	-9.74064	-5.96825
eQTM_11918	eQTM	cg16920238	cg16920238	10	ENSG00000091181_IL5RA	ENSG00000091181_IL5RA	490	5.88922e-09	-13.0343	-5.96799
eQTM_11919	eQTM	cg12198633	cg12198633	18	ENSG00000105366_SIGLEC8	ENSG00000105366_SIGLEC8	673	5.89106e-09	-14.9578	-5.96794
eQTM_11920	eQTM	cg22230912	cg22230912	26	ENSG00000144120_TMEM177	ENSG00000144120_TMEM177	20	5.89562e-09	-4.92151	-5.9678
eQTM_11921	eQTM	cg02613818	cg02613818	15	ENSG00000066379_ZNRD1	ENSG00000066379_ZNRD1	6	5.89715e-09	2.50157	5.96775
eQTM_11922	eQTM	cg10718809	cg10718809	22	ENSG00000145425_RPS3A	ENSG00000145425_RPS3A	111	5.89864e-09	4.23542	5.9677
eQTM_11923	eQTM	cg10082165	cg10082165	20	ENSG00000171863_RPS7	ENSG00000171863_RPS7	160	5.90034e-09	8.73489	5.96765
eQTM_11924	eQTM	cg12077754	cg12077754	27	ENSG00000140263_SORD	ENSG00000140263_SORD	183	5.90234e-09	-5.72429	-5.96759
eQTM_11925	eQTM	cg09278187	cg09278187	27	ENSG00000174837_EMR1	ENSG00000174837_EMR1	259	5.90453e-09	-19.9194	-5.96753
eQTM_11926	eQTM	cg17238065	cg17238065	12	ENSG00000131355_EMR3	ENSG00000131355_EMR3	131	5.90683e-09	-3.40342	-5.96746
eQTM_11927	eQTM	cg10959651	cg10959651	19	ENSG00000119922_IFIT2	ENSG00000119922_IFIT2	20	5.90775e-09	-6.16705	-5.96743
eQTM_11928	eQTM	cg26538164	cg26538164	4	ENSG00000131355_EMR3	ENSG00000131355_EMR3	131	5.90908e-09	-5.45003	-5.96739
eQTM_11929	eQTM	cg01989203	cg01989203	18	ENSG00000250696_RP11-704M14.1	ENSG00000250696_RP11-704M14.1	292	5.91248e-09	-15.4737	-5.96728
eQTM_11930	eQTM	cg23824902	cg23824902	19	ENSG00000163682_RPL9	ENSG00000163682_RPL9	167	5.91313e-09	-6.05073	-5.96726
eQTM_11931	eQTM	cg07162210	cg07162210	15	ENSG00000174083_PIK3R6	ENSG00000174083_PIK3R6	356	5.916e-09	-23.0486	-5.96718
eQTM_11932	eQTM	cg10101109	cg10101109	32	ENSG00000131203_IDO1	ENSG00000131203_IDO1	143	5.91981e-09	-16.175	-5.96706
eQTM_11933	eQTM	cg05552874	cg05552874	93	ENSG00000185808_PIGP	ENSG00000185808_PIGP	4	5.92105e-09	3.49005	5.96702
eQTM_11934	eQTM	cg13863638	cg13863638	7	ENSG00000103355_PRSS33	ENSG00000103355_PRSS33	764	5.9223e-09	-16.2215	-5.96699
eQTM_11935	eQTM	cg01330991	cg01330991	12	ENSG00000103056_SMPD3	ENSG00000103056_SMPD3	651	5.92705e-09	-8.44583	-5.96684
[truncated: 1,587,102 more chars]
